# Shared genetic and molecular architecture between insulin resistance and cognitive performance

**DOI:** 10.64898/2026.07.15.26358124

**Authors:** Alfonso Martone, Nina Roth Mota, Barbara Šakić, Marieke Klein, Barbara Franke, Giuseppe Fanelli, Janita Bralten

## Abstract

Insulin signalling contributes to neurodevelopment and brain function, and insulin resistance (IR)-related traits are associated with cognitive performance. However, the genetic architecture shared across specific cognitive domains and IR-related phenotypes remains insufficiently defined. We analysed large-scale genome-wide association study summary statistics for 11 IR-related traits (N=53,334–933,970) and 10 cognitive measures (N=28,156–436,853) to quantify global and local genetic correlations, fine-map shared association signals, and annotate implicated genes and drug–gene interactions. Pairwise global and local genetic correlations were estimated, and shared high-confidence variants were prioritised using the multivariate Sum of Single Effects model. Positional and expression quantitative trait locus mapping was performed, and implicated genes were examined through functional annotation, tissue enrichment, and drug–gene interaction analyses. Low-to-moderate genetic correlations were observed between six IR-related traits and seven cognitive measures (|r_g_|=0.08-0.34), with predominantly opposite directions, except for correlations involving visual declarative short-term memory. Local genetic correlations showed mixed effect directions across most trait pairs, and multivariate fine-mapping prioritised 696 shared likely causal variants with high posterior support. Gene annotation indicated enrichment in several pathways, including immune-related, signal transduction, neurogenesis, neurotransmitter metabolism, receptor regulation, and lipid and cholesterol metabolism regulation. Implicated genes were expressed across various brain regions and showed prior associations with neuropsychiatric and cardiometabolic conditions. Several drug-gene interactions were identified, involving immunomodulatory and anti-inflammatory compounds. These findings indicate widespread heterogeneous genetic overlap between IR-related traits, particularly body mass index and waist-to-hip ratio, and cognitive measures of general intelligence, processing speed, and short-term visual declarative memory. The findings prioritise apolipoprotein-related lipid transport and inflammatory and oxidative stress pathways as candidate mechanisms linking cognitive, cardiometabolic, and neuropsychiatric phenotypes.

## Supplementary Tables S1-S14 for "Shared genetic and molecular architecture between insulin resistance and cognitive performance" (part 1 of 3)

### Sheet: Index
Supplementary Tables
S1	Characteristics of the GWAS summary statistics used in the paper
S2	LAVA bivariate analysis results
S3	LAVA bivariate hotspots
S4	Multivariate fine-mapping results
S5	Hotspots multivariate fine-mapping results
S6	Overview of trait pairs and corresponding loci, SNPs and postitionally mapped genes
S7	Positionally mapped genes
S8	Associated traits from the NHGRI-EBI Catalogue of Published GWAS
S9	Associated traits from the Genetic Association Database (GAD)
S10	Associated traits from the Reactome database
S11	eQTL mapped genes with relative reference tissue
S12	Gene set analysis results from FUMA GENE2FUNC
S13	Gene sets identified from eQTL and positional genes
S14	Gene-Drug interaction results from the DGIdb (https://dgidb.org/)

### Sheet: S1
Table S1 - Characteristics of the GWAS summary statistics used in the paper. 2hGlu, 2h glycaemia after an oral glucose test; BMI, body mass index; DIAMANTE, Diabetes Meta-Analysis of Trans-Ethnic association studies consortium; FI, fluid intelligence; FPG, fasting plasma glucose; FPI, fasting plasma insulin; GIANT, Genetic Investigation of ANthropometric Traits; HbA1c, glycated haemoglobin; IFC, insulin fold change; ISI, Stumvoll insulin sensitivity index; IR, insulin resistance; MAGIC, Meta-Analyses of Glucose and Insulin-related traits Consortium; MPR, matrix pattern recognition; meanRT, reaction time (snap game); MetS, metabolic syndrome; NM, numeric memory; PM, pairs matching test; PAL, paired associated learning test; SDS, symbol digit substitution; TMT, trail-making test (A and B); TRT, tower rearranging test; T2D, type 2 diabetes mellitus; UKBB, UK Biobank; WHR, waist-to-hip ratio.
PMID	First author and year	Trait	Domain (Main)	Cohort	h2SNP	N (N controls)	Source URL
30239722	Pulit et al., 2019	BMI	IR	UKBB, GIANT	0.2	694 649	https://zenodo.org/records/1251813
30239722	Pulit et al., 2019	WHR	IR	UKBB, GIANT	0.14	697 734	https://zenodo.org/records/1251813
31427789	Watanabe et al., 2019	Obesity	IR	UKBB	0.27	244 890 (235 085)	https://atlas.ctglab.nl/
31589552	Lind, 2019	MetS	IR	UKBB	0.2	291 107 (231 430)	https://www.ebi.ac.uk/gwas/home
35551307	Mahajan et al., 2022	T2DM	IR	DIAMANTE	0.17	933 970 (853 816)	http://diagram-consortium.org/downloads.html
34059833	Chen et al., 2021	FPG	IR	MAGIC	0.08	200 622	https://www.magicinvestigators.org/downloads/index.html
34059833	Chen et al., 2021	HbA1c	IR	MAGIC	0.12	146 806	https://www.magicinvestigators.org/downloads/index.html
34059833	Chen et al., 2021	2hGlu	IR	MAGIC	0.1	63 396	https://www.magicinvestigators.org/downloads/index.html
34059833	Chen et al., 2021	FPI	IR	MAGIC	0.1	151 013	https://www.magicinvestigators.org/downloads/index.html
37291194	Williamson et al., 2023	ISI	IR	MAGIC	0.1	53 710	https://www.magicinvestigators.org/downloads/index.html
37291194	Williamson et al., 2023	IFC	IR	MAGIC	0.06	53 334	https://www.magicinvestigators.org/downloads/index.html
38961113	Wootton et al., 2024	FI	Verbal and numeric reasoning (Fluid Intelligence)	UKBB	0.22	140 797	Obtained upon direct request to the author
38961113	Wootton et al., 2024	MPR	Non-verbal reasoning (Executive functions)	UKBB	0.16	28 922	Obtained upon direct request to the author
38961113	Wootton et al., 2024	meanRT	Processing speed (Executive functions)	UKBB	0.08	434 321	Obtained upon direct request to the author
38961113	Wootton et al., 2024	NM	Working memory (Executive functions)	UKBB	0.18	44 969	Obtained upon direct request to the author
38961113	Wootton et al., 2024	PM	Visual declarative memory - short term (Memory)	UKBB	0.04	436 853	Obtained upon direct request to the author
38961113	Wootton et al., 2024	PAL	Visual declarative memory - short term (Memory)	UKBB	0.12	34 364	Obtained upon direct request to the author
38961113	Wootton et al., 2024	SDS	Processing speed (Executive functions), (Attention)	UKBB	0.15	28 949	Obtained upon direct request to the author
38961113	Wootton et al., 2024	TMT-A	Complex attention (Attention)	UKBB	0.1	28 899	Obtained upon direct request to the author
38961113	Wootton et al., 2024	TMT-B	Complex attention (Attention), task switch (Executive functions)	UKBB	0.19	28 156	Obtained upon direct request to the author
38961113	Wootton et al., 2024	TRT	(Executive functions)	UKBB	0.11	28 688	Obtained upon direct request to the author

### Sheet: S2
Table S2 - LAVA bivariate analysis results
locus_name	chr	start	stop	n.snps	n.pcs	IR	Cogn	rho	rho.lower	rho.upper	r2	r2.lower	r2.upper	p	q_value	Direction
chr6:32586785-32629239	6	32586785	32629239	551	135	BMI	PM	0.885089	0.77401	0.9995	0.783383	0.59908	0.999	8.83871e-25	2.85402e-21	+
chr2:36867390-37603360	2	36867390	37603360	1178	152	BMI	meanRT	0.917968	0.61836	1	0.842665	0.38237	1	2.27487e-07	7.73216e-05	+
chr6:31250557-31320268	6	31250557	31320268	945	41	BMI	PM	0.883019	0.56057	1	0.779722	0.31424	1	8.13239e-05	0.00652104	+
chr2:199654970-201324132	2	199654970	201324132	1666	129	WHR	meanRT	0.933204	0.55488	1	0.870869	0.3079	1	2.78638e-05	0.00310249	+
chr16:29043178-31384210	16	29043178	31384210	1759	169	BMI	PM	0.703815	0.52105	0.90903	0.495355	0.27149	0.82634	1.45374e-10	1.34118e-07	+
chr18:34153298-36056932	18	34153298	36056932	2998	208	BMI	meanRT	0.772219	0.52086	1	0.596323	0.2713	1	1.09001e-07	3.91071e-05	+
chr19:45040933-45893307	19	45040933	45893307	1338	202	WHR	PM	0.723041	0.50062	0.99902	0.522788	0.25062	0.99805	2.12082e-08	1.0545e-05	+
chr2:26894103-28819510	2	26894103	28819510	2228	186	FPG	FI	0.711793	0.48741	1	0.50665	0.23757	1	2.97488e-08	1.37227e-05	+
chr19:50451926-51259178	19	50451926	51259178	1428	234	MetS	PM	0.845369	0.45325	1	0.714649	0.20544	1	6.80933e-05	0.00563778	+
chr16:29043178-31384210	16	29043178	31384210	1657	145	Obesity	PM	0.778908	0.4503	1	0.606698	0.20277	1	4.25446e-05	0.00410079	+
chr17:8554764-9619356	17	8554764	9619356	1823	241	Obesity	PM	0.813498	0.44734	1	0.661779	0.20012	1	0.000102668	0.00763556	+
chr3:187939200-189451805	3	187939200	189451805	2561	268	FPG	FI	0.773298	0.43164	1	0.59799	0.18631	1	4.34434e-05	0.0041106	+
chr6:32586785-32629239	6	32586785	32629239	552	135	BMI	FI	0.603377	0.41792	0.79775	0.364064	0.17466	0.63641	1.52386e-08	8.94644e-06	+
chr19:2253175-3085446	19	2253175	3085446	1912	277	BMI	meanRT	0.682824	0.41138	1	0.466248	0.16923	1	3.25378e-06	0.000750461	+
chr18:24088164-25305260	18	24088164	25305260	2006	223	MetS	PM	0.770605	0.38855	1	0.593832	0.15097	1	0.000302718	0.0138248	+
chr16:29043178-31384210	16	29043178	31384210	2239	193	MetS	PM	0.720561	0.38784	1	0.519208	0.15042	1	0.000105399	0.00764794	+
chr5:151892618-152878627	5	151892618	152878627	1759	94	MetS	PM	0.705302	0.37987	1	0.49745	0.1443	1	0.000208437	0.0111345	+
chr5:110819518-111983115	5	110819518	111983115	2238	167	MetS	PM	0.694939	0.37878	1	0.482941	0.14347	1	8.41842e-05	0.00655014	+
chr19:2253175-3085446	19	2253175	3085446	1913	277	WHR	meanRT	0.707283	0.37851	1	0.50025	0.14327	1	6.24996e-05	0.00524185	+
chr4:10227-812415	4	10227	812415	1104	105	WHR	FI	0.736619	0.37648	1	0.542608	0.14174	1	0.000355829	0.0151181	+
chr6:128763381-129850178	6	128763381	129850178	1622	131	BMI	PM	0.682803	0.37366	1	0.466219	0.13962	1	0.000184794	0.0108491	+
chr3:72334705-73606612	3	72334705	73606612	2025	238	BMI	PM	0.614694	0.37214	0.88199	0.377849	0.13849	0.77791	5.53035e-06	0.00105044	+
chr6:43770627-44596897	6	43770627	44596897	1520	247	2hGlu	PM	0.759374	0.3658	1	0.576649	0.13381	1	0.000384015	0.0159998	+
chr7:100849308-101950748	7	100849308	101950748	2238	169	BMI	meanRT	0.748103	0.36514	1	0.559658	0.13333	1	0.000503238	0.0191171	+
chr15:59901117-61130595	15	59901117	61130595	1952	218	FPG	NM	0.705084	0.36349	1	0.497143	0.13212	1	0.000206314	0.0111345	+
chr9:132193799-132999452	9	132193799	132999452	1627	183	BMI	meanRT	0.680201	0.36297	1	0.462674	0.13175	1	0.000127282	0.00821987	+
chr10:122803507-123856184	10	122803507	123856184	1923	214	T2DM	FI	0.582366	0.35953	0.85941	0.33915	0.12926	0.73859	1.50366e-06	0.000390363	+
chr5:93814605-95117259	5	93814605	95117259	1679	164	BMI	meanRT	0.619909	0.35635	0.92639	0.384287	0.12698	0.8582	4.06343e-05	0.003976	+
chr1:72513120-73992170	1	72513120	73992170	1832	66	BMI	FI	0.557953	0.35089	0.76764	0.311312	0.12312	0.58927	1.70941e-06	0.000408866	+
chr3:181424324-183203155	3	181424324	183203155	2502	234	FPG	TMT-B	0.711558	0.34833	1	0.506315	0.12134	1	0.000306124	0.0138248	+
chr1:67761891-68633860	1	67761891	68633860	1425	158	BMI	FI	0.668593	0.34563	1	0.447016	0.11946	1	0.000134464	0.00851342	+
chr4:177129679-178314527	4	177129679	178314527	2719	215	MetS	meanRT	0.734798	0.33938	1	0.539928	0.11518	1	0.000523983	0.0194258	+
chr17:54950108-56245227	17	54950108	56245227	2091	306	WHR	PM	0.584825	0.33879	0.8788	0.34202	0.11478	0.77228	1.59131e-05	0.00201504	+
chr9:74950319-76197744	9	74950319	76197744	1750	97	T2DM	TMT-A	0.729236	0.33717	1	0.531786	0.11368	1	0.00104291	0.0306141	+
chr16:5782969-6446081	16	5782969	6446081	1691	268	BMI	meanRT	0.60838	0.33493	0.9515	0.370126	0.11218	0.90535	3.66851e-05	0.0037705	+
chr5:79005159-80448225	5	79005159	80448225	3230	244	MetS	meanRT	0.70622	0.33458	1	0.498747	0.11194	1	0.00058024	0.0208982	+
chr16:29043178-31384210	16	29043178	31384210	1759	169	WHR	PM	0.55578	0.33269	0.79695	0.308892	0.11069	0.63513	7.68865e-06	0.00130667	+
chr7:149843000-150897818	7	149843000	150897818	2172	170	WHR	meanRT	0.650726	0.33114	1	0.423444	0.10965	1	0.000167096	0.0101802	+
chr5:79005159-80448225	5	79005159	80448225	2957	234	BMI	FI	0.645902	0.32783	1	0.41719	0.10748	1	0.000150932	0.0093723	+
chr5:93814605-95117259	5	93814605	95117259	1679	164	WHR	meanRT	0.678493	0.32563	1	0.460353	0.10603	1	0.000395172	0.0163591	+
chr2:226242843-227557841	2	226242843	227557841	1926	134	FPI	PM	0.595336	0.32552	0.94362	0.354425	0.10596	0.89041	0.000101286	0.00763556	+
chr2:157556097-159040979	2	157556097	159040979	1336	183	BMI	meanRT	0.629462	0.32437	1	0.396222	0.10522	1	0.00024835	0.0122688	+
chr19:56411087-57143509	19	56411087	57143509	1729	245	BMI	SDS	0.611141	0.32311	0.9738	0.373494	0.1044	0.94828	0.00010329	0.00763556	+
chr1:41093876-41977966	1	41093876	41977966	1686	153	WHR	meanRT	0.658761	0.31841	1	0.433966	0.10138	1	0.000381002	0.0159773	+
chr21:34383795-35729261	21	34383795	35729261	2066	218	WHR	meanRT	0.540369	0.31299	0.80076	0.291999	0.09796	0.64121	1.56121e-05	0.00201504	+
chr6:42103739-43770626	6	42103739	43770626	2010	209	WHR	FI	0.532208	0.30665	0.83221	0.283246	0.09404	0.69258	1.25968e-05	0.00180778	+
chr7:4938443-6020653	7	4938443	6020653	2274	263	BMI	meanRT	0.527115	0.30489	0.79441	0.27785	0.09296	0.63109	1.85125e-05	0.00221396	+
chr20:1771286-2668108	20	1771286	2668108	2082	240	HbA1c	TMT-A	0.663334	0.30387	1	0.440013	0.09234	1	0.000541647	0.0197625	+
chr21:34383795-35729261	21	34383795	35729261	2067	218	BMI	meanRT	0.571422	0.30261	0.88237	0.326523	0.09157	0.77857	0.000114075	0.00792147	+
chr2:57952946-59251996	2	57952946	59251996	1619	143	BMI	PM	0.517763	0.30194	0.75615	0.268078	0.09117	0.57176	1.81471e-05	0.00221121	+
chr1:111134063-112489248	1	111134063	112489248	2701	212	BMI	meanRT	0.552788	0.30093	0.87138	0.305574	0.09056	0.7593	6.21178e-05	0.00524185	+
chr1:110224231-111134062	1	110224231	111134062	1419	208	BMI	TMT-A	0.554039	0.2999	0.85636	0.306959	0.08994	0.73335	8.23592e-05	0.00652104	+
chr17:2699136-3430440	17	2699136	3430440	1617	213	WHR	meanRT	0.62448	0.29646	1	0.389976	0.08789	1	0.000403141	0.0165827	+
chr1:111134063-112489248	1	111134063	112489248	2701	212	WHR	meanRT	0.571036	0.29547	0.9108	0.326082	0.0873	0.82956	0.000128707	0.0082296	+
chr18:52512524-53762996	18	52512524	53762996	1620	145	BMI	PM	0.569655	0.29431	0.92791	0.324506	0.08662	0.86101	0.000172654	0.0102692	+
chr14:33591114-34695195	14	33591114	34695195	2151	313	2hGlu	meanRT	0.640997	0.2943	1	0.410878	0.08661	1	0.000761298	0.0248306	+
chr16:7704355-8341012	16	7704355	8341012	2081	205	BMI	meanRT	0.602819	0.29388	0.9951	0.363391	0.08637	0.99023	0.000380953	0.0159773	+
chr19:53431218-54042240	19	53431218	54042240	1836	236	T2DM	FI	0.617316	0.29338	1	0.381079	0.08607	1	0.000312323	0.0139344	+
chr6:42103739-43770626	6	42103739	43770626	2161	219	MetS	NM	0.570824	0.29176	0.95123	0.32584	0.08512	0.90483	0.000126174	0.00821987	+
chr9:8262304-9170120	9	8262304	9170120	2148	231	Obesity	TRT	0.681899	0.29121	1	0.464986	0.0848	1	0.00130631	0.0341076	+
chr1:66778016-67761890	1	66778016	67761890	1994	119	WHR	meanRT	0.630002	0.28723	1	0.396902	0.0825	1	0.00060828	0.021466	+
chr2:237194298-238185482	2	237194298	238185482	1757	171	WHR	meanRT	0.610344	0.28342	1	0.372519	0.08033	1	0.000745323	0.024433	+
chr6:128763381-129850178	6	128763381	129850178	1622	131	WHR	PM	0.6508	0.27505	1	0.423541	0.07565	1	0.00138318	0.0351814	+
chr3:47588462-50387742	3	47588462	50387742	2018	86	BMI	meanRT	0.501414	0.27466	0.74192	0.251416	0.07544	0.55045	5.42891e-05	0.00493801	+
chr18:42974166-44300145	18	42974166	44300145	2534	224	BMI	meanRT	0.628246	0.27332	1	0.394693	0.0747	1	0.00114826	0.0329576	+
chr1:202583885-204092537	1	202583885	204092537	2426	260	BMI	PAL	0.539571	0.27214	0.89097	0.291137	0.07406	0.79384	0.000193133	0.0111345	+
chr3:47588462-50387742	3	47588462	50387742	2018	86	WHR	meanRT	0.528494	0.26559	0.81559	0.279306	0.07054	0.66519	0.000274208	0.0131173	+
chr6:28666365-29529755	6	28666365	29529755	1664	47	HbA1c	FI	0.578572	0.26242	0.91031	0.334746	0.06887	0.82866	0.00124792	0.0334401	+
chr10:122803507-123856184	10	122803507	123856184	1930	216	WHR	FI	0.54033	0.26112	0.87929	0.291956	0.06818	0.77315	0.000282641	0.0132737	+
chr12:8760629-10176713	12	8760629	10176713	2732	209	FPG	PM	0.655583	0.26081	1	0.429788	0.06802	1	0.00234199	0.0498222	+
chr2:103305258-105120578	2	103305258	105120578	1936	154	BMI	meanRT	0.490617	0.25931	0.74565	0.240705	0.06724	0.55599	7.84537e-05	0.00641334	+
chr1:205917549-208162951	1	205917549	208162951	2305	211	BMI	meanRT	0.595952	0.25922	1	0.355159	0.0672	1	0.00100704	0.0296962	+
chr6:32586785-32629239	6	32586785	32629239	555	136	ISI	FI	0.540929	0.25537	0.84998	0.292605	0.06521	0.72247	0.000434997	0.0175576	+
chr16:53393883-54866095	16	53393883	54866095	2543	248	Obesity	meanRT	0.510606	0.25456	0.82207	0.260718	0.0648	0.67579	0.000229464	0.0115772	+
chr15:59901117-61130595	15	59901117	61130595	1946	219	FPI	NM	0.602172	0.25082	1	0.362612	0.06291	1	0.00144712	0.036083	+
chr18:74471746-75240760	18	74471746	75240760	2025	249	WHR	FI	0.643573	0.24779	1	0.414187	0.0614	1	0.00179819	0.0417585	+
chr11:114742318-116247377	11	114742318	116247377	2337	230	MetS	meanRT	0.645948	0.24603	1	0.417249	0.06053	1	0.00228839	0.0492894	+
chr11:117295642-118901213	11	117295642	118901213	2794	252	WHR	TMT-A	0.592983	0.24407	1	0.351628	0.05957	1	0.00132509	0.0343672	+
chr7:149843000-150897818	7	149843000	150897818	2171	170	BMI	meanRT	0.539127	0.24307	0.8987	0.290658	0.05909	0.80767	0.000606781	0.021466	+
chr18:34153298-36056932	18	34153298	36056932	2998	208	WHR	meanRT	0.513835	0.24197	0.83606	0.264026	0.05855	0.69899	0.000481047	0.0186895	+
chr11:56623495-57675986	11	56623495	57675986	1531	112	MetS	meanRT	0.577979	0.24179	0.96888	0.33406	0.05846	0.93873	0.00151538	0.036536	+
chr7:153241229-154407487	7	153241229	154407487	2258	275	HbA1c	FI	0.545352	0.24112	0.92438	0.297408	0.05814	0.85447	0.000900893	0.0275733	+
chr17:54950108-56245227	17	54950108	56245227	2087	305	T2DM	PM	0.500236	0.23927	0.78993	0.250236	0.05725	0.62399	0.000203294	0.0111345	+
chr14:81001921-82524785	14	81001921	82524785	2778	174	BMI	meanRT	0.555162	0.23849	0.96602	0.308205	0.05688	0.93319	0.00116346	0.0330906	+
chr7:110479480-111795299	7	110479480	111795299	1349	161	BMI	TMT-A	0.538443	0.23205	0.89041	0.289921	0.05385	0.79283	0.00078991	0.0254386	+
chr4:4266179-5051834	4	4266179	5051834	1880	210	BMI	meanRT	0.555053	0.22799	0.96558	0.308084	0.05198	0.93235	0.00121396	0.0332193	+
chr3:51953969-54074844	3	51953969	54074844	2646	195	MetS	meanRT	0.557081	0.22789	0.96009	0.310339	0.05193	0.92177	0.00146898	0.0363474	+
chr6:32586785-32629239	6	32586785	32629239	554	136	ISI	PM	0.471343	0.22787	0.73201	0.222165	0.05193	0.53584	0.000317143	0.0140281	+
chr3:28649811-29877022	3	28649811	29877022	2568	235	Obesity	NM	0.604898	0.22756	1	0.365901	0.05198	1	0.00236392	0.0498366	+
chr3:51953969-54074844	3	51953969	54074844	2523	187	WHR	meanRT	0.447515	0.22726	0.69573	0.200269	0.05164	0.48404	0.000223964	0.011479	+
chr3:28649811-29877022	3	28649811	29877022	2663	247	WHR	NM	0.515058	0.22667	0.87137	0.265285	0.05138	0.75929	0.00123675	0.0334088	+
chr7:17596579-19131026	7	17596579	19131026	2250	250	BMI	FI	0.550401	0.22509	0.95251	0.302941	0.05066	0.90728	0.00148465	0.036536	+
chr5:91956906-93814604	5	91956906	93814604	1523	145	BMI	FI	0.483797	0.2249	0.75739	0.23406	0.05058	0.57364	0.000417666	0.0170714	+
chr19:54042241-54602370	19	54042241	54602370	1478	267	2hGlu	NM	0.553299	0.22403	0.96785	0.30614	0.05019	0.93673	0.00164552	0.0386428	+
chr7:4938443-6020653	7	4938443	6020653	2273	263	WHR	meanRT	0.559352	0.22393	1	0.312875	0.05014	1	0.00195353	0.0444222	+
chr7:12694916-13213541	7	12694916	13213541	1362	115	T2DM	FI	0.491083	0.22289	0.83431	0.241162	0.04968	0.69608	0.000797624	0.0255003	+
chr16:69549150-71062712	16	69549150	71062712	1323	114	BMI	FI	0.469516	0.22225	0.74816	0.220446	0.04939	0.55975	0.00047885	0.0186895	+
chr15:95662426-96864278	15	95662426	96864278	2057	257	BMI	PM	0.490617	0.2203	0.79562	0.240705	0.04853	0.63301	0.00067522	0.0227113	+
chr5:79005159-80448225	5	79005159	80448225	3230	244	MetS	FI	0.574769	0.21906	1	0.330359	0.04807	1	0.00240334	0.049906	+
chr7:77663965-78685009	7	77663965	78685009	2718	222	BMI	FI	0.46655	0.21682	0.77113	0.217669	0.04701	0.59464	0.000611869	0.0214753	+
chr6:155523958-156762740	6	155523958	156762740	2271	215	WHR	TRT	0.539914	0.21645	0.93859	0.291508	0.04685	0.88095	0.00200168	0.0450413	+
chr14:29029225-30831154	14	29029225	30831154	2265	222	HbA1c	PM	0.511039	0.21641	0.86161	0.26116	0.04683	0.74238	0.00140299	0.0354648	+
chr19:45040933-45893307	19	45040933	45893307	1338	202	WHR	SDS	0.459326	0.21502	0.74073	0.21098	0.04624	0.54869	0.000460175	0.0181793	+
chr4:109978983-111733579	4	109978983	111733579	2664	215	BMI	meanRT	0.470741	0.21283	0.75629	0.221597	0.0453	0.57198	0.00063532	0.0219406	+
chr16:49010762-50467033	16	49010762	50467033	2358	236	BMI	FI	0.416643	0.21178	0.64159	0.173591	0.04485	0.41164	0.000107061	0.00768222	+
chr6:107309328-109043244	6	107309328	109043244	2222	218	WHR	meanRT	0.436561	0.20842	0.6929	0.190585	0.04344	0.48011	0.00046166	0.0181793	+
chr3:186602046-187939199	3	186602046	187939199	2602	272	BMI	FI	0.491843	0.20773	0.84373	0.241909	0.04315	0.71189	0.00120324	0.0332193	+
chr15:93707011-94565521	15	93707011	94565521	2217	260	WHR	meanRT	0.493205	0.20475	0.84456	0.243252	0.04192	0.71328	0.00121007	0.0332193	+
chr14:29029225-30831154	14	29029225	30831154	2203	219	BMI	PM	0.396822	0.20331	0.60295	0.157468	0.04133	0.36355	0.000126209	0.00821987	+
chr12:60317-1078397	12	60317	1078397	1638	235	WHR	PM	0.510227	0.20293	0.88121	0.260331	0.04118	0.77652	0.0020795	0.0461492	+
chr3:72334705-73606612	3	72334705	73606612	2025	238	WHR	PM	0.495351	0.19932	0.84527	0.245373	0.03973	0.71448	0.00228475	0.0492894	+
chr5:136949854-139408116	5	136949854	139408116	2148	164	BMI	TRT	0.463997	0.19822	0.78065	0.215293	0.03929	0.60941	0.00140585	0.0354648	+
chr9:23091194-23859374	9	23091194	23859374	1006	193	BMI	FI	0.454225	0.19475	0.73161	0.20632	0.03793	0.53525	0.000860177	0.0269661	+
chr20:56172844-56951773	20	56172844	56951773	1463	222	IFC	meanRT	0.518565	0.19324	0.89816	0.26891	0.03755	0.80669	0.00235618	0.0498366	+
chr6:107309328-109043244	6	107309328	109043244	2420	228	MetS	meanRT	0.480872	0.19066	0.82268	0.231238	0.03635	0.6768	0.00162578	0.0386003	+
chr6:6621938-7808323	6	6621938	7808323	2797	276	HbA1c	TRT	0.491952	0.18892	0.8519	0.242016	0.03569	0.72573	0.0023453	0.0498222	+
chr12:4967644-6023700	12	4967644	6023700	2047	241	BMI	meanRT	0.491945	0.18578	0.84673	0.24201	0.03451	0.71695	0.00227772	0.0492894	+
chr5:165289212-166863413	5	165289212	166863413	2279	250	BMI	PM	0.432022	0.17877	0.73122	0.186643	0.03197	0.53468	0.00183025	0.0422134	+
chr5:87943483-89584466	5	87943483	89584466	1329	142	BMI	FI	0.424131	0.17709	0.69686	0.179887	0.0314	0.48561	0.00135137	0.0349086	+
chr19:31763009-33028099	19	31763009	33028099	1703	184	T2DM	NM	0.441735	0.17688	0.76561	0.19513	0.03129	0.58616	0.00142825	0.035885	+
chr19:45040933-45893307	19	45040933	45893307	1339	202	BMI	SDS	0.417304	0.17137	0.7043	0.174142	0.02937	0.49604	0.00145525	0.0361462	+
chr1:2983520-3582047	1	2983520	3582047	1302	238	T2DM	NM	0.409408	0.17095	0.6783	0.167615	0.02923	0.46009	0.00111261	0.0320769	+
chr19:17750519-18504867	19	17750519	18504867	1549	210	WHR	meanRT	0.343442	0.1696	0.52523	0.117952	0.02876	0.27587	0.000173326	0.0102692	+
chr20:60766558-61470768	20	60766558	61470768	1541	221	T2DM	TRT	0.391408	0.16058	0.66222	0.1532	0.02579	0.43853	0.00115878	0.0330906	+
chr10:104206838-106142283	10	104206838	106142283	2589	159	BMI	PM	0.38343	0.1539	0.62883	0.147019	0.02382	0.39543	0.00180406	0.0417585	+
chr14:100786190-102004377	14	100786190	102004377	2069	291	T2DM	FI	0.350949	0.14585	0.56951	0.123165	0.02127	0.32434	0.000998575	0.0295816	+
chr3:113657666-115649909	3	113657666	115649909	2249	235	T2DM	FI	0.357605	0.14003	0.61412	0.127881	0.01961	0.37715	0.00220622	0.0484618	+
chr2:157556097-159040979	2	157556097	159040979	1334	183	T2DM	meanRT	0.367214	0.13282	0.64148	0.134846	0.01773	0.41149	0.0023729	0.0498366	+
chr2:59251997-60775066	2	59251997	60775066	2208	227	BMI	FI	-0.246225	-0.39791	-0.09485	0.0606268	0.009	0.15833	0.00159332	0.0379692	-
chr7:43448816-44989571	7	43448816	44989571	2505	173	HbA1c	FI	-0.364463	-0.56688	-0.18044	0.132833	0.03256	0.32136	0.000228395	0.0115772	-
chr19:1515921-2253174	19	1515921	2253174	1289	252	BMI	FI	-0.360358	-0.58886	-0.14731	0.129858	0.0217	0.34676	0.00120215	0.0332193	-
chr11:132584402-133521642	11	132584402	133521642	1722	262	BMI	meanRT	-0.36923	-0.59284	-0.16029	0.136331	0.02569	0.35146	0.000812187	0.0257769	-
chr12:48960266-50344346	12	48960266	50344346	1482	151	BMI	meanRT	-0.395966	-0.59951	-0.20059	0.156789	0.04024	0.35942	0.000202282	0.0111345	-
chr14:29029225-30831154	14	29029225	30831154	2203	219	BMI	meanRT	-0.411788	-0.60007	-0.23233	0.16957	0.05398	0.36008	1.49931e-05	0.00201504	-
chr2:57952946-59251996	2	57952946	59251996	1619	143	BMI	FI	-0.438205	-0.62682	-0.25716	0.192024	0.06613	0.3929	1.19665e-05	0.00175636	-
chr6:96480154-98173003	6	96480154	98173003	2480	132	BMI	meanRT	-0.443144	-0.63364	-0.25699	0.196377	0.06604	0.4015	1.0797e-05	0.00166017	-
chr19:45040933-45893307	19	45040933	45893307	1499	215	MetS	FI	-0.406044	-0.63677	-0.1848	0.164872	0.03415	0.40548	0.000439248	0.017619	-
chr3:71223282-72334704	3	71223282	72334704	2087	276	BMI	FI	-0.40591	-0.64268	-0.17924	0.164763	0.03213	0.41304	0.00065158	0.0223825	-
chr17:54950108-56245227	17	54950108	56245227	2091	306	BMI	FI	-0.418849	-0.65464	-0.20309	0.175434	0.04124	0.42855	0.000280785	0.0132737	-
chr17:7264459-8554763	17	7264459	8554763	1851	210	WHR	meanRT	-0.43991	-0.69982	-0.19606	0.193521	0.03844	0.48975	0.000886208	0.0272981	-
chr8:143611462-144934288	8	143611462	144934288	2782	205	BMI	meanRT	-0.41817	-0.70107	-0.1792	0.174866	0.03211	0.4915	0.00138349	0.0351814	-
chr11:132584402-133521642	11	132584402	133521642	1722	262	WHR	meanRT	-0.429181	-0.70493	-0.17392	0.184197	0.03025	0.49693	0.00156761	0.0374949	-
chr19:762047-1515920	19	762047	1515920	1456	276	BMI	FI	-0.442786	-0.7051	-0.20211	0.19606	0.04085	0.49717	0.00066085	0.0225174	-
chr11:132584402-133521642	11	132584402	133521642	1722	262	BMI	FI	-0.442518	-0.70919	-0.21005	0.195822	0.04412	0.50295	0.00035018	0.0150931	-
chr17:62112374-63548724	17	62112374	63548724	1521	174	T2DM	PM	-0.43184	-0.71371	-0.17579	0.186486	0.0309	0.50938	0.00129158	0.0340266	-
chr8:24863244-25859277	8	24863244	25859277	1848	172	WHR	NM	-0.430938	-0.71434	-0.18617	0.185708	0.03466	0.51029	0.00098555	0.0294661	-
chr3:71223282-72334704	3	71223282	72334704	2087	276	BMI	meanRT	-0.457886	-0.7145	-0.2281	0.20966	0.05203	0.51051	0.000208304	0.0111345	-
chr6:43770627-44596897	6	43770627	44596897	1486	246	WHR	SDS	-0.497541	-0.72083	-0.29846	0.247547	0.08908	0.5196	6.42971e-06	0.00115342	-
chr6:32586785-32629239	6	32586785	32629239	551	135	WHR	PM	-0.608156	-0.72747	-0.49094	0.369853	0.24102	0.52922	1.34755e-18	2.90083e-15	-
chr2:5568654-6306606	2	5568654	6306606	1570	173	BMI	NM	-0.466405	-0.72779	-0.22607	0.217533	0.05111	0.52968	0.000300666	0.0138248	-
chr2:57952946-59251996	2	57952946	59251996	1619	143	WHR	FI	-0.507595	-0.72816	-0.2922	0.257653	0.08538	0.53022	2.31739e-05	0.00272104	-
chr14:33591114-34695195	14	33591114	34695195	2070	313	BMI	FI	-0.475184	-0.73012	-0.25472	0.2258	0.06488	0.53307	5.88578e-05	0.00513654	-
chr6:155523958-156762740	6	155523958	156762740	2271	215	BMI	FI	-0.449623	-0.73418	-0.18213	0.20216	0.03317	0.53902	0.00151918	0.036536	-
chr2:100202437-101556799	2	100202437	101556799	2320	144	BMI	FI	-0.462494	-0.73448	-0.20795	0.2139	0.04324	0.53947	0.000582483	0.0208982	-
chr14:102004378-103617472	14	102004378	103617472	1957	189	BMI	FI	-0.42951	-0.7399	-0.167	0.184479	0.02789	0.54745	0.00226044	0.0492894	-
chr20:38427595-40272390	20	38427595	40272390	2637	212	WHR	FI	-0.447567	-0.74263	-0.18854	0.200317	0.03555	0.5515	0.00124158	0.0334088	-
chr4:24764725-25832018	4	24764725	25832018	2049	223	BMI	FI	-0.512598	-0.74382	-0.299	0.262757	0.0894	0.55327	8.43575e-06	0.00136195	-
chr5:110819518-111983115	5	110819518	111983115	2081	160	BMI	meanRT	-0.459294	-0.74431	-0.20059	0.210951	0.04024	0.554	0.00126519	0.0337628	-
chr1:243048004-244723196	1	243048004	244723196	2097	236	BMI	meanRT	-0.458747	-0.75251	-0.2108	0.210449	0.04444	0.56628	0.000682807	0.0227297	-
chr1:6136815-7711794	1	6136815	7711794	2495	262	WHR	FI	-0.459538	-0.75477	-0.19293	0.211175	0.03722	0.56967	0.000967772	0.0290692	-
chr13:28587126-30068525	13	28587126	30068525	2764	223	BMI	MPR	-0.45342	-0.75489	-0.1972	0.20559	0.03889	0.56986	0.00109225	0.0317737	-
chr19:18504868-19749166	19	18504868	19749166	1575	152	BMI	meanRT	-0.489923	-0.76004	-0.2505	0.240025	0.06275	0.57767	0.00014443	0.00905562	-
chr17:6305079-7264458	17	6305079	7264458	1790	245	BMI	meanRT	-0.477807	-0.76889	-0.22186	0.228299	0.04922	0.5912	0.000555111	0.0201399	-
chr4:175959698-177129678	4	175959698	177129678	1513	168	BMI	FI	-0.462374	-0.77821	-0.17315	0.213789	0.02999	0.60561	0.00239228	0.0498366	-
chr12:97814022-99244337	12	97814022	99244337	2179	190	WHR	FI	-0.509782	-0.78063	-0.2524	0.259878	0.0637	0.60939	0.000208621	0.0111345	-
chr3:149998412-151131307	3	149998412	151131307	1673	183	WHR	meanRT	-0.470873	-0.78368	-0.18174	0.221722	0.03303	0.61416	0.00206489	0.045983	-
chr22:44409534-45170649	22	44409534	45170649	2081	300	WHR	meanRT	-0.50578	-0.78393	-0.25784	0.255814	0.06648	0.61455	0.000169923	0.0102557	-
chr3:155928191-156795410	3	155928191	156795410	1273	107	WHR	FI	-0.461535	-0.78848	-0.17795	0.213015	0.03167	0.6217	0.00238971	0.0498366	-
chr21:39252060-40480831	21	39252060	40480831	2265	250	BMI	PM	-0.455521	-0.7887	-0.18414	0.2075	0.03391	0.62205	0.00127944	0.0338632	-
chr5:30416067-31679464	5	30416067	31679464	2113	208	WHR	FI	-0.485121	-0.79082	-0.20982	0.235343	0.04402	0.62539	0.000956195	0.0288711	-
chr6:39785908-40778401	6	39785908	40778401	1864	165	BMI	FI	-0.480314	-0.79114	-0.23398	0.230702	0.05475	0.62591	0.000532474	0.0195382	-
chr19:38472871-39370419	19	38472871	39370419	1426	140	BMI	FI	-0.501598	-0.79402	-0.22457	0.2516	0.05043	0.63048	0.000785266	0.0254386	-
chr15:69089816-70767983	15	69089816	70767983	2414	273	BMI	SDS	-0.460559	-0.80002	-0.1853	0.212115	0.03434	0.64003	0.00165284	0.0386741	-
chr14:29029225-30831154	14	29029225	30831154	2203	219	BMI	FI	-0.598676	-0.80288	-0.41603	0.358413	0.17308	0.64462	3.96927e-09	2.84817e-06	-
chr12:111592382-113947983	12	111592382	113947983	2255	173	WHR	meanRT	-0.50709	-0.80787	-0.22602	0.25714	0.05109	0.65265	0.00081825	0.0257769	-
chr7:138755108-140217630	7	138755108	140217630	2136	236	BMI	FI	-0.459531	-0.81158	-0.1794	0.211169	0.03218	0.65866	0.00228969	0.0492894	-
chr9:15839404-16658377	9	15839404	16658377	1644	214	BMI	PAL	-0.467354	-0.81295	-0.20024	0.21842	0.0401	0.6609	0.00110442	0.0319836	-
chr11:126304241-127306871	11	126304241	127306871	2115	216	BMI	FI	-0.481525	-0.81518	-0.20373	0.231866	0.0415	0.66452	0.00152063	0.036536	-
chr2:110097869-112644828	2	110097869	112644828	1815	200	BMI	SDS	-0.503534	-0.81589	-0.22795	0.253547	0.05196	0.66568	0.000596526	0.0212838	-
chr3:71223282-72334704	3	71223282	72334704	2087	276	WHR	FI	-0.489472	-0.82192	-0.19625	0.239582	0.03851	0.67556	0.00152186	0.036536	-
chr20:1771286-2668108	20	1771286	2668108	1980	232	WHR	MPR	-0.481261	-0.82405	-0.20631	0.231612	0.04257	0.67905	0.00117339	0.0330906	-
chr11:7915072-9080939	11	7915072	9080939	2198	223	BMI	FI	-0.539314	-0.82862	-0.29466	0.290859	0.08683	0.68662	3.88338e-05	0.00385829	-
chr10:64069688-65400431	10	64069688	65400431	2029	124	BMI	FI	-0.543241	-0.83453	-0.27334	0.295111	0.07472	0.69644	0.000211233	0.0111815	-
chr1:201067953-202583884	1	201067953	202583884	2647	269	BMI	FI	-0.599854	-0.83919	-0.40014	0.359825	0.16011	0.70424	8.13661e-08	3.25057e-05	-
chr10:13208062-14008135	10	13208062	14008135	1867	242	BMI	FI	-0.543192	-0.8429	-0.27326	0.295058	0.07467	0.71049	0.000195911	0.0111345	-
chr14:29029225-30831154	14	29029225	30831154	2203	219	BMI	NM	-0.561193	-0.84361	-0.33591	0.314938	0.11284	0.71168	4.13236e-06	0.000852262	-
chr2:44104111-45189468	2	44104111	45189468	1949	179	BMI	FI	-0.590285	-0.8469	-0.36087	0.348437	0.13023	0.71723	6.8358e-06	0.00119312	-
chr6:113705004-115062811	6	113705004	115062811	2117	143	BMI	MPR	-0.507547	-0.84899	-0.19958	0.257604	0.03983	0.72078	0.00206404	0.045983	-
chr5:147180172-148662214	5	147180172	148662214	2340	182	WHR	PAL	-0.520982	-0.85157	-0.22145	0.271422	0.04904	0.72517	0.00106242	0.0310457	-
chr17:7264459-8554763	17	7264459	8554763	2042	223	MetS	meanRT	-0.556526	-0.85472	-0.29189	0.309721	0.0852	0.73054	0.000110407	0.00775009	-
chr8:29744541-31134786	8	29744541	31134786	1949	160	WHR	FI	-0.513112	-0.85576	-0.23275	0.263284	0.05417	0.73233	0.000956706	0.0288711	-
chr6:96480154-98173003	6	96480154	98173003	2481	132	WHR	meanRT	-0.664169	-0.85751	-0.47912	0.44112	0.22956	0.73533	1.08966e-08	7.03702e-06	-
chr16:60169-1049079	16	60169	1049079	2199	262	2hGlu	meanRT	-0.507582	-0.8598	-0.21182	0.257639	0.04487	0.73925	0.00129615	0.0340266	-
chr3:47588462-50387742	3	47588462	50387742	2018	86	WHR	FI	-0.618459	-0.8606	-0.38759	0.382491	0.15022	0.74064	5.76592e-06	0.00106389	-
chr1:80781443-82123368	1	80781443	82123368	2447	211	BMI	FI	-0.522176	-0.86237	-0.22867	0.272668	0.05229	0.74368	0.00123709	0.0334088	-
chr2:5568654-6306606	2	5568654	6306606	1570	173	WHR	NM	-0.546567	-0.86534	-0.2628	0.298736	0.06907	0.74881	0.000422663	0.017167	-
chr19:4741719-5478684	19	4741719	5478684	1687	238	BMI	FI	-0.492233	-0.86545	-0.19646	0.242294	0.0386	0.749	0.00238793	0.0498366	-
chr22:48269178-48977538	22	48269178	48977538	1865	256	BMI	PAL	-0.554882	-0.86758	-0.30475	0.307894	0.09288	0.75269	3.42947e-05	0.00369125	-
chr22:38718590-40378783	22	38718590	40378783	2285	225	WHR	FI	-0.609109	-0.86937	-0.36848	0.371014	0.13578	0.75581	4.35501e-06	0.000852262	-
chr6:29833844-30070717	6	29833844	30070717	1461	33	WHR	FI	-0.566691	-0.87192	-0.26461	0.321138	0.07002	0.76024	0.00119184	0.0332193	-
chr14:33591114-34695195	14	33591114	34695195	2070	313	WHR	FI	-0.573688	-0.87482	-0.31275	0.329118	0.09781	0.7653	5.7374e-05	0.00507563	-
chr9:121008530-122677719	9	121008530	122677719	2750	220	BMI	FI	-0.574836	-0.87729	-0.31609	0.330436	0.09991	0.76964	3.67825e-05	0.0037705	-
chr3:71223282-72334704	3	71223282	72334704	2181	281	MetS	FI	-0.551249	-0.87759	-0.27333	0.303876	0.07471	0.77017	0.000233079	0.0116684	-
chr6:29529756-29833843	6	29529756	29833843	1733	40	WHR	FI	-0.563738	-0.88356	-0.23599	0.317801	0.05569	0.78067	0.00164414	0.0386428	-
chr2:205038120-206821199	2	205038120	206821199	2555	290	HbA1c	meanRT	-0.508359	-0.8838	-0.19552	0.258429	0.03823	0.7811	0.00209647	0.0463664	-
chr12:124843769-126079935	12	124843769	126079935	2535	303	BMI	TRT	-0.538345	-0.89423	-0.2548	0.289815	0.06492	0.79964	0.000483299	0.0186895	-
chr14:29029225-30831154	14	29029225	30831154	2204	219	WHR	NM	-0.568405	-0.89708	-0.30448	0.323085	0.09271	0.80474	0.000104046	0.00763556	-
chr2:231847387-233352722	2	231847387	233352722	2170	200	BMI	FI	-0.554844	-0.89932	-0.26106	0.307852	0.06815	0.80877	0.000520458	0.0194258	-
chr6:73170169-74401506	6	73170169	74401506	1953	141	BMI	FI	-0.531694	-0.9026	-0.22549	0.282698	0.05084	0.81468	0.00127752	0.0338632	-
chr20:1771286-2668108	20	1771286	2668108	1980	232	BMI	MPR	-0.535174	-0.90286	-0.23983	0.286411	0.05752	0.81516	0.000817696	0.0257769	-
chr15:64339946-66355634	15	64339946	66355634	1997	156	BMI	FI	-0.55984	-0.90291	-0.26176	0.31342	0.06852	0.81525	0.000699421	0.0230452	-
chr10:64069688-65400431	10	64069688	65400431	2029	124	WHR	FI	-0.598541	-0.90451	-0.32262	0.358251	0.10408	0.81815	0.000125936	0.00821987	-
chr14:100786190-102004377	14	100786190	102004377	2186	297	MetS	NM	-0.546503	-0.90761	-0.24864	0.298665	0.06182	0.82376	0.000523185	0.0194258	-
chr14:29029225-30831154	14	29029225	30831154	2204	219	WHR	FI	-0.670858	-0.9095	-0.45466	0.45005	0.20672	0.82718	8.55678e-08	3.25057e-05	-
chr6:32586785-32629239	6	32586785	32629239	556	137	IFC	FI	-0.662889	-0.92141	-0.42706	0.439422	0.18238	0.84899	1.6903e-06	0.000408866	-
chr11:116247378-117295641	11	116247378	117295641	2141	199	BMI	PAL	-0.563636	-0.92316	-0.28202	0.317685	0.07954	0.85222	0.000221087	0.0114767	-
chr15:59901117-61130595	15	59901117	61130595	1896	216	BMI	NM	-0.544292	-0.92968	-0.25141	0.296253	0.06321	0.86431	0.000526405	0.0194258	-
chr21:40480832-41344742	21	40480832	41344742	2219	172	BMI	PAL	-0.531381	-0.93724	-0.20786	0.282366	0.0432	0.87841	0.00230253	0.0494011	-
chr6:98173004-99678876	6	98173004	99678876	1937	140	BMI	FI	-0.773886	-0.9436	-0.61654	0.5989	0.38013	0.89037	2.27074e-13	3.66611e-10	-
chr21:15840034-16873443	21	15840034	16873443	1721	217	BMI	FI	-0.548245	-0.95135	-0.2353	0.300572	0.05537	0.90507	0.0013098	0.0341076	-
chr6:98173004-99678876	6	98173004	99678876	1937	140	WHR	FI	-0.748898	-0.95368	-0.5526	0.560849	0.30537	0.90951	7.65059e-10	6.17594e-07	-
chr19:17750519-18504867	19	17750519	18504867	1549	210	BMI	FI	-0.744282	-0.9537	-0.56081	0.553955	0.3145	0.90955	1.77032e-11	1.90545e-08	-
chr14:32382246-33591113	14	32382246	33591113	2219	267	BMI	meanRT	-0.575128	-0.95462	-0.29877	0.330773	0.08926	0.9113	0.000109586	0.00775009	-
chr10:62626466-64069687	10	62626466	64069687	1966	162	BMI	meanRT	-0.568507	-0.95801	-0.265	0.3232	0.07022	0.91779	0.000508612	0.0192083	-
chr1:244723197-245970505	1	244723197	245970505	2632	303	FPG	meanRT	-0.60319	-0.9616	-0.31647	0.363839	0.10015	0.92467	0.000121579	0.00817872	-
chr15:46884072-47693316	15	46884072	47693316	1324	74	BMI	meanRT	-0.647279	-0.96221	-0.36308	0.41897	0.13182	0.92584	0.000118752	0.00808344	-
chr17:45883902-47516224	17	45883902	47516224	2581	163	BMI	FI	-0.613349	-0.96514	-0.36505	0.376197	0.13326	0.93149	1.59086e-05	0.00201504	-
chr6:113705004-115062811	6	113705004	115062811	2117	143	BMI	meanRT	-0.607557	-0.96681	-0.29712	0.369126	0.08828	0.93472	0.000459386	0.0181793	-
chr15:62106139-63218978	15	62106139	63218978	1737	224	WHR	MPR	-0.553102	-0.97288	-0.22837	0.305922	0.05215	0.9465	0.00172426	0.0401995	-
chr4:125486536-126476842	4	125486536	126476842	1963	136	T2DM	meanRT	-0.578783	-0.97364	-0.27321	0.33499	0.07464	0.94798	0.000662482	0.0225174	-
chr19:17750519-18504867	19	17750519	18504867	1720	222	MetS	FI	-0.550957	-0.97415	-0.22122	0.303554	0.04894	0.94896	0.00184818	0.0424753	-
chr5:111983116-113121555	5	111983116	113121555	2104	118	BMI	meanRT	-0.612493	-0.97499	-0.32678	0.375147	0.10679	0.95061	0.0001905	0.0110833	-
chr13:21540734-22795188	13	21540734	22795188	2486	274	WHR	FI	-0.612304	-0.97786	-0.31245	0.374916	0.09776	0.95621	0.000250771	0.0122688	-
chr6:27261036-28666364	6	27261036	28666364	2036	66	WHR	FI	-0.681151	-0.99057	-0.39195	0.463967	0.15363	0.98122	8.28004e-05	0.00652104	-
chr12:23923799-25058714	12	23923799	25058714	2042	220	BMI	TMT-B	-0.585311	-0.99777	-0.26614	0.342589	0.07083	0.99555	0.000624564	0.0216851	-
chr16:24014706-25235251	16	24014706	25235251	2379	260	MetS	FI	-0.618128	-0.99868	-0.32323	0.382082	0.10448	0.99735	0.00015493	0.00952893	-
chr13:21540734-22795188	13	21540734	22795188	2486	274	BMI	FI	-0.696867	-0.9998	-0.44586	0.485624	0.19879	0.99961	1.00398e-06	0.000284183	-
chr6:32586785-32629239	6	32586785	32629239	552	135	WHR	FI	-0.944041	-1	-0.82884	0.891213	0.68698	1	1.24983e-25	8.0714e-22	-
chr6:31250557-31320268	6	31250557	31320268	945	41	WHR	PM	-0.977594	-1	-0.76759	0.95569	0.58919	1	2.12272e-08	1.0545e-05	-
chr6:28666365-29529755	6	28666365	29529755	1621	47	WHR	FI	-0.93446	-1	-0.65231	0.873215	0.42551	1	3.47014e-06	0.000772764	-
chr3:47588462-50387742	3	47588462	50387742	2018	86	BMI	FI	-0.822241	-1	-0.64848	0.67608	0.42053	1	2.67946e-12	3.46079e-09	-
chr6:31250557-31320268	6	31250557	31320268	945	41	WHR	FI	-0.874698	-1	-0.63025	0.765096	0.39721	1	5.49307e-07	0.000168925	-
chr9:121008530-122677719	9	121008530	122677719	2750	220	WHR	FI	-0.941554	-1	-0.61326	0.886524	0.37609	1	1.01211e-06	0.000284183	-
chr15:89385188-90632718	15	89385188	90632718	2036	228	BMI	NM	-0.827529	-1	-0.5643	0.684804	0.31843	1	6.13342e-08	2.64064e-05	-
chr11:78912253-79802286	11	78912253	79802286	1596	208	BMI	FI	-0.931339	-1	-0.55855	0.867392	0.31197	1	1.46552e-05	0.00201504	-
chr10:106142284-107877787	10	106142284	107877787	2857	150	WHR	FI	-0.822254	-1	-0.5073	0.676102	0.25735	1	9.92068e-06	0.00156263	-
chr2:147252197-149568875	2	147252197	149568875	2766	164	MetS	NM	-0.835906	-1	-0.49554	0.698738	0.24556	1	2.51475e-05	0.00290005	-
chr3:71223282-72334704	3	71223282	72334704	2087	276	WHR	meanRT	-0.772886	-1	-0.48953	0.597353	0.23964	1	1.51116e-06	0.000390363	-
chr12:23923799-25058714	12	23923799	25058714	2041	220	WHR	TMT-B	-0.810077	-1	-0.4854	0.656225	0.23562	1	1.16296e-05	0.0017466	-
chr18:38498382-39410165	18	38498382	39410165	1198	113	BMI	FI	-0.785396	-1	-0.48437	0.616846	0.23461	1	1.68433e-05	0.00209181	-
chr2:126754028-127895644	2	126754028	127895644	2500	149	WHR	meanRT	-0.789898	-1	-0.48416	0.623939	0.23441	1	1.58097e-05	0.00201504	-
chr14:20876081-21982654	14	20876081	21982654	2208	322	BMI	MPR	-0.792623	-1	-0.48275	0.628251	0.23304	1	4.21089e-06	0.000852262	-
chr11:78912253-79802286	11	78912253	79802286	1596	208	WHR	FI	-0.850227	-1	-0.4825	0.722885	0.2328	1	5.7187e-05	0.00507563	-
chr10:12581572-13208061	10	12581572	13208061	1495	207	BMI	meanRT	-0.76395	-1	-0.47113	0.58362	0.22196	1	4.33365e-06	0.000852262	-
chr13:50419897-51554236	13	50419897	51554236	1626	139	WHR	FI	-0.703523	-1	-0.46252	0.494944	0.21392	1	4.7712e-07	0.000154062	-
chr13:21540734-22795188	13	21540734	22795188	2671	276	HbA1c	TMT-B	-0.836591	-1	-0.46219	0.699884	0.21362	1	3.66978e-05	0.0037705	-
chr16:13893408-15921108	16	13893408	15921108	1919	226	HbA1c	TMT-B	-0.806329	-1	-0.45493	0.650167	0.20696	1	4.58174e-05	0.00422698	-
chr8:17947005-18668609	8	17947005	18668609	1819	210	MetS	TMT-B	-0.792929	-1	-0.45076	0.628737	0.20319	1	3.78513e-05	0.00381943	-
chr6:31106494-31250556	6	31106494	31250556	1330	32	WHR	PM	-0.726783	-1	-0.43454	0.528214	0.18882	1	6.0586e-05	0.00521686	-
chr10:24489448-25577761	10	24489448	25577761	1670	197	BMI	FI	-0.785534	-1	-0.43105	0.617064	0.1858	1	0.000102137	0.00763556	-
chr15:37962916-39238840	15	37962916	39238840	2125	228	BMI	meanRT	-0.696753	-1	-0.42201	0.485465	0.17809	1	8.04308e-06	0.00133185	-
chr16:29043178-31384210	16	29043178	31384210	2081	178	FPG	PM	-0.703552	-1	-0.39806	0.494985	0.15845	1	4.39194e-05	0.0041106	-
chr18:38498382-39410165	18	38498382	39410165	1198	113	WHR	FI	-0.72262	-1	-0.3939	0.522179	0.15515	1	0.000118911	0.00808344	-
chr18:4603962-5575812	18	4603962	5575812	1992	206	WHR	FI	-0.773615	-1	-0.38815	0.59848	0.15066	1	0.000312865	0.0139344	-
chr18:4603962-5575812	18	4603962	5575812	1992	206	WHR	meanRT	-0.742834	-1	-0.38262	0.551802	0.1464	1	0.000328988	0.0144531	-
chr1:202583885-204092537	1	202583885	204092537	2598	265	MetS	PM	-0.776138	-1	-0.38146	0.602391	0.14551	1	0.000306088	0.0138248	-
chr7:150897819-152253294	7	150897819	152253294	1967	279	BMI	NM	-0.746102	-1	-0.38067	0.556668	0.14491	1	0.000220332	0.0114767	-
chr5:173606996-174662885	5	173606996	174662885	2355	268	BMI	SDS	-0.662939	-1	-0.38042	0.439488	0.14472	1	2.6285e-05	0.00297804	-
chr14:93386329-94892240	14	93386329	94892240	2794	244	FPI	meanRT	-0.73695	-1	-0.37612	0.543095	0.14146	1	0.000255414	0.012402	-
chr8:4273084-4893120	8	4273084	4893120	2120	273	WHR	PAL	-0.746406	-1	-0.37505	0.557122	0.14066	1	0.000222142	0.0114767	-
chr17:45883902-47516224	17	45883902	47516224	2581	163	WHR	FI	-0.643187	-1	-0.3718	0.41369	0.13823	1	3.33124e-05	0.0036463	-
chr12:56987106-58748139	12	56987106	58748139	2059	137	FPI	FI	-0.695933	-1	-0.35998	0.484323	0.12958	1	0.000269406	0.0129838	-
chr19:7249360-8199016	19	7249360	8199016	2267	245	MetS	FI	-0.700461	-1	-0.35846	0.490645	0.12849	1	0.000207465	0.0111345	-
chr7:31730555-32460228	7	31730555	32460228	1585	152	WHR	meanRT	-0.748228	-1	-0.35429	0.559846	0.12552	1	0.00067415	0.0227113	-
chr17:74908267-75619256	17	74908267	75619256	1741	257	BMI	TRT	-0.723026	-1	-0.35069	0.522766	0.12299	1	0.000350568	0.0150931	-
chr11:28577719-29530460	11	28577719	29530460	1327	95	WHR	meanRT	-0.695732	-1	-0.34536	0.484043	0.11928	1	0.000693182	0.0229568	-
chr3:23426045-24270189	3	23426045	24270189	1453	155	WHR	NM	-0.707465	-1	-0.3405	0.500507	0.11594	1	0.000624222	0.0216851	-
chr18:41425455-42974165	18	41425455	42974165	2135	179	WHR	FI	-0.659156	-1	-0.33622	0.434486	0.11304	1	0.000205074	0.0111345	-
chr5:111983116-113121555	5	111983116	113121555	2104	118	WHR	meanRT	-0.652752	-1	-0.33421	0.426085	0.11169	1	0.000292052	0.0135689	-
chr10:126875817-127997708	10	126875817	127997708	2059	189	WHR	NM	-0.646502	-1	-0.32953	0.417965	0.10859	1	0.000250437	0.0122688	-
chr4:3549230-4266178	4	3549230	4266178	1830	234	BMI	FI	-0.71109	-1	-0.32532	0.505649	0.10583	1	0.000682348	0.0227297	-
chr1:241813535-242417923	1	241813535	242417923	1607	177	WHR	NM	-0.646805	-1	-0.3131	0.418356	0.09803	1	0.000353087	0.0151009	-
chr17:815654-1480056	17	815654	1480056	1669	270	WHR	meanRT	-0.62733	-1	-0.30553	0.393543	0.09335	1	0.000350422	0.0150931	-
chr7:68569225-70144614	7	68569225	70144614	1703	148	Obesity	meanRT	-0.656736	-1	-0.30293	0.431302	0.09176	1	0.000887673	0.0272981	-
chr15:62106139-63218978	15	62106139	63218978	1737	224	BMI	MPR	-0.599627	-1	-0.29896	0.359553	0.08938	1	0.000283644	0.0132737	-
chr4:175959698-177129678	4	175959698	177129678	1513	168	BMI	PM	-0.624354	-1	-0.29885	0.389818	0.08931	1	0.000501638	0.0191171	-
chr16:1049080-1996492	16	1049080	1996492	2487	234	HbA1c	meanRT	-0.705248	-1	-0.29755	0.497374	0.08854	1	0.00148865	0.036536	-
chr10:104206838-106142283	10	104206838	106142283	2681	163	FPI	PM	-0.635106	-1	-0.2938	0.40336	0.08632	1	0.000864951	0.0269848	-
chr1:15755231-16732168	1	15755231	16732168	1852	108	BMI	FI	-0.659826	-1	-0.28222	0.43537	0.07965	1	0.00151158	0.036536	-
chr16:7704355-8341012	16	7704355	8341012	2081	205	WHR	FI	-0.631152	-1	-0.27885	0.398353	0.07776	1	0.000997595	0.0295816	-
chr12:12721875-13559527	12	12721875	13559527	1462	215	WHR	PM	-0.587263	-1	-0.27849	0.344877	0.07756	1	0.000491255	0.0188841	-
chr2:67979829-68877774	2	67979829	68877774	1535	143	BMI	meanRT	-0.674719	-1	-0.27499	0.455246	0.07574	1	0.00192738	0.0439824	-
chr18:77148138-78017072	18	77148138	78017072	2041	209	BMI	TMT-B	-0.602046	-1	-0.27098	0.362459	0.07343	1	0.000791757	0.0254386	-
chr2:43295777-44104110	2	43295777	44104110	1562	168	FPG	meanRT	-0.618796	-1	-0.26684	0.382908	0.0712	1	0.000944214	0.0287629	-
chr13:28587126-30068525	13	28587126	30068525	2640	203	Obesity	MPR	-0.626163	-1	-0.26674	0.39208	0.07115	1	0.00120799	0.0332193	-
chr9:15839404-16658377	9	15839404	16658377	1644	214	WHR	PAL	-0.577388	-1	-0.26238	0.333377	0.06884	1	0.000876508	0.0272139	-
chr2:79900056-80737811	2	79900056	80737811	1461	202	WHR	FI	-0.606796	-1	-0.26177	0.368201	0.06852	1	0.00163562	0.0386428	-
chr17:75619257-76596287	17	75619257	76596287	2412	296	MetS	TRT	-0.623668	-1	-0.26075	0.388962	0.06799	1	0.00117203	0.0330906	-
chr3:23426045-24270189	3	23426045	24270189	1453	155	BMI	NM	-0.595056	-1	-0.26049	0.354092	0.06786	1	0.00118047	0.0331455	-
chr9:136770927-137593527	9	136770927	137593527	1821	251	HbA1c	PAL	-0.626572	-1	-0.25997	0.392593	0.06758	1	0.00138372	0.0351814	-
chr5:80448226-81710194	5	80448226	81710194	1484	172	WHR	FI	-0.647122	-1	-0.25788	0.418767	0.0665	1	0.00234335	0.0498222	-
chr11:126304241-127306871	11	126304241	127306871	2203	223	MetS	FI	-0.622751	-1	-0.25725	0.387819	0.06618	1	0.00122788	0.0334088	-
chr17:10572618-11778164	17	10572618	11778164	2114	247	FPI	TRT	-0.6376	-1	-0.25571	0.406534	0.06545	1	0.00197075	0.0446565	-
chr12:127545378-128372588	12	127545378	128372588	1808	227	BMI	TRT	-0.614186	-1	-0.25377	0.377225	0.0644	1	0.00186291	0.042662	-
chr7:21390645-22165060	7	21390645	22165060	1860	237	BMI	FI	-0.602275	-1	-0.25228	0.362736	0.06365	1	0.00151523	0.036536	-
chr6:43770627-44596897	6	43770627	44596897	1478	245	ISI	FI	-0.607873	-1	-0.25046	0.369509	0.06273	1	0.00136189	0.0350402	-
chr1:20556203-21416121	1	20556203	21416121	1486	134	BMI	PM	-0.588826	-1	-0.24852	0.346716	0.06176	1	0.00143362	0.035885	-
chr9:21674033-23091193	9	21674033	23091193	2260	214	BMI	meanRT	-0.587042	-1	-0.23171	0.344618	0.05369	1	0.00204793	0.045922	-
chr9:136770927-137593527	9	136770927	137593527	1829	252	2hGlu	FI	-0.62403	-1	-0.22782	0.389413	0.0519	1	0.00214346	0.0472439	-
chr3:3128153-4109393	3	3128153	4109393	2319	250	WHR	PAL	-0.573183	-1	-0.22721	0.328539	0.05162	1	0.00199065	0.0449497	-
chr12:3871115-4967643	12	3871115	4967643	1867	254	IFC	PM	-0.566257	-1	-0.22684	0.320647	0.05146	1	0.0022285	0.0487853	-

### Sheet: S3
Table S3 - LAVA bivariate hotspots
file	locus	locus_name	chr	start	stop	n.snps	n.pcs	phen1	phen2	rho	rho.lower	rho.upper	r2	r2.lower	r2.upper	p	q_value	Direction
23	98	chr1:111134063-112489248	1	111134063	112489248	2701	212	meanRT	BMI	0.552788	0.30093	0.87138	0.305574	0.09056	0.7593	6.21178e-05	0.00524185	+
33	98	chr1:111134063-112489248	1	111134063	112489248	2701	212	meanRT	WHR	0.571036	0.29547	0.9108	0.326082	0.0873	0.82956	0.000128707	0.0082296	+
41	156	chr1:202583885-204092537	1	202583885	204092537	2598	265	PM	MetS	-0.776138	-1	-0.38146	0.602391	0.14551	1	0.000306088	0.0138248	-
78	156	chr1:202583885-204092537	1	202583885	204092537	2426	260	PAL	BMI	0.539571	0.27214	0.89097	0.291137	0.07406	0.79384	0.000193133	0.0111345	+
37	1581	chr10:104206838-106142283	10	104206838	106142283	2681	163	PM	FPI	-0.635106	-1	-0.2938	0.40336	0.08632	1	0.000864951	0.0269848	-
34	1581	chr10:104206838-106142283	10	104206838	106142283	2589	159	PM	BMI	0.38343	0.1539	0.62883	0.147019	0.02382	0.39543	0.00180406	0.0417585	+
10	1596	chr10:122803507-123856184	10	122803507	123856184	1923	214	FI	T2DM	0.582366	0.35953	0.85941	0.33915	0.12926	0.73859	1.50366e-06	0.000390363	+
11	1596	chr10:122803507-123856184	10	122803507	123856184	1930	216	FI	WHR	0.54033	0.26112	0.87929	0.291956	0.06818	0.77315	0.000282641	0.0132737	+
11	1545	chr10:64069688-65400431	10	64069688	65400431	2029	124	FI	WHR	-0.598541	-0.90451	-0.32262	0.358251	0.10408	0.81815	0.000125936	0.00821987	-
1	1545	chr10:64069688-65400431	10	64069688	65400431	2029	124	FI	BMI	-0.543241	-0.83453	-0.27334	0.295111	0.07472	0.69644	0.000211233	0.0111815	-
8	1731	chr11:126304241-127306871	11	126304241	127306871	2203	223	FI	MetS	-0.622751	-1	-0.25725	0.387819	0.06618	1	0.00122788	0.0334088	-
1	1731	chr11:126304241-127306871	11	126304241	127306871	2115	216	FI	BMI	-0.481525	-0.81518	-0.20373	0.231866	0.0415	0.66452	0.00152063	0.036536	-
1	1737	chr11:132584402-133521642	11	132584402	133521642	1722	262	FI	BMI	-0.442518	-0.70919	-0.21005	0.195822	0.04412	0.50295	0.00035018	0.0150931	-
33	1737	chr11:132584402-133521642	11	132584402	133521642	1722	262	meanRT	WHR	-0.429181	-0.70493	-0.17392	0.184197	0.03025	0.49693	0.00156761	0.0374949	-
23	1737	chr11:132584402-133521642	11	132584402	133521642	1722	262	meanRT	BMI	-0.36923	-0.59284	-0.16029	0.136331	0.02569	0.35146	0.000812187	0.0257769	-
1	1685	chr11:78912253-79802286	11	78912253	79802286	1596	208	FI	BMI	-0.931339	-1	-0.55855	0.867392	0.31197	1	1.46552e-05	0.00201504	-
11	1685	chr11:78912253-79802286	11	78912253	79802286	1596	208	FI	WHR	-0.850227	-1	-0.4825	0.722885	0.2328	1	5.7187e-05	0.00507563	-
110	1764	chr12:23923799-25058714	12	23923799	25058714	2041	220	TMT-B	WHR	-0.810077	-1	-0.4854	0.656225	0.23562	1	1.16296e-05	0.0017466	-
100	1764	chr12:23923799-25058714	12	23923799	25058714	2042	220	TMT-B	BMI	-0.585311	-0.99777	-0.26614	0.342589	0.07083	0.99555	0.000624564	0.0216851	-
104	1866	chr13:21540734-22795188	13	21540734	22795188	2671	276	TMT-B	HbA1c	-0.836591	-1	-0.46219	0.699884	0.21362	1	3.66978e-05	0.0037705	-
1	1866	chr13:21540734-22795188	13	21540734	22795188	2486	274	FI	BMI	-0.696867	-0.9998	-0.44586	0.485624	0.19879	0.99961	1.00398e-06	0.000284183	-
11	1866	chr13:21540734-22795188	13	21540734	22795188	2486	274	FI	WHR	-0.612304	-0.97786	-0.31245	0.374916	0.09776	0.95621	0.000250771	0.0122688	-
53	1873	chr13:28587126-30068525	13	28587126	30068525	2640	203	MPR	Obesity	-0.626163	-1	-0.26674	0.39208	0.07115	1	0.00120799	0.0332193	-
45	1873	chr13:28587126-30068525	13	28587126	30068525	2764	223	MPR	BMI	-0.45342	-0.75489	-0.1972	0.20559	0.03889	0.56986	0.00109225	0.0317737	-
19	2027	chr14:100786190-102004377	14	100786190	102004377	2186	297	NM	MetS	-0.546503	-0.90761	-0.24864	0.298665	0.06182	0.82376	0.000523185	0.0194258	-
10	2027	chr14:100786190-102004377	14	100786190	102004377	2069	291	FI	T2DM	0.350949	0.14585	0.56951	0.123165	0.02127	0.32434	0.000998575	0.0295816	+
11	1963	chr14:29029225-30831154	14	29029225	30831154	2204	219	FI	WHR	-0.670858	-0.9095	-0.45466	0.45005	0.20672	0.82718	8.55678e-08	3.25057e-05	-
1	1963	chr14:29029225-30831154	14	29029225	30831154	2203	219	FI	BMI	-0.598676	-0.80288	-0.41603	0.358413	0.17308	0.64462	3.96927e-09	2.84817e-06	-
12	1963	chr14:29029225-30831154	14	29029225	30831154	2203	219	NM	BMI	-0.561193	-0.84361	-0.33591	0.314938	0.11284	0.71168	4.13236e-06	0.000852262	-
22	1963	chr14:29029225-30831154	14	29029225	30831154	2204	219	NM	WHR	-0.568405	-0.89708	-0.30448	0.323085	0.09271	0.80474	0.000104046	0.00763556	-
23	1963	chr14:29029225-30831154	14	29029225	30831154	2203	219	meanRT	BMI	-0.411788	-0.60007	-0.23233	0.16957	0.05398	0.36008	1.49931e-05	0.00201504	-
38	1963	chr14:29029225-30831154	14	29029225	30831154	2265	222	PM	HbA1c	0.511039	0.21641	0.86161	0.26116	0.04683	0.74238	0.00140299	0.0354648	+
34	1963	chr14:29029225-30831154	14	29029225	30831154	2203	219	PM	BMI	0.396822	0.20331	0.60295	0.157468	0.04133	0.36355	0.000126209	0.00821987	+
11	1966	chr14:33591114-34695195	14	33591114	34695195	2070	313	FI	WHR	-0.573688	-0.87482	-0.31275	0.329118	0.09781	0.7653	5.7374e-05	0.00507563	-
24	1966	chr14:33591114-34695195	14	33591114	34695195	2151	313	meanRT	2hGlu	0.640997	0.2943	1	0.410878	0.08661	1	0.000761298	0.0248306	+
1	1966	chr14:33591114-34695195	14	33591114	34695195	2070	313	FI	BMI	-0.475184	-0.73012	-0.25472	0.2258	0.06488	0.53307	5.88578e-05	0.00513654	-
14	2065	chr15:59901117-61130595	15	59901117	61130595	1952	218	NM	FPG	0.705084	0.36349	1	0.497143	0.13212	1	0.000206314	0.0111345	+
12	2065	chr15:59901117-61130595	15	59901117	61130595	1896	216	NM	BMI	-0.544292	-0.92968	-0.25141	0.296253	0.06321	0.86431	0.000526405	0.0194258	-
15	2065	chr15:59901117-61130595	15	59901117	61130595	1946	219	NM	FPI	0.602172	0.25082	1	0.362612	0.06291	1	0.00144712	0.036083	+
45	2067	chr15:62106139-63218978	15	62106139	63218978	1737	224	MPR	BMI	-0.599627	-1	-0.29896	0.359553	0.08938	1	0.000283644	0.0132737	-
55	2067	chr15:62106139-63218978	15	62106139	63218978	1737	224	MPR	WHR	-0.553102	-0.97288	-0.22837	0.305922	0.05215	0.9465	0.00172426	0.0401995	-
34	2128	chr16:29043178-31384210	16	29043178	31384210	1759	169	PM	BMI	0.703815	0.52105	0.90903	0.495355	0.27149	0.82634	1.45374e-10	1.34118e-07	+
42	2128	chr16:29043178-31384210	16	29043178	31384210	1657	145	PM	Obesity	0.778908	0.4503	1	0.606698	0.20277	1	4.25446e-05	0.00410079	+
36	2128	chr16:29043178-31384210	16	29043178	31384210	2081	178	PM	FPG	-0.703552	-1	-0.39806	0.494985	0.15845	1	4.39194e-05	0.0041106	-
41	2128	chr16:29043178-31384210	16	29043178	31384210	2239	193	PM	MetS	0.720561	0.38784	1	0.519208	0.15042	1	0.000105399	0.00764794	+
44	2128	chr16:29043178-31384210	16	29043178	31384210	1759	169	PM	WHR	0.55578	0.33269	0.79695	0.308892	0.11069	0.63513	7.68865e-06	0.00130667	+
23	2110	chr16:7704355-8341012	16	7704355	8341012	2081	205	meanRT	BMI	0.602819	0.29388	0.9951	0.363391	0.08637	0.99023	0.000380953	0.0159773	+
11	2110	chr16:7704355-8341012	16	7704355	8341012	2081	205	FI	WHR	-0.631152	-1	-0.27885	0.398353	0.07776	1	0.000997595	0.0295816	-
11	2209	chr17:45883902-47516224	17	45883902	47516224	2581	163	FI	WHR	-0.643187	-1	-0.3718	0.41369	0.13823	1	3.33124e-05	0.0036463	-
1	2209	chr17:45883902-47516224	17	45883902	47516224	2581	163	FI	BMI	-0.613349	-0.96514	-0.36505	0.376197	0.13326	0.93149	1.59086e-05	0.00201504	-
44	2216	chr17:54950108-56245227	17	54950108	56245227	2091	306	PM	WHR	0.584825	0.33879	0.8788	0.34202	0.11478	0.77228	1.59131e-05	0.00201504	+
43	2216	chr17:54950108-56245227	17	54950108	56245227	2087	305	PM	T2DM	0.500236	0.23927	0.78993	0.250236	0.05725	0.62399	0.000203294	0.0111345	+
1	2216	chr17:54950108-56245227	17	54950108	56245227	2091	306	FI	BMI	-0.418849	-0.65464	-0.20309	0.175434	0.04124	0.42855	0.000280785	0.0132737	-
30	2181	chr17:7264459-8554763	17	7264459	8554763	2042	223	meanRT	MetS	-0.556526	-0.85472	-0.29189	0.309721	0.0852	0.73054	0.000110407	0.00775009	-
33	2181	chr17:7264459-8554763	17	7264459	8554763	1851	210	meanRT	WHR	-0.43991	-0.69982	-0.19606	0.193521	0.03844	0.48975	0.000886208	0.0272981	-
23	2265	chr18:34153298-36056932	18	34153298	36056932	2998	208	meanRT	BMI	0.772219	0.52086	1	0.596323	0.2713	1	1.09001e-07	3.91071e-05	+
33	2265	chr18:34153298-36056932	18	34153298	36056932	2998	208	meanRT	WHR	0.513835	0.24197	0.83606	0.264026	0.05855	0.69899	0.000481047	0.0186895	+
1	2268	chr18:38498382-39410165	18	38498382	39410165	1198	113	FI	BMI	-0.785396	-1	-0.48437	0.616846	0.23461	1	1.68433e-05	0.00209181	-
11	2268	chr18:38498382-39410165	18	38498382	39410165	1198	113	FI	WHR	-0.72262	-1	-0.3939	0.522179	0.15515	1	0.000118911	0.00808344	-
11	2243	chr18:4603962-5575812	18	4603962	5575812	1992	206	FI	WHR	-0.773615	-1	-0.38815	0.59848	0.15066	1	0.000312865	0.0139344	-
33	2243	chr18:4603962-5575812	18	4603962	5575812	1992	206	meanRT	WHR	-0.742834	-1	-0.38262	0.551802	0.1464	1	0.000328988	0.0144531	-
1	2326	chr19:17750519-18504867	19	17750519	18504867	1549	210	FI	BMI	-0.744282	-0.9537	-0.56081	0.553955	0.3145	0.90955	1.77032e-11	1.90545e-08	-
8	2326	chr19:17750519-18504867	19	17750519	18504867	1720	222	FI	MetS	-0.550957	-0.97415	-0.22122	0.303554	0.04894	0.94896	0.00184818	0.0424753	-
33	2326	chr19:17750519-18504867	19	17750519	18504867	1549	210	meanRT	WHR	0.343442	0.1696	0.52523	0.117952	0.02876	0.27587	0.000173326	0.0102692	+
23	2309	chr19:2253175-3085446	19	2253175	3085446	1912	277	meanRT	BMI	0.682824	0.41138	1	0.466248	0.16923	1	3.25378e-06	0.000750461	+
33	2309	chr19:2253175-3085446	19	2253175	3085446	1913	277	meanRT	WHR	0.707283	0.37851	1	0.50025	0.14327	1	6.24996e-05	0.00524185	+
44	2351	chr19:45040933-45893307	19	45040933	45893307	1338	202	PM	WHR	0.723041	0.50062	0.99902	0.522788	0.25062	0.99805	2.12082e-08	1.0545e-05	+
66	2351	chr19:45040933-45893307	19	45040933	45893307	1338	202	SDS	WHR	0.459326	0.21502	0.74073	0.21098	0.04624	0.54869	0.000460175	0.0181793	+
8	2351	chr19:45040933-45893307	19	45040933	45893307	1499	215	FI	MetS	-0.406044	-0.63677	-0.1848	0.164872	0.03415	0.40548	0.000439248	0.017619	-
56	2351	chr19:45040933-45893307	19	45040933	45893307	1339	202	SDS	BMI	0.417304	0.17137	0.7043	0.174142	0.02937	0.49604	0.00145525	0.0361462	+
23	344	chr2:157556097-159040979	2	157556097	159040979	1336	183	meanRT	BMI	0.629462	0.32437	1	0.396222	0.10522	1	0.00024835	0.0122688	+
32	344	chr2:157556097-159040979	2	157556097	159040979	1334	183	meanRT	T2DM	0.367214	0.13282	0.64148	0.134846	0.01773	0.41149	0.0023729	0.0498366	+
22	209	chr2:5568654-6306606	2	5568654	6306606	1570	173	NM	WHR	-0.546567	-0.86534	-0.2628	0.298736	0.06907	0.74881	0.000422663	0.017167	-
12	209	chr2:5568654-6306606	2	5568654	6306606	1570	173	NM	BMI	-0.466405	-0.72779	-0.22607	0.217533	0.05111	0.52968	0.000300666	0.0138248	-
34	266	chr2:57952946-59251996	2	57952946	59251996	1619	143	PM	BMI	0.517763	0.30194	0.75615	0.268078	0.09117	0.57176	1.81471e-05	0.00221121	+
11	266	chr2:57952946-59251996	2	57952946	59251996	1619	143	FI	WHR	-0.507595	-0.72816	-0.2922	0.257653	0.08538	0.53022	2.31739e-05	0.00272104	-
1	266	chr2:57952946-59251996	2	57952946	59251996	1619	143	FI	BMI	-0.438205	-0.62682	-0.25716	0.192024	0.06613	0.3929	1.19665e-05	0.00175636	-
93	2371	chr20:1771286-2668108	20	1771286	2668108	2082	240	TMT-A	HbA1c	0.663334	0.30387	1	0.440013	0.09234	1	0.000541647	0.0197625	+
45	2371	chr20:1771286-2668108	20	1771286	2668108	1980	232	MPR	BMI	-0.535174	-0.90286	-0.23983	0.286411	0.05752	0.81516	0.000817696	0.0257769	-
55	2371	chr20:1771286-2668108	20	1771286	2668108	1980	232	MPR	WHR	-0.481261	-0.82405	-0.20631	0.231612	0.04257	0.67905	0.00117339	0.0330906	-
33	2449	chr21:34383795-35729261	21	34383795	35729261	2066	218	meanRT	WHR	0.540369	0.31299	0.80076	0.291999	0.09796	0.64121	1.56121e-05	0.00201504	+
23	2449	chr21:34383795-35729261	21	34383795	35729261	2067	218	meanRT	BMI	0.571422	0.30261	0.88237	0.326523	0.09157	0.77857	0.000114075	0.00792147	+
22	444	chr3:23426045-24270189	3	23426045	24270189	1453	155	NM	WHR	-0.707465	-1	-0.3405	0.500507	0.11594	1	0.000624222	0.0216851	-
12	444	chr3:23426045-24270189	3	23426045	24270189	1453	155	NM	BMI	-0.595056	-1	-0.26049	0.354092	0.06786	1	0.00118047	0.0331455	-
20	449	chr3:28649811-29877022	3	28649811	29877022	2568	235	NM	Obesity	0.604898	0.22756	1	0.365901	0.05198	1	0.00236392	0.0498366	+
22	449	chr3:28649811-29877022	3	28649811	29877022	2663	247	NM	WHR	0.515058	0.22667	0.87137	0.265285	0.05138	0.75929	0.00123675	0.0334088	+
1	464	chr3:47588462-50387742	3	47588462	50387742	2018	86	FI	BMI	-0.822241	-1	-0.64848	0.67608	0.42053	1	2.67946e-12	3.46079e-09	-
11	464	chr3:47588462-50387742	3	47588462	50387742	2018	86	FI	WHR	-0.618459	-0.8606	-0.38759	0.382491	0.15022	0.74064	5.76592e-06	0.00106389	-
23	464	chr3:47588462-50387742	3	47588462	50387742	2018	86	meanRT	BMI	0.501414	0.27466	0.74192	0.251416	0.07544	0.55045	5.42891e-05	0.00493801	+
33	464	chr3:47588462-50387742	3	47588462	50387742	2018	86	meanRT	WHR	0.528494	0.26559	0.81559	0.279306	0.07054	0.66519	0.000274208	0.0131173	+
30	466	chr3:51953969-54074844	3	51953969	54074844	2646	195	meanRT	MetS	0.557081	0.22789	0.96009	0.310339	0.05193	0.92177	0.00146898	0.0363474	+
33	466	chr3:51953969-54074844	3	51953969	54074844	2523	187	meanRT	WHR	0.447515	0.22726	0.69573	0.200269	0.05164	0.48404	0.000223964	0.011479	+
33	483	chr3:71223282-72334704	3	71223282	72334704	2087	276	meanRT	WHR	-0.772886	-1	-0.48953	0.597353	0.23964	1	1.51116e-06	0.000390363	-
8	483	chr3:71223282-72334704	3	71223282	72334704	2181	281	FI	MetS	-0.551249	-0.87759	-0.27333	0.303876	0.07471	0.77017	0.000233079	0.0116684	-
23	483	chr3:71223282-72334704	3	71223282	72334704	2087	276	meanRT	BMI	-0.457886	-0.7145	-0.2281	0.20966	0.05203	0.51051	0.000208304	0.0111345	-
11	483	chr3:71223282-72334704	3	71223282	72334704	2087	276	FI	WHR	-0.489472	-0.82192	-0.19625	0.239582	0.03851	0.67556	0.00152186	0.036536	-
1	483	chr3:71223282-72334704	3	71223282	72334704	2087	276	FI	BMI	-0.40591	-0.64268	-0.17924	0.164763	0.03213	0.41304	0.00065158	0.0223825	-
34	484	chr3:72334705-73606612	3	72334705	73606612	2025	238	PM	BMI	0.614694	0.37214	0.88199	0.377849	0.13849	0.77791	5.53035e-06	0.00105044	+
44	484	chr3:72334705-73606612	3	72334705	73606612	2025	238	PM	WHR	0.495351	0.19932	0.84527	0.245373	0.03973	0.71448	0.00228475	0.0492894	+
34	758	chr4:175959698-177129678	4	175959698	177129678	1513	168	PM	BMI	-0.624354	-1	-0.29885	0.389818	0.08931	1	0.000501638	0.0191171	-
1	758	chr4:175959698-177129678	4	175959698	177129678	1513	168	FI	BMI	-0.462374	-0.77821	-0.17315	0.213789	0.02999	0.60561	0.00239228	0.0498366	-
41	868	chr5:110819518-111983115	5	110819518	111983115	2238	167	PM	MetS	0.694939	0.37878	1	0.482941	0.14347	1	8.41842e-05	0.00655014	+
23	868	chr5:110819518-111983115	5	110819518	111983115	2081	160	meanRT	BMI	-0.459294	-0.74431	-0.20059	0.210951	0.04024	0.554	0.00126519	0.0337628	-
33	869	chr5:111983116-113121555	5	111983116	113121555	2104	118	meanRT	WHR	-0.652752	-1	-0.33421	0.426085	0.11169	1	0.000292052	0.0135689	-
23	869	chr5:111983116-113121555	5	111983116	113121555	2104	118	meanRT	BMI	-0.612493	-0.97499	-0.32678	0.375147	0.10679	0.95061	0.0001905	0.0110833	-
30	841	chr5:79005159-80448225	5	79005159	80448225	3230	244	meanRT	MetS	0.70622	0.33458	1	0.498747	0.11194	1	0.00058024	0.0208982	+
1	841	chr5:79005159-80448225	5	79005159	80448225	2957	234	FI	BMI	0.645902	0.32783	1	0.41719	0.10748	1	0.000150932	0.0093723	+
8	841	chr5:79005159-80448225	5	79005159	80448225	3230	244	FI	MetS	0.574769	0.21906	1	0.330359	0.04807	1	0.00240334	0.049906	+
23	853	chr5:93814605-95117259	5	93814605	95117259	1679	164	meanRT	BMI	0.619909	0.35635	0.92639	0.384287	0.12698	0.8582	4.06343e-05	0.003976	+
33	853	chr5:93814605-95117259	5	93814605	95117259	1679	164	meanRT	WHR	0.678493	0.32563	1	0.460353	0.10603	1	0.000395172	0.0163591	+
33	1038	chr6:107309328-109043244	6	107309328	109043244	2222	218	meanRT	WHR	0.436561	0.20842	0.6929	0.190585	0.04344	0.48011	0.00046166	0.0181793	+
30	1038	chr6:107309328-109043244	6	107309328	109043244	2420	228	meanRT	MetS	0.480872	0.19066	0.82268	0.231238	0.03635	0.6768	0.00162578	0.0386003	+
23	1043	chr6:113705004-115062811	6	113705004	115062811	2117	143	meanRT	BMI	-0.607557	-0.96681	-0.29712	0.369126	0.08828	0.93472	0.000459386	0.0181793	-
45	1043	chr6:113705004-115062811	6	113705004	115062811	2117	143	MPR	BMI	-0.507547	-0.84899	-0.19958	0.257604	0.03983	0.72078	0.00206404	0.045983	-
34	1056	chr6:128763381-129850178	6	128763381	129850178	1622	131	PM	BMI	0.682803	0.37366	1	0.466219	0.13962	1	0.000184794	0.0108491	+
44	1056	chr6:128763381-129850178	6	128763381	129850178	1622	131	PM	WHR	0.6508	0.27505	1	0.423541	0.07565	1	0.00138318	0.0351814	+
77	1079	chr6:155523958-156762740	6	155523958	156762740	2271	215	TRT	WHR	0.539914	0.21645	0.93859	0.291508	0.04685	0.88095	0.00200168	0.0450413	+
1	1079	chr6:155523958-156762740	6	155523958	156762740	2271	215	FI	BMI	-0.449623	-0.73418	-0.18213	0.20216	0.03317	0.53902	0.00151918	0.036536	-
11	953	chr6:28666365-29529755	6	28666365	29529755	1621	47	FI	WHR	-0.93446	-1	-0.65231	0.873215	0.42551	1	3.47014e-06	0.000772764	-
5	953	chr6:28666365-29529755	6	28666365	29529755	1664	47	FI	HbA1c	0.578572	0.26242	0.91031	0.334746	0.06887	0.82866	0.00124792	0.0334401	+
44	959	chr6:31250557-31320268	6	31250557	31320268	945	41	PM	WHR	-0.977594	-1	-0.76759	0.95569	0.58919	1	2.12272e-08	1.0545e-05	-
11	959	chr6:31250557-31320268	6	31250557	31320268	945	41	FI	WHR	-0.874698	-1	-0.63025	0.765096	0.39721	1	5.49307e-07	0.000168925	-
34	959	chr6:31250557-31320268	6	31250557	31320268	945	41	PM	BMI	0.883019	0.56057	1	0.779722	0.31424	1	8.13239e-05	0.00652104	+
11	965	chr6:32586785-32629239	6	32586785	32629239	552	135	FI	WHR	-0.944041	-1	-0.82884	0.891213	0.68698	1	1.24983e-25	8.0714e-22	-
34	965	chr6:32586785-32629239	6	32586785	32629239	551	135	PM	BMI	0.885089	0.77401	0.9995	0.783383	0.59908	0.999	8.83871e-25	2.85402e-21	+
44	965	chr6:32586785-32629239	6	32586785	32629239	551	135	PM	WHR	-0.608156	-0.72747	-0.49094	0.369853	0.24102	0.52922	1.34755e-18	2.90083e-15	-
6	965	chr6:32586785-32629239	6	32586785	32629239	556	137	FI	IFC	-0.662889	-0.92141	-0.42706	0.439422	0.18238	0.84899	1.6903e-06	0.000408866	-
1	965	chr6:32586785-32629239	6	32586785	32629239	552	135	FI	BMI	0.603377	0.41792	0.79775	0.364064	0.17466	0.63641	1.52386e-08	8.94644e-06	+
7	965	chr6:32586785-32629239	6	32586785	32629239	555	136	FI	ISI	0.540929	0.25537	0.84998	0.292605	0.06521	0.72247	0.000434997	0.0175576	+
40	965	chr6:32586785-32629239	6	32586785	32629239	554	136	PM	ISI	0.471343	0.22787	0.73201	0.222165	0.05193	0.53584	0.000317143	0.0140281	+
11	977	chr6:42103739-43770626	6	42103739	43770626	2010	209	FI	WHR	0.532208	0.30665	0.83221	0.283246	0.09404	0.69258	1.25968e-05	0.00180778	+
19	977	chr6:42103739-43770626	6	42103739	43770626	2161	219	NM	MetS	0.570824	0.29176	0.95123	0.32584	0.08512	0.90483	0.000126174	0.00821987	+
35	978	chr6:43770627-44596897	6	43770627	44596897	1520	247	PM	2hGlu	0.759374	0.3658	1	0.576649	0.13381	1	0.000384015	0.0159998	+
66	978	chr6:43770627-44596897	6	43770627	44596897	1486	246	SDS	WHR	-0.497541	-0.72083	-0.29846	0.247547	0.08908	0.5196	6.42971e-06	0.00115342	-
7	978	chr6:43770627-44596897	6	43770627	44596897	1478	245	FI	ISI	-0.607873	-1	-0.25046	0.369509	0.06273	1	0.00136189	0.0350402	-
33	1028	chr6:96480154-98173003	6	96480154	98173003	2481	132	meanRT	WHR	-0.664169	-0.85751	-0.47912	0.44112	0.22956	0.73533	1.08966e-08	7.03702e-06	-
23	1028	chr6:96480154-98173003	6	96480154	98173003	2480	132	meanRT	BMI	-0.443144	-0.63364	-0.25699	0.196377	0.06604	0.4015	1.0797e-05	0.00166017	-
1	1029	chr6:98173004-99678876	6	98173004	99678876	1937	140	FI	BMI	-0.773886	-0.9436	-0.61654	0.5989	0.38013	0.89037	2.27074e-13	3.66611e-10	-
11	1029	chr6:98173004-99678876	6	98173004	99678876	1937	140	FI	WHR	-0.748898	-0.95368	-0.5526	0.560849	0.30537	0.90951	7.65059e-10	6.17594e-07	-
33	1223	chr7:149843000-150897818	7	149843000	150897818	2172	170	meanRT	WHR	0.650726	0.33114	1	0.423444	0.10965	1	0.000167096	0.0101802	+
23	1223	chr7:149843000-150897818	7	149843000	150897818	2171	170	meanRT	BMI	0.539127	0.24307	0.8987	0.290658	0.05909	0.80767	0.000606781	0.021466	+
23	1100	chr7:4938443-6020653	7	4938443	6020653	2274	263	meanRT	BMI	0.527115	0.30489	0.79441	0.27785	0.09296	0.63109	1.85125e-05	0.00221396	+
33	1100	chr7:4938443-6020653	7	4938443	6020653	2273	263	meanRT	WHR	0.559352	0.22393	1	0.312875	0.05014	1	0.00195353	0.0444222	+
11	1466	chr9:121008530-122677719	9	121008530	122677719	2750	220	FI	WHR	-0.941554	-1	-0.61326	0.886524	0.37609	1	1.01211e-06	0.000284183	-
1	1466	chr9:121008530-122677719	9	121008530	122677719	2750	220	FI	BMI	-0.574836	-0.87729	-0.31609	0.330436	0.09991	0.76964	3.67825e-05	0.0037705	-
82	1480	chr9:136770927-137593527	9	136770927	137593527	1821	251	PAL	HbA1c	-0.626572	-1	-0.25997	0.392593	0.06758	1	0.00138372	0.0351814	-
2	1480	chr9:136770927-137593527	9	136770927	137593527	1829	252	FI	2hGlu	-0.62403	-1	-0.22782	0.389413	0.0519	1	0.00214346	0.0472439	-
88	1391	chr9:15839404-16658377	9	15839404	16658377	1644	214	PAL	WHR	-0.577388	-1	-0.26238	0.333377	0.06884	1	0.000876508	0.0272139	-
78	1391	chr9:15839404-16658377	9	15839404	16658377	1644	214	PAL	BMI	-0.467354	-0.81295	-0.20024	0.21842	0.0401	0.6609	0.00110442	0.0319836	-

### Sheet: S4
Table S4 - Multivariate fine-mapping results
locus_name	locus_cs_id	index	SNP	pip	FI	MPR	meanRT	NM	PM	PAL	SDS	TMT-A	TMT-B	TRT	BMI	WHR	Obesity	MetS	T2DM	FPG	HbA1c	2hGlu	FPI	ISI	IFC
chr1:6136815-7711794	Locus_9_L1	337	rs200448	0.999057	0.000943392	NA	NA	NA	NA	NA	NA	NA	NA	NA	NA	0.000942687	NA	NA	NA	NA	NA	NA	NA	NA	NA
chr1:6136815-7711794	Locus_9_L2	394	rs277679	0.999948	5.19742e-05	NA	NA	NA	NA	NA	NA	NA	NA	NA	NA	5.19742e-05	NA	NA	NA	NA	NA	NA	NA	NA	NA
chr1:6136815-7711794	Locus_9_L3	334	rs200440	1	1e-20	NA	NA	NA	NA	NA	NA	NA	NA	NA	NA	1e-20	NA	NA	NA	NA	NA	NA	NA	NA	NA
chr1:6136815-7711794	Locus_9_L4	398	rs278020	1	1e-20	NA	NA	NA	NA	NA	NA	NA	NA	NA	NA	1e-20	NA	NA	NA	NA	NA	NA	NA	NA	NA
chr1:6136815-7711794	Locus_9_L5	418	rs35070405	1	1e-20	NA	NA	NA	NA	NA	NA	NA	NA	NA	NA	1e-20	NA	NA	NA	NA	NA	NA	NA	NA	NA
chr1:6136815-7711794	Locus_9_L6	336	rs200447	1	1e-20	NA	NA	NA	NA	NA	NA	NA	NA	NA	NA	1e-20	NA	NA	NA	NA	NA	NA	NA	NA	NA
chr1:6136815-7711794	Locus_9_L7	423	rs3789463	1	1e-20	NA	NA	NA	NA	NA	NA	NA	NA	NA	NA	1e-20	NA	NA	NA	NA	NA	NA	NA	NA	NA
chr1:6136815-7711794	Locus_9_L8	406	rs2871871	1	1e-20	NA	NA	NA	NA	NA	NA	NA	NA	NA	NA	1e-20	NA	NA	NA	NA	NA	NA	NA	NA	NA
chr1:6136815-7711794	Locus_9_L9	419	rs3747994	1	1e-20	NA	NA	NA	NA	NA	NA	NA	NA	NA	NA	1e-20	NA	NA	NA	NA	NA	NA	NA	NA	NA
chr1:6136815-7711794	Locus_9_L10	396	rs277682	1	1e-20	NA	NA	NA	NA	NA	NA	NA	NA	NA	NA	1e-20	NA	NA	NA	NA	NA	NA	NA	NA	NA
chr1:15755231-16732168	Locus_17_L1	234	rs4645989	1	6.15492e-10	NA	NA	NA	NA	NA	NA	NA	NA	NA	1e-20	NA	NA	NA	NA	NA	NA	NA	NA	NA	NA
chr1:15755231-16732168	Locus_17_L2	236	rs4646018	1	2.20051e-09	NA	NA	NA	NA	NA	NA	NA	NA	NA	1e-20	NA	NA	NA	NA	NA	NA	NA	NA	NA	NA
chr1:15755231-16732168	Locus_17_L4	207	rs3738605	1	2.78599e-07	NA	NA	NA	NA	NA	NA	NA	NA	NA	1.15455e-10	NA	NA	NA	NA	NA	NA	NA	NA	NA	NA
chr1:15755231-16732168	Locus_17_L5	213	rs3766160	1	1.79501e-06	NA	NA	NA	NA	NA	NA	NA	NA	NA	2.6236e-10	NA	NA	NA	NA	NA	NA	NA	NA	NA	NA
chr1:20556203-21416121	Locus_22_L1	82	rs1111366	1	NA	NA	NA	NA	1.57809e-05	NA	NA	NA	NA	NA	1.57809e-05	NA	NA	NA	NA	NA	NA	NA	NA	NA	NA
chr1:20556203-21416121	Locus_22_L2	79	rs10916927	1	NA	NA	NA	NA	0.00192978	NA	NA	NA	NA	NA	0.00192978	NA	NA	NA	NA	NA	NA	NA	NA	NA	NA
chr1:41093876-41977966	Locus_38_L1	199	rs2744805	1	NA	NA	1e-20	NA	NA	NA	NA	NA	NA	NA	NA	1e-20	NA	NA	NA	NA	NA	NA	NA	NA	NA
chr1:41093876-41977966	Locus_38_L2	204	rs2780944	1	NA	NA	1e-20	NA	NA	NA	NA	NA	NA	NA	NA	1e-20	NA	NA	NA	NA	NA	NA	NA	NA	NA
chr1:66778016-67761890	Locus_57_L1	299	rs2815371	1	NA	NA	1e-20	NA	NA	NA	NA	NA	NA	NA	NA	1e-20	NA	NA	NA	NA	NA	NA	NA	NA	NA
chr1:66778016-67761890	Locus_57_L2	297	rs2815363	1	NA	NA	1e-20	NA	NA	NA	NA	NA	NA	NA	NA	1e-20	NA	NA	NA	NA	NA	NA	NA	NA	NA
chr1:66778016-67761890	Locus_57_L6	251	rs1925410	1	NA	NA	1e-20	NA	NA	NA	NA	NA	NA	NA	NA	1e-20	NA	NA	NA	NA	NA	NA	NA	NA	NA
chr1:66778016-67761890	Locus_57_L7	239	rs1885277	1	NA	NA	1e-20	NA	NA	NA	NA	NA	NA	NA	NA	1e-20	NA	NA	NA	NA	NA	NA	NA	NA	NA
chr1:67761891-68633860	Locus_58_L1	250	rs2265921	1	NA	NA	NA	NA	NA	NA	NA	NA	NA	NA	1.29988e-06	NA	NA	NA	NA	NA	NA	NA	NA	NA	NA
chr1:67761891-68633860	Locus_58_L2	222	rs1938441	1	NA	NA	NA	NA	NA	NA	NA	NA	NA	NA	1e-20	NA	NA	NA	NA	NA	NA	NA	NA	NA	NA
chr1:67761891-68633860	Locus_58_L4	223	rs1938443	1	NA	NA	NA	NA	NA	NA	NA	NA	NA	NA	1e-20	NA	NA	NA	NA	NA	NA	NA	NA	NA	NA
chr1:67761891-68633860	Locus_58_L5	248	rs2246783	1	NA	NA	NA	NA	NA	NA	NA	NA	NA	NA	1e-20	NA	NA	NA	NA	NA	NA	NA	NA	NA	NA
chr1:67761891-68633860	Locus_58_L7	208	rs17535380	1	NA	NA	NA	NA	NA	NA	NA	NA	NA	NA	1e-20	NA	NA	NA	NA	NA	NA	NA	NA	NA	NA
chr1:72513120-73992170	Locus_62_L1	256	rs3101336	1	1.94692e-05	NA	NA	NA	NA	NA	NA	NA	NA	NA	1e-20	NA	NA	NA	NA	NA	NA	NA	NA	NA	NA
chr1:72513120-73992170	Locus_62_L2	245	rs2821239	1	1.7469e-07	NA	NA	NA	NA	NA	NA	NA	NA	NA	1e-20	NA	NA	NA	NA	NA	NA	NA	NA	NA	NA
chr1:72513120-73992170	Locus_62_L7	242	rs2815752	1	2.96291e-10	NA	NA	NA	NA	NA	NA	NA	NA	NA	1e-20	NA	NA	NA	NA	NA	NA	NA	NA	NA	NA
chr1:72513120-73992170	Locus_62_L9	232	rs2568958	1	1.57107e-07	NA	NA	NA	NA	NA	NA	NA	NA	NA	1e-20	NA	NA	NA	NA	NA	NA	NA	NA	NA	NA
chr1:72513120-73992170	Locus_62_L10	272	rs4348675	1	0.000278629	NA	NA	NA	NA	NA	NA	NA	NA	NA	1e-20	NA	NA	NA	NA	NA	NA	NA	NA	NA	NA
chr1:80781443-82123368	Locus_70_L1	435	rs1937787	1	9.03119e-06	NA	NA	NA	NA	NA	NA	NA	NA	NA	1e-20	NA	NA	NA	NA	NA	NA	NA	NA	NA	NA
chr1:80781443-82123368	Locus_70_L2	420	rs1781780	1	4.08e-05	NA	NA	NA	NA	NA	NA	NA	NA	NA	4.07998e-05	NA	NA	NA	NA	NA	NA	NA	NA	NA	NA
chr1:80781443-82123368	Locus_70_L4	208	rs12118987	1	5.0552e-09	NA	NA	NA	NA	NA	NA	NA	NA	NA	1e-20	NA	NA	NA	NA	NA	NA	NA	NA	NA	NA
chr1:80781443-82123368	Locus_70_L5	209	rs12119932	1	1.70079e-07	NA	NA	NA	NA	NA	NA	NA	NA	NA	1e-20	NA	NA	NA	NA	NA	NA	NA	NA	NA	NA
chr1:80781443-82123368	Locus_70_L7	436	rs1937799	1	1.73883e-05	NA	NA	NA	NA	NA	NA	NA	NA	NA	1e-20	NA	NA	NA	NA	NA	NA	NA	NA	NA	NA
chr1:80781443-82123368	Locus_70_L8	449	rs2154297	1	5.19428e-05	NA	NA	NA	NA	NA	NA	NA	NA	NA	1e-20	NA	NA	NA	NA	NA	NA	NA	NA	NA	NA
chr1:110224231-111134062	Locus_97_L1	132	rs1360513	1	NA	NA	NA	NA	NA	NA	NA	NA	NA	NA	1.7919e-13	NA	NA	NA	NA	NA	NA	NA	NA	NA	NA
chr1:110224231-111134062	Locus_97_L2	134	rs1391281	1	NA	NA	NA	NA	NA	NA	NA	NA	NA	NA	0.00143011	NA	NA	NA	NA	NA	NA	NA	NA	NA	NA
chr1:110224231-111134062	Locus_97_L3	136	rs1466788	1	NA	NA	NA	NA	NA	NA	NA	NA	NA	NA	1e-20	NA	NA	NA	NA	NA	NA	NA	NA	NA	NA
chr1:110224231-111134062	Locus_97_L9	326	rs4970774	0.999797	NA	NA	NA	NA	NA	NA	NA	NA	NA	NA	0.000202978	NA	NA	NA	NA	NA	NA	NA	NA	NA	NA
chr1:111134063-112489248	Locus_98_L1	399	rs2076586	1	NA	NA	8.74349e-08	NA	NA	NA	NA	NA	NA	NA	1e-20	1e-20	NA	NA	NA	NA	NA	NA	NA	NA	NA
chr1:111134063-112489248	Locus_98_L2	391	rs197438	1	NA	NA	1e-20	NA	NA	NA	NA	NA	NA	NA	1e-20	1e-20	NA	NA	NA	NA	NA	NA	NA	NA	NA
chr1:111134063-112489248	Locus_98_L3	389	rs197422	1	NA	NA	7.77156e-16	NA	NA	NA	NA	NA	NA	NA	1e-20	1e-20	NA	NA	NA	NA	NA	NA	NA	NA	NA
chr1:111134063-112489248	Locus_98_L4	378	rs197374	1	NA	NA	1.32727e-12	NA	NA	NA	NA	NA	NA	NA	1e-20	1e-20	NA	NA	NA	NA	NA	NA	NA	NA	NA
chr1:111134063-112489248	Locus_98_L5	392	rs1994918	1	NA	NA	NA	NA	NA	NA	NA	NA	NA	NA	1e-20	1e-20	NA	NA	NA	NA	NA	NA	NA	NA	NA
chr1:111134063-112489248	Locus_98_L6	386	rs197413	1	NA	NA	1e-20	NA	NA	NA	NA	NA	NA	NA	1e-20	1e-20	NA	NA	NA	NA	NA	NA	NA	NA	NA
chr1:111134063-112489248	Locus_98_L8	388	rs197419	1	NA	NA	4.74508e-05	NA	NA	NA	NA	NA	NA	NA	1e-20	1e-20	NA	NA	NA	NA	NA	NA	NA	NA	NA
chr1:201067953-202583884	Locus_155_L1	794	rs903678	1	1e-20	NA	NA	NA	NA	NA	NA	NA	NA	NA	1e-20	NA	NA	NA	NA	NA	NA	NA	NA	NA	NA
chr1:201067953-202583884	Locus_155_L2	755	rs8028	1	1e-20	NA	NA	NA	NA	NA	NA	NA	NA	NA	1e-20	NA	NA	NA	NA	NA	NA	NA	NA	NA	NA
chr1:201067953-202583884	Locus_155_L4	793	rs903676	1	1e-20	NA	NA	NA	NA	NA	NA	NA	NA	NA	1e-20	NA	NA	NA	NA	NA	NA	NA	NA	NA	NA
chr1:202583885-204092537	Locus_156_L1	538	rs4971213	1	NA	NA	NA	NA	NA	0.00423301	NA	NA	NA	NA	1e-20	NA	NA	1e-20	NA	NA	NA	NA	NA	NA	NA
chr1:202583885-204092537	Locus_156_L2	539	rs4971215	1	NA	NA	NA	NA	NA	0.00724424	NA	NA	NA	NA	1e-20	NA	NA	1.66533e-15	NA	NA	NA	NA	NA	NA	NA
chr1:202583885-204092537	Locus_156_L3	537	rs4971212	1	NA	NA	NA	NA	NA	NA	NA	NA	NA	NA	1e-20	NA	NA	1e-20	NA	NA	NA	NA	NA	NA	NA
chr1:202583885-204092537	Locus_156_L4	548	rs4971245	1	NA	NA	NA	NA	NA	0.00122187	NA	NA	NA	NA	4.10205e-12	NA	NA	4.10205e-12	NA	NA	NA	NA	NA	NA	NA
chr1:205917549-208162951	Locus_159_L1	228	rs14374	1	NA	NA	1e-20	NA	NA	NA	NA	NA	NA	NA	1e-20	NA	NA	NA	NA	NA	NA	NA	NA	NA	NA
chr1:205917549-208162951	Locus_159_L2	231	rs1507761	1	NA	NA	1.09588e-09	NA	NA	NA	NA	NA	NA	NA	1.09588e-09	NA	NA	NA	NA	NA	NA	NA	NA	NA	NA
chr1:243048004-244723196	Locus_195_L1	548	rs7523198	1	NA	NA	2.76787e-05	NA	NA	NA	NA	NA	NA	NA	1e-20	NA	NA	NA	NA	NA	NA	NA	NA	NA	NA
chr1:243048004-244723196	Locus_195_L2	569	rs7547861	1	NA	NA	1.53859e-05	NA	NA	NA	NA	NA	NA	NA	1e-20	NA	NA	NA	NA	NA	NA	NA	NA	NA	NA
chr1:243048004-244723196	Locus_195_L3	549	rs7523742	1	NA	NA	0.000482419	NA	NA	NA	NA	NA	NA	NA	1e-20	NA	NA	NA	NA	NA	NA	NA	NA	NA	NA
chr1:243048004-244723196	Locus_195_L4	550	rs7528764	1	NA	NA	7.83777e-11	NA	NA	NA	NA	NA	NA	NA	1e-20	NA	NA	NA	NA	NA	NA	NA	NA	NA	NA
chr1:243048004-244723196	Locus_195_L5	540	rs7514510	1	NA	NA	NA	NA	NA	NA	NA	NA	NA	NA	1e-20	NA	NA	NA	NA	NA	NA	NA	NA	NA	NA
chr1:243048004-244723196	Locus_195_L6	542	rs7517732	0.999925	NA	NA	0.000112726	NA	NA	NA	NA	NA	NA	NA	7.50866e-05	NA	NA	NA	NA	NA	NA	NA	NA	NA	NA
chr1:243048004-244723196	Locus_195_L10	572	rs7552982	1	NA	NA	0.0017393	NA	NA	NA	NA	NA	NA	NA	1e-20	NA	NA	NA	NA	NA	NA	NA	NA	NA	NA
chr2:5568654-6306606	Locus_209_L1	74	rs12468070	1	NA	NA	NA	1.49123e-09	NA	NA	NA	NA	NA	NA	1e-20	1e-20	NA	NA	NA	NA	NA	NA	NA	NA	NA
chr2:5568654-6306606	Locus_209_L2	70	rs12104582	1	NA	NA	NA	3.51928e-09	NA	NA	NA	NA	NA	NA	1e-20	1e-20	NA	NA	NA	NA	NA	NA	NA	NA	NA
chr2:26894103-28819510	Locus_230_L1	155	rs1260326	1	1e-20	NA	NA	NA	NA	NA	NA	NA	NA	NA	NA	NA	NA	NA	NA	1e-20	NA	NA	NA	NA	NA
chr2:26894103-28819510	Locus_230_L2	154	rs1260320	1	1e-20	NA	NA	NA	NA	NA	NA	NA	NA	NA	NA	NA	NA	NA	NA	1e-20	NA	NA	NA	NA	NA
chr2:36867390-37603360	Locus_241_L1	274	rs4670626	1	NA	NA	7.21173e-11	NA	NA	NA	NA	NA	NA	NA	1e-20	NA	NA	NA	NA	NA	NA	NA	NA	NA	NA
chr2:36867390-37603360	Locus_241_L2	275	rs4670627	1	NA	NA	8.30558e-13	NA	NA	NA	NA	NA	NA	NA	1e-20	NA	NA	NA	NA	NA	NA	NA	NA	NA	NA
chr2:36867390-37603360	Locus_241_L3	278	rs4670671	1	NA	NA	7.63167e-13	NA	NA	NA	NA	NA	NA	NA	1e-20	NA	NA	NA	NA	NA	NA	NA	NA	NA	NA
chr2:36867390-37603360	Locus_241_L6	271	rs4670599	1	NA	NA	4.14399e-07	NA	NA	NA	NA	NA	NA	NA	2.16671e-12	NA	NA	NA	NA	NA	NA	NA	NA	NA	NA
chr2:36867390-37603360	Locus_241_L10	263	rs4670169	1	NA	NA	3.54505e-09	NA	NA	NA	NA	NA	NA	NA	1e-20	NA	NA	NA	NA	NA	NA	NA	NA	NA	NA
chr2:43295777-44104110	Locus_248_L1	106	rs1432279	1	NA	NA	7.77156e-16	NA	NA	NA	NA	NA	NA	NA	NA	NA	NA	NA	NA	7.77156e-16	NA	NA	NA	NA	NA
chr2:43295777-44104110	Locus_248_L2	98	rs13416978	1	NA	NA	1e-20	NA	NA	NA	NA	NA	NA	NA	NA	NA	NA	NA	NA	1e-20	NA	NA	NA	NA	NA
chr2:43295777-44104110	Locus_248_L3	129	rs17031005	0.984248	NA	NA	NA	NA	NA	NA	NA	NA	NA	NA	NA	NA	NA	NA	NA	NA	NA	NA	NA	NA	NA
chr2:43295777-44104110	Locus_248_L4	126	rs17030967	1	NA	NA	1e-20	NA	NA	NA	NA	NA	NA	NA	NA	NA	NA	NA	NA	1e-20	NA	NA	NA	NA	NA
chr2:43295777-44104110	Locus_248_L5	125	rs17030946	0.999994	NA	NA	5.76024e-06	NA	NA	NA	NA	NA	NA	NA	NA	NA	NA	NA	NA	5.76024e-06	NA	NA	NA	NA	NA
chr2:43295777-44104110	Locus_248_L6	89	rs13408002	1	NA	NA	3.14748e-13	NA	NA	NA	NA	NA	NA	NA	NA	NA	NA	NA	NA	3.14748e-13	NA	NA	NA	NA	NA
chr2:43295777-44104110	Locus_248_L7	84	rs13032919	1	NA	NA	1e-20	NA	NA	NA	NA	NA	NA	NA	NA	NA	NA	NA	NA	1e-20	NA	NA	NA	NA	NA
chr2:44104111-45189468	Locus_249_L1	301	rs4263157	1	2.56859e-08	NA	NA	NA	NA	NA	NA	NA	NA	NA	2.56859e-08	NA	NA	NA	NA	NA	NA	NA	NA	NA	NA
chr2:44104111-45189468	Locus_249_L2	346	rs4953107	1	1e-20	NA	NA	NA	NA	NA	NA	NA	NA	NA	1e-20	NA	NA	NA	NA	NA	NA	NA	NA	NA	NA
chr2:44104111-45189468	Locus_249_L3	344	rs4953101	1	1e-20	NA	NA	NA	NA	NA	NA	NA	NA	NA	1e-20	NA	NA	NA	NA	NA	NA	NA	NA	NA	NA
chr2:44104111-45189468	Locus_249_L4	317	rs480385	1	6.94901e-10	NA	NA	NA	NA	NA	NA	NA	NA	NA	1e-20	NA	NA	NA	NA	NA	NA	NA	NA	NA	NA
chr2:44104111-45189468	Locus_249_L5	345	rs4953105	0.999996	4.30699e-06	NA	NA	NA	NA	NA	NA	NA	NA	NA	4.30699e-06	NA	NA	NA	NA	NA	NA	NA	NA	NA	NA
chr2:44104111-45189468	Locus_249_L7	357	rs511704	1	1e-20	NA	NA	NA	NA	NA	NA	NA	NA	NA	1e-20	NA	NA	NA	NA	NA	NA	NA	NA	NA	NA
chr2:44104111-45189468	Locus_249_L8	369	rs579119	1	6.34005e-11	NA	NA	NA	NA	NA	NA	NA	NA	NA	1e-20	NA	NA	NA	NA	NA	NA	NA	NA	NA	NA
chr2:44104111-45189468	Locus_249_L9	348	rs4953122	0.99998	2.03033e-05	NA	NA	NA	NA	NA	NA	NA	NA	NA	2.03033e-05	NA	NA	NA	NA	NA	NA	NA	NA	NA	NA
chr2:44104111-45189468	Locus_249_L10	282	rs3738976	1	1e-20	NA	NA	NA	NA	NA	NA	NA	NA	NA	1e-20	NA	NA	NA	NA	NA	NA	NA	NA	NA	NA
chr2:57952946-59251996	Locus_266_L1	287	rs2708149	1	2.26934e-06	NA	NA	NA	1e-20	NA	NA	NA	NA	NA	1e-20	1e-20	NA	NA	NA	NA	NA	NA	NA	NA	NA
chr2:57952946-59251996	Locus_266_L2	286	rs2708146	1	7.84798e-07	NA	NA	NA	1e-20	NA	NA	NA	NA	NA	1e-20	1e-20	NA	NA	NA	NA	NA	NA	NA	NA	NA
chr2:57952946-59251996	Locus_266_L8	385	rs6731302	1	NA	NA	NA	NA	4.05861e-11	NA	NA	NA	NA	NA	4.05861e-11	4.05861e-11	NA	NA	NA	NA	NA	NA	NA	NA	NA
chr2:57952946-59251996	Locus_266_L9	376	rs6719884	1	NA	NA	NA	NA	1e-20	NA	NA	NA	NA	NA	1e-20	1e-20	NA	NA	NA	NA	NA	NA	NA	NA	NA
chr2:59251997-60775066	Locus_267_L1	617	rs6545714	1	1.44329e-15	NA	NA	NA	NA	NA	NA	NA	NA	NA	1e-20	NA	NA	NA	NA	NA	NA	NA	NA	NA	NA
chr2:59251997-60775066	Locus_267_L2	594	rs4672328	1	5.55112e-16	NA	NA	NA	NA	NA	NA	NA	NA	NA	1e-20	NA	NA	NA	NA	NA	NA	NA	NA	NA	NA
chr2:79900056-80737811	Locus_286_L1	258	rs2060396	1	1.17772e-12	NA	NA	NA	NA	NA	NA	NA	NA	NA	NA	1.1745e-12	NA	NA	NA	NA	NA	NA	NA	NA	NA
chr2:79900056-80737811	Locus_286_L2	271	rs2196158	0.999789	0.000210525	NA	NA	NA	NA	NA	NA	NA	NA	NA	NA	0.000210524	NA	NA	NA	NA	NA	NA	NA	NA	NA
chr2:79900056-80737811	Locus_286_L5	88	rs12990844	1	1e-20	NA	NA	NA	NA	NA	NA	NA	NA	NA	NA	1e-20	NA	NA	NA	NA	NA	NA	NA	NA	NA
chr2:79900056-80737811	Locus_286_L6	90	rs12997174	0.999975	2.46582e-05	NA	NA	NA	NA	NA	NA	NA	NA	NA	NA	2.46582e-05	NA	NA	NA	NA	NA	NA	NA	NA	NA
chr2:79900056-80737811	Locus_286_L7	91	rs12997292	1	0.000312577	NA	NA	NA	NA	NA	NA	NA	NA	NA	NA	0.000312577	NA	NA	NA	NA	NA	NA	NA	NA	NA
chr2:79900056-80737811	Locus_286_L8	94	rs13001262	1	8.70025e-08	NA	NA	NA	NA	NA	NA	NA	NA	NA	NA	8.69997e-08	NA	NA	NA	NA	NA	NA	NA	NA	NA
chr2:100202437-101556799	Locus_297_L1	401	rs4303732	1	1e-20	NA	NA	NA	NA	NA	NA	NA	NA	NA	1e-20	NA	NA	NA	NA	NA	NA	NA	NA	NA	NA
chr2:100202437-101556799	Locus_297_L2	410	rs4556997	0.999998	2.19517e-06	NA	NA	NA	NA	NA	NA	NA	NA	NA	2.19517e-06	NA	NA	NA	NA	NA	NA	NA	NA	NA	NA
chr2:100202437-101556799	Locus_297_L4	396	rs4149517	1	1e-20	NA	NA	NA	NA	NA	NA	NA	NA	NA	1e-20	NA	NA	NA	NA	NA	NA	NA	NA	NA	NA
chr2:103305258-105120578	Locus_300_L1	210	rs171939	1	NA	NA	1e-20	NA	NA	NA	NA	NA	NA	NA	1e-20	NA	NA	NA	NA	NA	NA	NA	NA	NA	NA
chr2:103305258-105120578	Locus_300_L2	214	rs17343925	1	NA	NA	1e-20	NA	NA	NA	NA	NA	NA	NA	1e-20	NA	NA	NA	NA	NA	NA	NA	NA	NA	NA
chr2:110097869-112644828	Locus_305_L1	151	rs13405741	1	NA	NA	NA	NA	NA	NA	NA	NA	NA	NA	1e-20	NA	NA	NA	NA	NA	NA	NA	NA	NA	NA
chr2:110097869-112644828	Locus_305_L2	160	rs13431908	1	NA	NA	NA	NA	NA	NA	NA	NA	NA	NA	1e-20	NA	NA	NA	NA	NA	NA	NA	NA	NA	NA
chr2:110097869-112644828	Locus_305_L3	213	rs17041868	1	NA	NA	NA	NA	NA	NA	NA	NA	NA	NA	1.54775e-11	NA	NA	NA	NA	NA	NA	NA	NA	NA	NA
chr2:110097869-112644828	Locus_305_L4	243	rs1837369	1	NA	NA	NA	NA	NA	NA	NA	NA	NA	NA	8.34111e-13	NA	NA	NA	NA	NA	NA	NA	NA	NA	NA
chr2:110097869-112644828	Locus_305_L6	220	rs17465162	1	NA	NA	NA	NA	NA	NA	NA	NA	NA	NA	1.361e-09	NA	NA	NA	NA	NA	NA	NA	NA	NA	NA
chr2:110097869-112644828	Locus_305_L8	188	rs1548189	1	NA	NA	NA	NA	NA	NA	NA	NA	NA	NA	1.30596e-10	NA	NA	NA	NA	NA	NA	NA	NA	NA	NA
chr2:110097869-112644828	Locus_305_L10	238	rs17842577	0.999977	NA	NA	NA	NA	NA	NA	NA	NA	NA	NA	2.34379e-05	NA	NA	NA	NA	NA	NA	NA	NA	NA	NA
chr2:126754028-127895644	Locus_319_L1	19	rs10191577	1	NA	NA	1e-20	NA	NA	NA	NA	NA	NA	NA	NA	1e-20	NA	NA	NA	NA	NA	NA	NA	NA	NA
chr2:126754028-127895644	Locus_319_L2	20	rs10192506	1	NA	NA	0.00024272	NA	NA	NA	NA	NA	NA	NA	NA	0.00024272	NA	NA	NA	NA	NA	NA	NA	NA	NA
chr2:126754028-127895644	Locus_319_L4	15	rs10182007	1	NA	NA	1e-20	NA	NA	NA	NA	NA	NA	NA	NA	1e-20	NA	NA	NA	NA	NA	NA	NA	NA	NA
chr2:126754028-127895644	Locus_319_L5	18	rs10187088	1	NA	NA	1e-20	NA	NA	NA	NA	NA	NA	NA	NA	1e-20	NA	NA	NA	NA	NA	NA	NA	NA	NA
chr2:126754028-127895644	Locus_319_L9	2	rs10164664	1	NA	NA	1.12299e-07	NA	NA	NA	NA	NA	NA	NA	NA	2.36184e-08	NA	NA	NA	NA	NA	NA	NA	NA	NA
chr2:126754028-127895644	Locus_319_L10	1	rs1000858	1	NA	NA	2.28506e-07	NA	NA	NA	NA	NA	NA	NA	NA	1e-20	NA	NA	NA	NA	NA	NA	NA	NA	NA
chr2:157556097-159040979	Locus_344_L1	385	rs7565809	1	NA	NA	NA	NA	NA	NA	NA	NA	NA	NA	1e-20	NA	NA	NA	1e-20	NA	NA	NA	NA	NA	NA
chr2:157556097-159040979	Locus_344_L2	411	rs8179646	1	NA	NA	0.00593625	NA	NA	NA	NA	NA	NA	NA	1.92735e-13	NA	NA	NA	1.92735e-13	NA	NA	NA	NA	NA	NA
chr2:157556097-159040979	Locus_344_L3	404	rs7601489	1	NA	NA	NA	NA	NA	NA	NA	NA	NA	NA	1e-20	NA	NA	NA	2.23155e-14	NA	NA	NA	NA	NA	NA
chr2:157556097-159040979	Locus_344_L4	402	rs7595478	0.999994	NA	NA	NA	NA	NA	NA	NA	NA	NA	NA	6.01786e-06	NA	NA	NA	0.000380333	NA	NA	NA	NA	NA	NA
chr2:157556097-159040979	Locus_344_L6	414	rs834132	1	NA	NA	8.66418e-13	NA	NA	NA	NA	NA	NA	NA	1e-20	NA	NA	NA	1e-20	NA	NA	NA	NA	NA	NA
chr2:157556097-159040979	Locus_344_L8	374	rs714566	1	NA	NA	NA	NA	NA	NA	NA	NA	NA	NA	5.80181e-10	NA	NA	NA	5.80181e-10	NA	NA	NA	NA	NA	NA
chr2:157556097-159040979	Locus_344_L10	390	rs7574848	0.998194	NA	NA	NA	NA	NA	NA	NA	NA	NA	NA	0.00180617	NA	NA	NA	0.00180617	NA	NA	NA	NA	NA	NA
chr2:199654970-201324132	Locus_379_L1	388	rs4673837	1	NA	NA	1e-20	NA	NA	NA	NA	NA	NA	NA	NA	1e-20	NA	NA	NA	NA	NA	NA	NA	NA	NA
chr2:199654970-201324132	Locus_379_L2	310	rs295149	1	NA	NA	4.17444e-13	NA	NA	NA	NA	NA	NA	NA	NA	4.17444e-13	NA	NA	NA	NA	NA	NA	NA	NA	NA
chr2:199654970-201324132	Locus_379_L3	391	rs4673912	1	NA	NA	1e-20	NA	NA	NA	NA	NA	NA	NA	NA	1e-20	NA	NA	NA	NA	NA	NA	NA	NA	NA
chr2:199654970-201324132	Locus_379_L4	397	rs4675576	1	NA	NA	1e-20	NA	NA	NA	NA	NA	NA	NA	NA	1e-20	NA	NA	NA	NA	NA	NA	NA	NA	NA
chr2:199654970-201324132	Locus_379_L6	390	rs4673905	1	NA	NA	1e-20	NA	NA	NA	NA	NA	NA	NA	NA	1e-20	NA	NA	NA	NA	NA	NA	NA	NA	NA
chr2:199654970-201324132	Locus_379_L7	389	rs4673855	1	NA	NA	1e-20	NA	NA	NA	NA	NA	NA	NA	NA	1e-20	NA	NA	NA	NA	NA	NA	NA	NA	NA
chr2:226242843-227557841	Locus_403_L1	326	rs2943656	0.999478	NA	NA	NA	NA	NA	NA	NA	NA	NA	NA	NA	NA	NA	NA	NA	NA	NA	NA	NA	NA	NA
chr2:226242843-227557841	Locus_403_L4	309	rs2713552	1	NA	NA	NA	NA	0.00719266	NA	NA	NA	NA	NA	NA	NA	NA	NA	NA	NA	NA	NA	1e-20	NA	NA
chr2:226242843-227557841	Locus_403_L8	323	rs2943645	0.99981	NA	NA	NA	NA	0.000852357	NA	NA	NA	NA	NA	NA	NA	NA	NA	NA	NA	NA	NA	0.000198805	NA	NA
chr2:226242843-227557841	Locus_403_L22	324	rs2943646	0.99967	NA	NA	NA	NA	NA	NA	NA	NA	NA	NA	NA	NA	NA	NA	NA	NA	NA	NA	NA	NA	NA
chr2:231847387-233352722	Locus_408_L1	366	rs3817531	1	0.00124298	NA	NA	NA	NA	NA	NA	NA	NA	NA	1e-20	NA	NA	NA	NA	NA	NA	NA	NA	NA	NA
chr2:231847387-233352722	Locus_408_L2	401	rs4973417	1	0.00032888	NA	NA	NA	NA	NA	NA	NA	NA	NA	5.6323e-05	NA	NA	NA	NA	NA	NA	NA	NA	NA	NA
chr2:231847387-233352722	Locus_408_L3	7	rs10179086	1	NA	NA	NA	NA	NA	NA	NA	NA	NA	NA	1e-20	NA	NA	NA	NA	NA	NA	NA	NA	NA	NA
chr2:231847387-233352722	Locus_408_L4	11	rs10185460	1	NA	NA	NA	NA	NA	NA	NA	NA	NA	NA	1.11022e-16	NA	NA	NA	NA	NA	NA	NA	NA	NA	NA
chr2:231847387-233352722	Locus_408_L5	440	rs6713758	0.99763	NA	NA	NA	NA	NA	NA	NA	NA	NA	NA	0.00236968	NA	NA	NA	NA	NA	NA	NA	NA	NA	NA
chr2:231847387-233352722	Locus_408_L7	445	rs6721685	1	NA	NA	NA	NA	NA	NA	NA	NA	NA	NA	1.57038e-08	NA	NA	NA	NA	NA	NA	NA	NA	NA	NA
chr2:231847387-233352722	Locus_408_L8	454	rs6731165	1	NA	NA	NA	NA	NA	NA	NA	NA	NA	NA	1e-20	NA	NA	NA	NA	NA	NA	NA	NA	NA	NA
chr3:47588462-50387742	Locus_464_L1	72	rs11713193	1	1e-20	NA	1e-20	NA	NA	NA	NA	NA	NA	NA	1e-20	1e-20	NA	NA	NA	NA	NA	NA	NA	NA	NA
chr3:47588462-50387742	Locus_464_L2	79	rs11715915	1	1e-20	NA	1e-20	NA	NA	NA	NA	NA	NA	NA	1e-20	1e-20	NA	NA	NA	NA	NA	NA	NA	NA	NA
chr3:47588462-50387742	Locus_464_L4	118	rs12496973	1	1e-20	NA	1e-20	NA	NA	NA	NA	NA	NA	NA	1e-20	1e-20	NA	NA	NA	NA	NA	NA	NA	NA	NA
chr3:47588462-50387742	Locus_464_L5	166	rs13100903	1	3.15648e-12	NA	4.8187e-12	NA	NA	NA	NA	NA	NA	NA	3.15648e-12	3.15648e-12	NA	NA	NA	NA	NA	NA	NA	NA	NA
chr3:47588462-50387742	Locus_464_L6	135	rs13060128	1	1e-20	NA	9.93117e-12	NA	NA	NA	NA	NA	NA	NA	1e-20	1e-20	NA	NA	NA	NA	NA	NA	NA	NA	NA
chr3:47588462-50387742	Locus_464_L8	19	rs10640	1	1e-20	NA	1e-20	NA	NA	NA	NA	NA	NA	NA	1e-20	1e-20	NA	NA	NA	NA	NA	NA	NA	NA	NA
chr3:51953969-54074844	Locus_466_L1	266	rs2159607	1	NA	NA	1e-20	NA	NA	NA	NA	NA	NA	NA	NA	1e-20	NA	1e-20	NA	NA	NA	NA	NA	NA	NA
chr3:51953969-54074844	Locus_466_L2	314	rs2306572	1	NA	NA	1e-20	NA	NA	NA	NA	NA	NA	NA	NA	1e-20	NA	1e-20	NA	NA	NA	NA	NA	NA	NA
chr3:51953969-54074844	Locus_466_L3	315	rs2335640	1	NA	NA	1e-20	NA	NA	NA	NA	NA	NA	NA	NA	1e-20	NA	1e-20	NA	NA	NA	NA	NA	NA	NA
chr3:51953969-54074844	Locus_466_L4	282	rs2242302	1	NA	NA	1.38112e-13	NA	NA	NA	NA	NA	NA	NA	NA	1.38112e-13	NA	1.38112e-13	NA	NA	NA	NA	NA	NA	NA
chr3:71223282-72334704	Locus_483_L1	492	rs830620	1	6.41223e-08	NA	0.000108787	NA	NA	NA	NA	NA	NA	NA	6.41223e-08	6.41223e-08	NA	6.41223e-08	NA	NA	NA	NA	NA	NA	NA
chr3:71223282-72334704	Locus_483_L2	493	rs830622	1	1e-20	NA	0.000167122	NA	NA	NA	NA	NA	NA	NA	1e-20	1e-20	NA	1e-20	NA	NA	NA	NA	NA	NA	NA
chr3:72334705-73606612	Locus_484_L1	189	rs2118592	1	NA	NA	NA	NA	3.79958e-06	NA	NA	NA	NA	NA	3.79958e-06	3.79958e-06	NA	NA	NA	NA	NA	NA	NA	NA	NA
chr3:72334705-73606612	Locus_484_L2	190	rs2118593	1	NA	NA	NA	NA	1e-20	NA	NA	NA	NA	NA	1e-20	1e-20	NA	NA	NA	NA	NA	NA	NA	NA	NA
chr3:113657666-115649909	Locus_519_L1	478	rs6763416	1	1e-20	NA	NA	NA	NA	NA	NA	NA	NA	NA	NA	NA	NA	NA	1e-20	NA	NA	NA	NA	NA	NA
chr3:113657666-115649909	Locus_519_L2	506	rs6786991	1	1e-20	NA	NA	NA	NA	NA	NA	NA	NA	NA	NA	NA	NA	NA	1e-20	NA	NA	NA	NA	NA	NA
chr3:113657666-115649909	Locus_519_L3	507	rs6787134	1	1e-20	NA	NA	NA	NA	NA	NA	NA	NA	NA	NA	NA	NA	NA	1e-20	NA	NA	NA	NA	NA	NA
chr3:113657666-115649909	Locus_519_L5	504	rs6785900	1	1e-20	NA	NA	NA	NA	NA	NA	NA	NA	NA	NA	NA	NA	NA	1e-20	NA	NA	NA	NA	NA	NA
chr3:113657666-115649909	Locus_519_L6	495	rs6780657	1	1e-20	NA	NA	NA	NA	NA	NA	NA	NA	NA	NA	NA	NA	NA	1e-20	NA	NA	NA	NA	NA	NA
chr3:113657666-115649909	Locus_519_L9	477	rs6762934	0.997334	NA	NA	NA	NA	NA	NA	NA	NA	NA	NA	NA	NA	NA	NA	NA	NA	NA	NA	NA	NA	NA
chr3:113657666-115649909	Locus_519_L41	477	rs6762934	0.997334	NA	NA	NA	NA	NA	NA	NA	NA	NA	NA	NA	NA	NA	NA	NA	NA	NA	NA	NA	NA	NA
chr3:149998412-151131307	Locus_552_L1	363	rs6782715	1	NA	NA	4.61542e-12	NA	NA	NA	NA	NA	NA	NA	NA	4.61542e-12	NA	NA	NA	NA	NA	NA	NA	NA	NA
chr3:149998412-151131307	Locus_552_L2	128	rs16862610	1	NA	NA	1e-20	NA	NA	NA	NA	NA	NA	NA	NA	1e-20	NA	NA	NA	NA	NA	NA	NA	NA	NA
chr3:149998412-151131307	Locus_552_L3	115	rs1466684	0.984908	NA	NA	NA	NA	NA	NA	NA	NA	NA	NA	NA	NA	NA	NA	NA	NA	NA	NA	NA	NA	NA
chr3:149998412-151131307	Locus_552_L4	347	rs6767155	1	NA	NA	1e-20	NA	NA	NA	NA	NA	NA	NA	NA	1e-20	NA	NA	NA	NA	NA	NA	NA	NA	NA
chr3:149998412-151131307	Locus_552_L5	326	rs6440693	1	NA	NA	1e-20	NA	NA	NA	NA	NA	NA	NA	NA	1e-20	NA	NA	NA	NA	NA	NA	NA	NA	NA
chr3:149998412-151131307	Locus_552_L7	354	rs6775087	1	NA	NA	5.02487e-11	NA	NA	NA	NA	NA	NA	NA	NA	5.02487e-11	NA	NA	NA	NA	NA	NA	NA	NA	NA
chr3:149998412-151131307	Locus_552_L8	360	rs6780355	1	NA	NA	1e-20	NA	NA	NA	NA	NA	NA	NA	NA	1e-20	NA	NA	NA	NA	NA	NA	NA	NA	NA
chr3:149998412-151131307	Locus_552_L9	366	rs6785930	0.996863	NA	NA	0.0031368	NA	NA	NA	NA	NA	NA	NA	NA	0.0031368	NA	NA	NA	NA	NA	NA	NA	NA	NA
chr3:155928191-156795410	Locus_557_L1	339	rs9820091	1	1e-20	NA	NA	NA	NA	NA	NA	NA	NA	NA	NA	1e-20	NA	NA	NA	NA	NA	NA	NA	NA	NA
chr3:155928191-156795410	Locus_557_L2	350	rs9843340	1	0.000153441	NA	NA	NA	NA	NA	NA	NA	NA	NA	NA	2.46605e-09	NA	NA	NA	NA	NA	NA	NA	NA	NA
chr3:155928191-156795410	Locus_557_L3	357	rs9855917	1	1e-20	NA	NA	NA	NA	NA	NA	NA	NA	NA	NA	1e-20	NA	NA	NA	NA	NA	NA	NA	NA	NA
chr3:155928191-156795410	Locus_557_L4	366	rs9877642	1	1.36802e-09	NA	NA	NA	NA	NA	NA	NA	NA	NA	NA	1.36802e-09	NA	NA	NA	NA	NA	NA	NA	NA	NA
chr3:155928191-156795410	Locus_557_L6	332	rs940050	1	3.27548e-07	NA	NA	NA	NA	NA	NA	NA	NA	NA	NA	1e-20	NA	NA	NA	NA	NA	NA	NA	NA	NA
chr3:186602046-187939199	Locus_584_L1	556	rs6776428	1	1.72184e-12	NA	NA	NA	NA	NA	NA	NA	NA	NA	1e-20	NA	NA	NA	NA	NA	NA	NA	NA	NA	NA
chr3:186602046-187939199	Locus_584_L2	554	rs6774872	1	1.36861e-05	NA	NA	NA	NA	NA	NA	NA	NA	NA	1e-20	NA	NA	NA	NA	NA	NA	NA	NA	NA	NA
chr3:186602046-187939199	Locus_584_L4	597	rs6809750	1	0.00412063	NA	NA	NA	NA	NA	NA	NA	NA	NA	2.22045e-16	NA	NA	NA	NA	NA	NA	NA	NA	NA	NA
chr3:186602046-187939199	Locus_584_L6	671	rs7651910	1	NA	NA	NA	NA	NA	NA	NA	NA	NA	NA	1e-20	NA	NA	NA	NA	NA	NA	NA	NA	NA	NA
chr3:186602046-187939199	Locus_584_L7	547	rs6771438	0.999985	NA	NA	NA	NA	NA	NA	NA	NA	NA	NA	1.49147e-05	NA	NA	NA	NA	NA	NA	NA	NA	NA	NA
chr3:186602046-187939199	Locus_584_L8	531	rs6444239	0.999998	NA	NA	NA	NA	NA	NA	NA	NA	NA	NA	2.47941e-06	NA	NA	NA	NA	NA	NA	NA	NA	NA	NA
chr3:186602046-187939199	Locus_584_L9	559	rs6778044	0.999852	0.00566726	NA	NA	NA	NA	NA	NA	NA	NA	NA	0.000147737	NA	NA	NA	NA	NA	NA	NA	NA	NA	NA
chr4:10227-812415	Locus_596_L1	58	rs12646225	1	1e-20	NA	NA	NA	NA	NA	NA	NA	NA	NA	NA	1e-20	NA	NA	NA	NA	NA	NA	NA	NA	NA
chr4:10227-812415	Locus_596_L2	53	rs12374317	1	9.26037e-13	NA	NA	NA	NA	NA	NA	NA	NA	NA	NA	9.26037e-13	NA	NA	NA	NA	NA	NA	NA	NA	NA
chr4:10227-812415	Locus_596_L4	48	rs11931963	1	2.23615e-09	NA	NA	NA	NA	NA	NA	NA	NA	NA	NA	2.25024e-09	NA	NA	NA	NA	NA	NA	NA	NA	NA
chr4:10227-812415	Locus_596_L5	67	rs13130034	1	1.14951e-11	NA	NA	NA	NA	NA	NA	NA	NA	NA	NA	1.14954e-11	NA	NA	NA	NA	NA	NA	NA	NA	NA
chr4:4266179-5051834	Locus_601_L1	336	rs6446652	1	NA	NA	1e-20	NA	NA	NA	NA	NA	NA	NA	1e-20	NA	NA	NA	NA	NA	NA	NA	NA	NA	NA
chr4:4266179-5051834	Locus_601_L2	331	rs4689977	1	NA	NA	1e-20	NA	NA	NA	NA	NA	NA	NA	1e-20	NA	NA	NA	NA	NA	NA	NA	NA	NA	NA
chr4:24764725-25832018	Locus_623_L1	314	rs3733548	1	6.66134e-16	NA	NA	NA	NA	NA	NA	NA	NA	NA	1e-20	NA	NA	NA	NA	NA	NA	NA	NA	NA	NA
chr4:24764725-25832018	Locus_623_L2	72	rs11733330	1	2.16382e-13	NA	NA	NA	NA	NA	NA	NA	NA	NA	1e-20	NA	NA	NA	NA	NA	NA	NA	NA	NA	NA
chr4:24764725-25832018	Locus_623_L3	60	rs11724288	1	3.44169e-15	NA	NA	NA	NA	NA	NA	NA	NA	NA	1e-20	NA	NA	NA	NA	NA	NA	NA	NA	NA	NA
chr4:24764725-25832018	Locus_623_L5	70	rs11731807	1	3.55075e-11	NA	NA	NA	NA	NA	NA	NA	NA	NA	1e-20	NA	NA	NA	NA	NA	NA	NA	NA	NA	NA
chr4:24764725-25832018	Locus_623_L6	37	rs10212990	0.99997	0.00050965	NA	NA	NA	NA	NA	NA	NA	NA	NA	2.96155e-05	NA	NA	NA	NA	NA	NA	NA	NA	NA	NA
chr4:24764725-25832018	Locus_623_L8	299	rs316775	1	1e-20	NA	NA	NA	NA	NA	NA	NA	NA	NA	1e-20	NA	NA	NA	NA	NA	NA	NA	NA	NA	NA
chr4:109978983-111733579	Locus_698_L1	300	rs197230	1	NA	NA	1e-20	NA	NA	NA	NA	NA	NA	NA	1e-20	NA	NA	NA	NA	NA	NA	NA	NA	NA	NA
chr4:109978983-111733579	Locus_698_L2	304	rs1991219	1	NA	NA	0.000227695	NA	NA	NA	NA	NA	NA	NA	1e-20	NA	NA	NA	NA	NA	NA	NA	NA	NA	NA
chr4:109978983-111733579	Locus_698_L3	197	rs1448822	1	NA	NA	1e-20	NA	NA	NA	NA	NA	NA	NA	1e-20	NA	NA	NA	NA	NA	NA	NA	NA	NA	NA
chr4:109978983-111733579	Locus_698_L4	196	rs1448818	1	NA	NA	2.23499e-12	NA	NA	NA	NA	NA	NA	NA	2.23499e-12	NA	NA	NA	NA	NA	NA	NA	NA	NA	NA
chr4:109978983-111733579	Locus_698_L5	194	rs1448815	1	NA	NA	1e-20	NA	NA	NA	NA	NA	NA	NA	1e-20	NA	NA	NA	NA	NA	NA	NA	NA	NA	NA
chr4:109978983-111733579	Locus_698_L8	302	rs1982361	1	NA	NA	7.01839e-10	NA	NA	NA	NA	NA	NA	NA	7.01839e-10	NA	NA	NA	NA	NA	NA	NA	NA	NA	NA
chr4:109978983-111733579	Locus_698_L9	305	rs1996603	1	NA	NA	1.11022e-16	NA	NA	NA	NA	NA	NA	NA	1.11022e-16	NA	NA	NA	NA	NA	NA	NA	NA	NA	NA
chr4:175959698-177129678	Locus_758_L1	93	rs13132334	1	1.78564e-11	NA	NA	NA	0.000549388	NA	NA	NA	NA	NA	1e-20	NA	NA	NA	NA	NA	NA	NA	NA	NA	NA
chr4:175959698-177129678	Locus_758_L2	90	rs13113026	1	0.000288844	NA	NA	NA	0.000553138	NA	NA	NA	NA	NA	0.000288844	NA	NA	NA	NA	NA	NA	NA	NA	NA	NA
chr5:80448226-81710194	Locus_842_L1	213	rs224823	1	4.66294e-15	NA	NA	NA	NA	NA	NA	NA	NA	NA	NA	4.66294e-15	NA	NA	NA	NA	NA	NA	NA	NA	NA
chr5:80448226-81710194	Locus_842_L2	212	rs224821	1	6.53302e-08	NA	NA	NA	NA	NA	NA	NA	NA	NA	NA	6.53302e-08	NA	NA	NA	NA	NA	NA	NA	NA	NA
chr5:80448226-81710194	Locus_842_L5	205	rs2200425	1	1.48829e-06	NA	NA	NA	NA	NA	NA	NA	NA	NA	NA	1.48829e-06	NA	NA	NA	NA	NA	NA	NA	NA	NA
chr5:80448226-81710194	Locus_842_L9	234	rs226201	1	1e-20	NA	NA	NA	NA	NA	NA	NA	NA	NA	NA	1e-20	NA	NA	NA	NA	NA	NA	NA	NA	NA
chr5:80448226-81710194	Locus_842_L10	208	rs224804	1	1.47748e-12	NA	NA	NA	NA	NA	NA	NA	NA	NA	NA	1.47748e-12	NA	NA	NA	NA	NA	NA	NA	NA	NA
chr5:87943483-89584466	Locus_849_L1	145	rs16903285	1	4.26666e-07	NA	NA	NA	NA	NA	NA	NA	NA	NA	1e-20	NA	NA	NA	NA	NA	NA	NA	NA	NA	NA
chr5:87943483-89584466	Locus_849_L2	146	rs16903340	1	4.12486e-08	NA	NA	NA	NA	NA	NA	NA	NA	NA	1e-20	NA	NA	NA	NA	NA	NA	NA	NA	NA	NA
chr5:87943483-89584466	Locus_849_L3	116	rs1501672	1	1.72429e-07	NA	NA	NA	NA	NA	NA	NA	NA	NA	1e-20	NA	NA	NA	NA	NA	NA	NA	NA	NA	NA
chr5:87943483-89584466	Locus_849_L4	198	rs2161228	1	1.53179e-09	NA	NA	NA	NA	NA	NA	NA	NA	NA	1e-20	NA	NA	NA	NA	NA	NA	NA	NA	NA	NA
chr5:87943483-89584466	Locus_849_L5	199	rs2304607	1	4.82463e-07	NA	NA	NA	NA	NA	NA	NA	NA	NA	1e-20	NA	NA	NA	NA	NA	NA	NA	NA	NA	NA
chr5:87943483-89584466	Locus_849_L6	85	rs12655172	1	NA	NA	NA	NA	NA	NA	NA	NA	NA	NA	1e-20	NA	NA	NA	NA	NA	NA	NA	NA	NA	NA
chr5:87943483-89584466	Locus_849_L7	84	rs12652212	1	0.00359564	NA	NA	NA	NA	NA	NA	NA	NA	NA	1e-20	NA	NA	NA	NA	NA	NA	NA	NA	NA	NA
chr5:87943483-89584466	Locus_849_L8	29	rs10473922	1	0.00192243	NA	NA	NA	NA	NA	NA	NA	NA	NA	1e-20	NA	NA	NA	NA	NA	NA	NA	NA	NA	NA
chr5:87943483-89584466	Locus_849_L9	185	rs190982	1	7.90763e-08	NA	NA	NA	NA	NA	NA	NA	NA	NA	6.99441e-15	NA	NA	NA	NA	NA	NA	NA	NA	NA	NA
chr5:91956906-93814604	Locus_852_L1	103	rs12513551	1	1e-20	NA	NA	NA	NA	NA	NA	NA	NA	NA	1e-20	NA	NA	NA	NA	NA	NA	NA	NA	NA	NA
chr5:91956906-93814604	Locus_852_L2	98	rs12187522	1	1e-20	NA	NA	NA	NA	NA	NA	NA	NA	NA	1e-20	NA	NA	NA	NA	NA	NA	NA	NA	NA	NA
chr5:91956906-93814604	Locus_852_L5	63	rs10514370	1	6.99441e-15	NA	NA	NA	NA	NA	NA	NA	NA	NA	6.88338e-15	NA	NA	NA	NA	NA	NA	NA	NA	NA	NA
chr5:91956906-93814604	Locus_852_L7	94	rs11958890	1	1e-20	NA	NA	NA	NA	NA	NA	NA	NA	NA	1e-20	NA	NA	NA	NA	NA	NA	NA	NA	NA	NA
chr5:91956906-93814604	Locus_852_L8	107	rs12519773	0.999997	2.77033e-06	NA	NA	NA	NA	NA	NA	NA	NA	NA	2.77033e-06	NA	NA	NA	NA	NA	NA	NA	NA	NA	NA
chr5:93814605-95117259	Locus_853_L1	162	rs159598	1	NA	NA	1e-20	NA	NA	NA	NA	NA	NA	NA	1e-20	1e-20	NA	NA	NA	NA	NA	NA	NA	NA	NA
chr5:93814605-95117259	Locus_853_L2	159	rs159030	1	NA	NA	1e-20	NA	NA	NA	NA	NA	NA	NA	1e-20	1e-20	NA	NA	NA	NA	NA	NA	NA	NA	NA
chr5:93814605-95117259	Locus_853_L3	160	rs159032	1	NA	NA	1e-20	NA	NA	NA	NA	NA	NA	NA	1e-20	1e-20	NA	NA	NA	NA	NA	NA	NA	NA	NA
chr5:93814605-95117259	Locus_853_L4	151	rs154060	1	NA	NA	1e-20	NA	NA	NA	NA	NA	NA	NA	1e-20	1e-20	NA	NA	NA	NA	NA	NA	NA	NA	NA
chr5:93814605-95117259	Locus_853_L6	164	rs166241	1	NA	NA	6.10623e-15	NA	NA	NA	NA	NA	NA	NA	1e-20	1e-20	NA	NA	NA	NA	NA	NA	NA	NA	NA
chr5:110819518-111983115	Locus_868_L1	269	rs256047	1	NA	NA	1e-20	NA	NA	NA	NA	NA	NA	NA	1e-20	NA	NA	1e-20	NA	NA	NA	NA	NA	NA	NA
chr5:110819518-111983115	Locus_868_L2	292	rs27412	0.999995	NA	NA	4.50045e-06	NA	NA	NA	NA	NA	NA	NA	4.50045e-06	NA	NA	4.50045e-06	NA	NA	NA	NA	NA	NA	NA
chr5:110819518-111983115	Locus_868_L3	267	rs255924	1	NA	NA	1.53122e-12	NA	NA	NA	NA	NA	NA	NA	2.88658e-15	NA	NA	2.88658e-15	NA	NA	NA	NA	NA	NA	NA
chr5:110819518-111983115	Locus_868_L4	234	rs2043835	1	NA	NA	NA	NA	2.70298e-06	NA	NA	NA	NA	NA	1.11022e-16	NA	NA	1.11022e-16	NA	NA	NA	NA	NA	NA	NA
chr5:110819518-111983115	Locus_868_L5	264	rs255910	1	NA	NA	1.51937e-10	NA	NA	NA	NA	NA	NA	NA	1.51937e-10	NA	NA	1.51937e-10	NA	NA	NA	NA	NA	NA	NA
chr5:110819518-111983115	Locus_868_L6	287	rs26563	1	NA	NA	1e-20	NA	NA	NA	NA	NA	NA	NA	1e-20	NA	NA	1e-20	NA	NA	NA	NA	NA	NA	NA
chr5:110819518-111983115	Locus_868_L7	266	rs255919	1	NA	NA	1e-20	NA	NA	NA	NA	NA	NA	NA	1e-20	NA	NA	1e-20	NA	NA	NA	NA	NA	NA	NA
chr5:110819518-111983115	Locus_868_L8	309	rs30392	1	NA	NA	6.93889e-13	NA	NA	NA	NA	NA	NA	NA	1e-20	NA	NA	1.05471e-14	NA	NA	NA	NA	NA	NA	NA
chr5:110819518-111983115	Locus_868_L9	235	rs2047070	1	NA	NA	3.58097e-09	NA	0.000326382	NA	NA	NA	NA	NA	1e-20	NA	NA	1e-20	NA	NA	NA	NA	NA	NA	NA
chr5:110819518-111983115	Locus_868_L10	304	rs30294	1	NA	NA	1e-20	NA	NA	NA	NA	NA	NA	NA	1e-20	NA	NA	1e-20	NA	NA	NA	NA	NA	NA	NA
chr5:111983116-113121555	Locus_869_L1	364	rs464708	1	NA	NA	1e-20	NA	NA	NA	NA	NA	NA	NA	1e-20	1e-20	NA	NA	NA	NA	NA	NA	NA	NA	NA
chr5:111983116-113121555	Locus_869_L2	366	rs465899	1	NA	NA	1e-20	NA	NA	NA	NA	NA	NA	NA	1e-20	1e-20	NA	NA	NA	NA	NA	NA	NA	NA	NA
chr5:111983116-113121555	Locus_869_L3	370	rs4705486	1	NA	NA	1e-20	NA	NA	NA	NA	NA	NA	NA	1e-20	1e-20	NA	NA	NA	NA	NA	NA	NA	NA	NA
chr5:111983116-113121555	Locus_869_L6	368	rs469727	1	NA	NA	1e-20	NA	NA	NA	NA	NA	NA	NA	1e-20	1e-20	NA	NA	NA	NA	NA	NA	NA	NA	NA
chr5:136949854-139408116	Locus_891_L1	193	rs13174863	1	NA	NA	NA	NA	NA	NA	NA	NA	NA	NA	1.04443e-08	NA	NA	NA	NA	NA	NA	NA	NA	NA	NA
chr5:136949854-139408116	Locus_891_L2	211	rs1422779	1	NA	NA	NA	NA	NA	NA	NA	NA	NA	NA	1.33883e-09	NA	NA	NA	NA	NA	NA	NA	NA	NA	NA
chr5:136949854-139408116	Locus_891_L3	46	rs1042124	1	NA	NA	NA	NA	NA	NA	NA	NA	NA	NA	1e-20	NA	NA	NA	NA	NA	NA	NA	NA	NA	NA
chr5:136949854-139408116	Locus_891_L5	100	rs11741807	1	NA	NA	NA	NA	NA	NA	NA	NA	NA	NA	1e-20	NA	NA	NA	NA	NA	NA	NA	NA	NA	NA
chr5:136949854-139408116	Locus_891_L6	107	rs11744049	1	NA	NA	NA	NA	NA	NA	NA	NA	NA	NA	1e-20	NA	NA	NA	NA	NA	NA	NA	NA	NA	NA
chr5:147180172-148662214	Locus_897_L1	590	rs6876815	1	NA	NA	NA	NA	NA	1e-20	NA	NA	NA	NA	NA	1e-20	NA	NA	NA	NA	NA	NA	NA	NA	NA
chr5:147180172-148662214	Locus_897_L2	586	rs6873382	1	NA	NA	NA	NA	NA	1e-20	NA	NA	NA	NA	NA	1e-20	NA	NA	NA	NA	NA	NA	NA	NA	NA
chr5:147180172-148662214	Locus_897_L3	605	rs6887628	1	NA	NA	NA	NA	NA	1e-20	NA	NA	NA	NA	NA	1e-20	NA	NA	NA	NA	NA	NA	NA	NA	NA
chr5:147180172-148662214	Locus_897_L4	597	rs6882360	1	NA	NA	NA	NA	NA	1e-20	NA	NA	NA	NA	NA	1e-20	NA	NA	NA	NA	NA	NA	NA	NA	NA
chr5:165289212-166863413	Locus_914_L1	314	rs1799584	1	NA	NA	NA	NA	NA	NA	NA	NA	NA	NA	1e-20	NA	NA	NA	NA	NA	NA	NA	NA	NA	NA
chr5:165289212-166863413	Locus_914_L2	321	rs1864987	1	NA	NA	NA	NA	NA	NA	NA	NA	NA	NA	3.20205e-08	NA	NA	NA	NA	NA	NA	NA	NA	NA	NA
chr5:165289212-166863413	Locus_914_L3	307	rs1799550	1	NA	NA	NA	NA	NA	NA	NA	NA	NA	NA	1e-20	NA	NA	NA	NA	NA	NA	NA	NA	NA	NA
chr5:165289212-166863413	Locus_914_L5	308	rs1799552	1	NA	NA	NA	NA	0.00248863	NA	NA	NA	NA	NA	1e-20	NA	NA	NA	NA	NA	NA	NA	NA	NA	NA
chr5:165289212-166863413	Locus_914_L6	305	rs1799548	1	NA	NA	NA	NA	NA	NA	NA	NA	NA	NA	1e-20	NA	NA	NA	NA	NA	NA	NA	NA	NA	NA
chr5:165289212-166863413	Locus_914_L7	316	rs1799594	1	NA	NA	NA	NA	0.00681864	NA	NA	NA	NA	NA	7.67886e-12	NA	NA	NA	NA	NA	NA	NA	NA	NA	NA
chr5:165289212-166863413	Locus_914_L8	343	rs2122554	1	NA	NA	NA	NA	NA	NA	NA	NA	NA	NA	1.85172e-10	NA	NA	NA	NA	NA	NA	NA	NA	NA	NA
chr5:165289212-166863413	Locus_914_L9	334	rs2059125	1	NA	NA	NA	NA	0.00284789	NA	NA	NA	NA	NA	1e-20	NA	NA	NA	NA	NA	NA	NA	NA	NA	NA
chr5:165289212-166863413	Locus_914_L10	340	rs2112708	1	NA	NA	NA	NA	0.000150522	NA	NA	NA	NA	NA	1e-20	NA	NA	NA	NA	NA	NA	NA	NA	NA	NA
chr6:6621938-7808323	Locus_932_L1	377	rs3778321	1	NA	NA	NA	NA	NA	NA	NA	NA	NA	7.53297e-11	NA	NA	NA	NA	NA	NA	7.53297e-11	NA	NA	NA	NA
chr6:6621938-7808323	Locus_932_L2	548	rs7748575	1	NA	NA	NA	NA	NA	NA	NA	NA	NA	1e-20	NA	NA	NA	NA	NA	NA	1e-20	NA	NA	NA	NA
chr6:6621938-7808323	Locus_932_L3	554	rs7751473	1	NA	NA	NA	NA	NA	NA	NA	NA	NA	1e-20	NA	NA	NA	NA	NA	NA	1e-20	NA	NA	NA	NA
chr6:6621938-7808323	Locus_932_L4	381	rs3799525	1	NA	NA	NA	NA	NA	NA	NA	NA	NA	1.64983e-08	NA	NA	NA	NA	NA	NA	1.64983e-08	NA	NA	NA	NA
chr6:6621938-7808323	Locus_932_L5	599	rs9328380	0.967804	NA	NA	NA	NA	NA	NA	NA	NA	NA	NA	NA	NA	NA	NA	NA	NA	NA	NA	NA	NA	NA
chr6:6621938-7808323	Locus_932_L6	602	rs9328413	1	NA	NA	NA	NA	NA	NA	NA	NA	NA	1e-20	NA	NA	NA	NA	NA	NA	1e-20	NA	NA	NA	NA
chr6:6621938-7808323	Locus_932_L7	545	rs7743323	1	NA	NA	NA	NA	NA	NA	NA	NA	NA	3.35287e-14	NA	NA	NA	NA	NA	NA	3.35287e-14	NA	NA	NA	NA
chr6:6621938-7808323	Locus_932_L9	552	rs7751186	1	NA	NA	NA	NA	NA	NA	NA	NA	NA	1e-20	NA	NA	NA	NA	NA	NA	1e-20	NA	NA	NA	NA
chr6:27261036-28666364	Locus_952_L1	90	rs13214023	1	2.50433e-12	NA	NA	NA	NA	NA	NA	NA	NA	NA	NA	2.50433e-12	NA	NA	NA	NA	NA	NA	NA	NA	NA
chr6:27261036-28666364	Locus_952_L2	89	rs13213152	1	0.00468816	NA	NA	NA	NA	NA	NA	NA	NA	NA	NA	0.00468816	NA	NA	NA	NA	NA	NA	NA	NA	NA
chr6:27261036-28666364	Locus_952_L4	378	rs6904596	1	1.02533e-09	NA	NA	NA	NA	NA	NA	NA	NA	NA	NA	1.02533e-09	NA	NA	NA	NA	NA	NA	NA	NA	NA
chr6:27261036-28666364	Locus_952_L5	473	rs904142	1	1.11022e-16	NA	NA	NA	NA	NA	NA	NA	NA	NA	NA	1e-20	NA	NA	NA	NA	NA	NA	NA	NA	NA
chr6:27261036-28666364	Locus_952_L6	259	rs2232423	1	1e-20	NA	NA	NA	NA	NA	NA	NA	NA	NA	NA	1e-20	NA	NA	NA	NA	NA	NA	NA	NA	NA
chr6:27261036-28666364	Locus_952_L9	121	rs149976	1	1e-20	NA	NA	NA	NA	NA	NA	NA	NA	NA	NA	1e-20	NA	NA	NA	NA	NA	NA	NA	NA	NA
chr6:29529756-29833843	Locus_954_L1	15	rs2523405	1	1e-20	NA	NA	NA	NA	NA	NA	NA	NA	NA	NA	1e-20	NA	NA	NA	NA	NA	NA	NA	NA	NA
chr6:29529756-29833843	Locus_954_L2	13	rs2517910	1	1e-20	NA	NA	NA	NA	NA	NA	NA	NA	NA	NA	1e-20	NA	NA	NA	NA	NA	NA	NA	NA	NA
chr6:29833844-30070717	Locus_955_L1	2	rs2524005	0.999997	0.000351992	NA	NA	NA	NA	NA	NA	NA	NA	NA	NA	0.000410305	NA	NA	NA	NA	NA	NA	NA	NA	NA
chr6:29833844-30070717	Locus_955_L2	3	rs7772638	0.999954	NA	NA	NA	NA	NA	NA	NA	NA	NA	NA	NA	0.0010249	NA	NA	NA	NA	NA	NA	NA	NA	NA
chr6:31106494-31250556	Locus_958_L1	8	rs2285803	1	NA	NA	NA	NA	NA	NA	NA	NA	NA	NA	NA	NA	NA	NA	NA	NA	NA	NA	NA	NA	NA
chr6:31106494-31250556	Locus_958_L2	7	rs2233945	1	NA	NA	NA	NA	1e-20	NA	NA	NA	NA	NA	NA	1e-20	NA	NA	NA	NA	NA	NA	NA	NA	NA
chr6:32586785-32629239	Locus_965_L1	5	rs2854275	1	1e-20	NA	NA	NA	1e-20	NA	NA	NA	NA	NA	1e-20	1e-20	NA	NA	NA	NA	NA	NA	NA	2.55351e-15	1e-20
chr6:32586785-32629239	Locus_965_L2	11	rs9273012	1	1e-20	NA	NA	NA	1e-20	NA	NA	NA	NA	NA	1e-20	1e-20	NA	NA	NA	NA	NA	NA	NA	1e-20	1e-20
chr6:32586785-32629239	Locus_965_L3	7	rs9271775	1	1e-20	NA	NA	NA	1.11022e-16	NA	NA	NA	NA	NA	1e-20	1e-20	NA	NA	NA	NA	NA	NA	NA	1e-20	1e-20
chr6:32586785-32629239	Locus_965_L4	10	rs9272535	1	NA	NA	NA	NA	NA	NA	NA	NA	NA	NA	2.8117e-05	3.63154e-12	NA	NA	NA	NA	NA	NA	NA	NA	NA
chr6:32586785-32629239	Locus_965_L5	2	rs17843604	1	0.00295745	NA	NA	NA	0.000814868	NA	NA	NA	NA	NA	0.00185813	3.25977e-10	NA	NA	NA	NA	NA	NA	NA	NA	NA
chr6:32586785-32629239	Locus_965_L6	8	rs9272346	1	1e-20	NA	NA	NA	1e-20	NA	NA	NA	NA	NA	1e-20	1e-20	NA	NA	NA	NA	NA	NA	NA	1e-20	1e-20
chr6:32586785-32629239	Locus_965_L7	1	rs1063355	1	1e-20	NA	NA	NA	1e-20	NA	NA	NA	NA	NA	1e-20	1e-20	NA	NA	NA	NA	NA	NA	NA	1e-20	1e-20
chr6:39785908-40778401	Locus_975_L1	201	rs2436728	1	7.01403e-08	NA	NA	NA	NA	NA	NA	NA	NA	NA	1e-20	NA	NA	NA	NA	NA	NA	NA	NA	NA	NA
chr6:39785908-40778401	Locus_975_L2	161	rs17681421	1	1e-20	NA	NA	NA	NA	NA	NA	NA	NA	NA	1e-20	NA	NA	NA	NA	NA	NA	NA	NA	NA	NA
chr6:39785908-40778401	Locus_975_L3	131	rs1579557	1	1.31395e-12	NA	NA	NA	NA	NA	NA	NA	NA	NA	1e-20	NA	NA	NA	NA	NA	NA	NA	NA	NA	NA
chr6:39785908-40778401	Locus_975_L4	155	rs17619780	1	1e-20	NA	NA	NA	NA	NA	NA	NA	NA	NA	1e-20	NA	NA	NA	NA	NA	NA	NA	NA	NA	NA
chr6:39785908-40778401	Locus_975_L5	182	rs2033530	1	3.18714e-09	NA	NA	NA	NA	NA	NA	NA	NA	NA	1e-20	NA	NA	NA	NA	NA	NA	NA	NA	NA	NA
chr6:39785908-40778401	Locus_975_L6	214	rs2475487	0.970818	NA	NA	NA	NA	NA	NA	NA	NA	NA	NA	NA	NA	NA	NA	NA	NA	NA	NA	NA	NA	NA
chr6:39785908-40778401	Locus_975_L8	120	rs1433742	1	0.000421349	NA	NA	NA	NA	NA	NA	NA	NA	NA	3.05311e-14	NA	NA	NA	NA	NA	NA	NA	NA	NA	NA
chr6:39785908-40778401	Locus_975_L9	194	rs2224119	1	5.25135e-14	NA	NA	NA	NA	NA	NA	NA	NA	NA	1e-20	NA	NA	NA	NA	NA	NA	NA	NA	NA	NA
chr6:42103739-43770626	Locus_977_L1	620	rs998584	1	NA	NA	NA	NA	NA	NA	NA	NA	NA	NA	NA	1e-20	NA	1e-20	NA	NA	NA	NA	NA	NA	NA
chr6:42103739-43770626	Locus_977_L2	389	rs6905288	1	1e-20	NA	NA	1e-20	NA	NA	NA	NA	NA	NA	NA	1e-20	NA	1e-20	NA	NA	NA	NA	NA	NA	NA
chr6:42103739-43770626	Locus_977_L3	403	rs6924431	1	1e-20	NA	NA	1e-20	NA	NA	NA	NA	NA	NA	NA	1e-20	NA	1e-20	NA	NA	NA	NA	NA	NA	NA
chr6:42103739-43770626	Locus_977_L8	101	rs1358980	1	2.80356e-10	NA	NA	4.30656e-12	NA	NA	NA	NA	NA	NA	NA	1e-20	NA	1e-20	NA	NA	NA	NA	NA	NA	NA
chr6:42103739-43770626	Locus_977_L9	102	rs1474867	1	1e-20	NA	NA	1e-20	NA	NA	NA	NA	NA	NA	NA	1e-20	NA	1e-20	NA	NA	NA	NA	NA	NA	NA
chr6:43770627-44596897	Locus_978_L1	365	rs9367190	0.999997	2.92983e-06	NA	NA	NA	2.92983e-06	NA	2.92983e-06	NA	NA	NA	NA	2.92983e-06	NA	NA	NA	NA	NA	2.92983e-06	NA	2.92983e-06	NA
chr6:43770627-44596897	Locus_978_L2	281	rs729761	1	1e-20	NA	NA	NA	1e-20	NA	1e-20	NA	NA	NA	NA	1e-20	NA	NA	NA	NA	NA	1e-20	NA	1e-20	NA
chr6:43770627-44596897	Locus_978_L3	359	rs9367175	1	1e-20	NA	NA	NA	1e-20	NA	1e-20	NA	NA	NA	NA	1e-20	NA	NA	NA	NA	NA	1e-20	NA	1e-20	NA
chr6:43770627-44596897	Locus_978_L4	279	rs70041	1	1e-20	NA	NA	NA	1e-20	NA	1e-20	NA	NA	NA	NA	1e-20	NA	NA	NA	NA	NA	1e-20	NA	1e-20	NA
chr6:43770627-44596897	Locus_978_L5	426	rs9472138	1	1e-20	NA	NA	NA	1e-20	NA	1e-20	NA	NA	NA	NA	1e-20	NA	NA	NA	NA	NA	1e-20	NA	1e-20	NA
chr6:43770627-44596897	Locus_978_L6	269	rs6937438	1	1e-20	NA	NA	NA	1e-20	NA	1e-20	NA	NA	NA	NA	1e-20	NA	NA	NA	NA	NA	1e-20	NA	1e-20	NA
chr6:43770627-44596897	Locus_978_L7	282	rs730775	1	1e-20	NA	NA	NA	1e-20	NA	1e-20	NA	NA	NA	NA	1e-20	NA	NA	NA	NA	NA	1e-20	NA	1e-20	NA
chr6:43770627-44596897	Locus_978_L8	266	rs6933958	1	1e-20	NA	NA	NA	1e-20	NA	1e-20	NA	NA	NA	NA	1e-20	NA	NA	NA	NA	NA	1e-20	NA	1e-20	NA
chr6:43770627-44596897	Locus_978_L9	428	rs9472153	1	1e-20	NA	NA	NA	1e-20	NA	1e-20	NA	NA	NA	NA	1e-20	NA	NA	NA	NA	NA	1e-20	NA	1e-20	NA
chr6:43770627-44596897	Locus_978_L10	262	rs6923772	1	1e-20	NA	NA	NA	1e-20	NA	1e-20	NA	NA	NA	NA	1e-20	NA	NA	NA	NA	NA	1e-20	NA	1e-20	NA
chr6:73170169-74401506	Locus_1006_L1	445	rs9446824	1	5.93394e-05	NA	NA	NA	NA	NA	NA	NA	NA	NA	1e-20	NA	NA	NA	NA	NA	NA	NA	NA	NA	NA
chr6:73170169-74401506	Locus_1006_L2	96	rs1328857	1	1.98487e-05	NA	NA	NA	NA	NA	NA	NA	NA	NA	1e-20	NA	NA	NA	NA	NA	NA	NA	NA	NA	NA
chr6:73170169-74401506	Locus_1006_L3	101	rs1539348	0.999999	0.000700193	NA	NA	NA	NA	NA	NA	NA	NA	NA	8.17397e-07	NA	NA	NA	NA	NA	NA	NA	NA	NA	NA
chr6:73170169-74401506	Locus_1006_L5	83	rs1316784	1	7.18843e-11	NA	NA	NA	NA	NA	NA	NA	NA	NA	1e-20	NA	NA	NA	NA	NA	NA	NA	NA	NA	NA
chr6:73170169-74401506	Locus_1006_L6	86	rs1317538	1	4.73827e-06	NA	NA	NA	NA	NA	NA	NA	NA	NA	1e-20	NA	NA	NA	NA	NA	NA	NA	NA	NA	NA
chr6:73170169-74401506	Locus_1006_L7	376	rs9341390	1	1.6251e-06	NA	NA	NA	NA	NA	NA	NA	NA	NA	1e-20	NA	NA	NA	NA	NA	NA	NA	NA	NA	NA
chr6:73170169-74401506	Locus_1006_L8	377	rs9341399	1	7.96338e-06	NA	NA	NA	NA	NA	NA	NA	NA	NA	1e-20	NA	NA	NA	NA	NA	NA	NA	NA	NA	NA
chr6:73170169-74401506	Locus_1006_L10	436	rs9446692	1	1.27771e-11	NA	NA	NA	NA	NA	NA	NA	NA	NA	1e-20	NA	NA	NA	NA	NA	NA	NA	NA	NA	NA
chr6:96480154-98173003	Locus_1028_L1	253	rs2206094	1	NA	NA	1e-20	NA	NA	NA	NA	NA	NA	NA	1e-20	1e-20	NA	NA	NA	NA	NA	NA	NA	NA	NA
chr6:96480154-98173003	Locus_1028_L2	240	rs211175	0.999713	NA	NA	0.00272799	NA	NA	NA	NA	NA	NA	NA	0.000286552	0.000286552	NA	NA	NA	NA	NA	NA	NA	NA	NA
chr6:96480154-98173003	Locus_1028_L3	230	rs200825	1	NA	NA	1e-20	NA	NA	NA	NA	NA	NA	NA	1e-20	1e-20	NA	NA	NA	NA	NA	NA	NA	NA	NA
chr6:96480154-98173003	Locus_1028_L4	242	rs2126394	1	NA	NA	1e-20	NA	NA	NA	NA	NA	NA	NA	1e-20	1e-20	NA	NA	NA	NA	NA	NA	NA	NA	NA
chr6:96480154-98173003	Locus_1028_L6	227	rs200810	1	NA	NA	1e-20	NA	NA	NA	NA	NA	NA	NA	1e-20	1e-20	NA	NA	NA	NA	NA	NA	NA	NA	NA
chr6:96480154-98173003	Locus_1028_L7	231	rs200827	1	NA	NA	1e-20	NA	NA	NA	NA	NA	NA	NA	1e-20	1e-20	NA	NA	NA	NA	NA	NA	NA	NA	NA
chr6:96480154-98173003	Locus_1028_L10	228	rs200815	1	NA	NA	1e-20	NA	NA	NA	NA	NA	NA	NA	1e-20	1e-20	NA	NA	NA	NA	NA	NA	NA	NA	NA
chr6:98173004-99678876	Locus_1029_L1	444	rs9387768	1	2.70051e-10	NA	NA	NA	NA	NA	NA	NA	NA	NA	1e-20	1e-20	NA	NA	NA	NA	NA	NA	NA	NA	NA
chr6:98173004-99678876	Locus_1029_L2	376	rs7760876	1	1e-20	NA	NA	NA	NA	NA	NA	NA	NA	NA	1e-20	1e-20	NA	NA	NA	NA	NA	NA	NA	NA	NA
chr6:98173004-99678876	Locus_1029_L3	386	rs7772327	1	1e-20	NA	NA	NA	NA	NA	NA	NA	NA	NA	1e-20	1e-20	NA	NA	NA	NA	NA	NA	NA	NA	NA
chr6:98173004-99678876	Locus_1029_L4	406	rs9372650	1	1e-20	NA	NA	NA	NA	NA	NA	NA	NA	NA	1.11022e-16	1.11022e-16	NA	NA	NA	NA	NA	NA	NA	NA	NA
chr6:98173004-99678876	Locus_1029_L5	417	rs9375282	1	1e-20	NA	NA	NA	NA	NA	NA	NA	NA	NA	1e-20	1e-20	NA	NA	NA	NA	NA	NA	NA	NA	NA
chr6:98173004-99678876	Locus_1029_L6	415	rs9375098	1	1e-20	NA	NA	NA	NA	NA	NA	NA	NA	NA	1e-20	1e-20	NA	NA	NA	NA	NA	NA	NA	NA	NA
chr6:98173004-99678876	Locus_1029_L7	404	rs9372625	1	1e-20	NA	NA	NA	NA	NA	NA	NA	NA	NA	1e-20	1e-20	NA	NA	NA	NA	NA	NA	NA	NA	NA
chr6:98173004-99678876	Locus_1029_L10	405	rs9372649	1	2.39438e-08	NA	NA	NA	NA	NA	NA	NA	NA	NA	1e-20	1e-20	NA	NA	NA	NA	NA	NA	NA	NA	NA
chr6:107309328-109043244	Locus_1038_L1	98	rs1268155	1	NA	NA	1e-20	NA	NA	NA	NA	NA	NA	NA	NA	1e-20	NA	1e-20	NA	NA	NA	NA	NA	NA	NA
chr6:107309328-109043244	Locus_1038_L2	124	rs1536057	1	NA	NA	1e-20	NA	NA	NA	NA	NA	NA	NA	NA	1e-20	NA	1e-20	NA	NA	NA	NA	NA	NA	NA
chr6:107309328-109043244	Locus_1038_L3	101	rs1268167	0.98552	NA	NA	NA	NA	NA	NA	NA	NA	NA	NA	NA	NA	NA	NA	NA	NA	NA	NA	NA	NA	NA
chr6:107309328-109043244	Locus_1038_L4	105	rs1283562	0.999997	NA	NA	3.28238e-06	NA	NA	NA	NA	NA	NA	NA	NA	3.28238e-06	NA	3.28238e-06	NA	NA	NA	NA	NA	NA	NA
chr6:107309328-109043244	Locus_1038_L5	199	rs2022464	1	NA	NA	1e-20	NA	NA	NA	NA	NA	NA	NA	NA	1e-20	NA	1e-20	NA	NA	NA	NA	NA	NA	NA
chr6:107309328-109043244	Locus_1038_L6	181	rs1758138	1	NA	NA	1e-20	NA	NA	NA	NA	NA	NA	NA	NA	1e-20	NA	1e-20	NA	NA	NA	NA	NA	NA	NA
chr6:107309328-109043244	Locus_1038_L7	102	rs1268177	1	NA	NA	1e-20	NA	NA	NA	NA	NA	NA	NA	NA	1e-20	NA	1e-20	NA	NA	NA	NA	NA	NA	NA
chr6:107309328-109043244	Locus_1038_L8	195	rs1935949	1	NA	NA	1e-20	NA	NA	NA	NA	NA	NA	NA	NA	1e-20	NA	1e-20	NA	NA	NA	NA	NA	NA	NA
chr6:107309328-109043244	Locus_1038_L9	112	rs13220810	1	NA	NA	2.14273e-13	NA	NA	NA	NA	NA	NA	NA	NA	2.14273e-13	NA	2.14273e-13	NA	NA	NA	NA	NA	NA	NA
chr6:107309328-109043244	Locus_1038_L10	100	rs1268165	1	NA	NA	1e-20	NA	NA	NA	NA	NA	NA	NA	NA	1e-20	NA	1e-20	NA	NA	NA	NA	NA	NA	NA
chr6:113705004-115062811	Locus_1043_L1	414	rs9374411	1	NA	0.00193068	6.57777e-09	NA	NA	NA	NA	NA	NA	NA	1e-20	NA	NA	NA	NA	NA	NA	NA	NA	NA	NA
chr6:113705004-115062811	Locus_1043_L2	410	rs9372379	1	NA	0.0026165	4.52111e-08	NA	NA	NA	NA	NA	NA	NA	1e-20	NA	NA	NA	NA	NA	NA	NA	NA	NA	NA
chr6:128763381-129850178	Locus_1056_L1	239	rs4534007	1	NA	NA	NA	NA	NA	NA	NA	NA	NA	NA	1e-20	1e-20	NA	NA	NA	NA	NA	NA	NA	NA	NA
chr6:128763381-129850178	Locus_1056_L2	227	rs4364505	1	NA	NA	NA	NA	NA	NA	NA	NA	NA	NA	1.7067e-10	1.7067e-10	NA	NA	NA	NA	NA	NA	NA	NA	NA
chr6:128763381-129850178	Locus_1056_L3	233	rs4419681	1	NA	NA	NA	NA	6.53392e-09	NA	NA	NA	NA	NA	1e-20	1e-20	NA	NA	NA	NA	NA	NA	NA	NA	NA
chr6:128763381-129850178	Locus_1056_L4	230	rs4373373	1	NA	NA	NA	NA	2.43462e-05	NA	NA	NA	NA	NA	1e-20	1e-20	NA	NA	NA	NA	NA	NA	NA	NA	NA
chr6:128763381-129850178	Locus_1056_L8	249	rs482607	1	NA	NA	NA	NA	6.73648e-06	NA	NA	NA	NA	NA	1e-20	1e-20	NA	NA	NA	NA	NA	NA	NA	NA	NA
chr6:128763381-129850178	Locus_1056_L9	207	rs3813367	0.959033	NA	NA	NA	NA	NA	NA	NA	NA	NA	NA	NA	NA	NA	NA	NA	NA	NA	NA	NA	NA	NA
chr6:155523958-156762740	Locus_1079_L1	626	rs9478671	1	2.49218e-08	NA	NA	NA	NA	NA	NA	NA	NA	NA	1e-20	1e-20	NA	NA	NA	NA	NA	NA	NA	NA	NA
chr6:155523958-156762740	Locus_1079_L2	630	rs9480091	0.999996	NA	NA	NA	NA	NA	NA	NA	NA	NA	NA	4.40102e-06	4.40102e-06	NA	NA	NA	NA	NA	NA	NA	NA	NA
chr6:155523958-156762740	Locus_1079_L3	591	rs9384458	1	1.41966e-09	NA	NA	NA	NA	NA	NA	NA	NA	0.000212513	1e-20	1e-20	NA	NA	NA	NA	NA	NA	NA	NA	NA
chr6:155523958-156762740	Locus_1079_L4	534	rs9371424	1	0.000482057	NA	NA	NA	NA	NA	NA	NA	NA	NA	3.12306e-13	3.12306e-13	NA	NA	NA	NA	NA	NA	NA	NA	NA
chr6:155523958-156762740	Locus_1079_L5	567	rs9384302	0.999999	0.00503443	NA	NA	NA	NA	NA	NA	NA	NA	NA	6.45894e-07	6.45894e-07	NA	NA	NA	NA	NA	NA	NA	NA	NA
chr6:155523958-156762740	Locus_1079_L6	641	rs9480179	1	6.43143e-06	NA	NA	NA	NA	NA	NA	NA	NA	NA	1e-20	1e-20	NA	NA	NA	NA	NA	NA	NA	NA	NA
chr6:155523958-156762740	Locus_1079_L7	665	rs956096	1	4.45459e-08	NA	NA	NA	NA	NA	NA	NA	NA	NA	1e-20	1e-20	NA	NA	NA	NA	NA	NA	NA	NA	NA
chr6:155523958-156762740	Locus_1079_L8	664	rs950994	1	1e-20	NA	NA	NA	NA	NA	NA	NA	NA	NA	1e-20	1e-20	NA	NA	NA	NA	NA	NA	NA	NA	NA
chr6:155523958-156762740	Locus_1079_L9	581	rs9384403	1	1.97084e-08	NA	NA	NA	NA	NA	NA	NA	NA	0.000577132	1e-20	1e-20	NA	NA	NA	NA	NA	NA	NA	NA	NA
chr7:4938443-6020653	Locus_1100_L1	295	rs7808325	1	NA	NA	6.08599e-05	NA	NA	NA	NA	NA	NA	NA	1e-20	1e-20	NA	NA	NA	NA	NA	NA	NA	NA	NA
chr7:4938443-6020653	Locus_1100_L2	160	rs4416742	1	NA	NA	NA	NA	NA	NA	NA	NA	NA	NA	1.29524e-11	1.29524e-11	NA	NA	NA	NA	NA	NA	NA	NA	NA
chr7:4938443-6020653	Locus_1100_L3	310	rs852392	1	NA	NA	NA	NA	NA	NA	NA	NA	NA	NA	5.55112e-15	5.55112e-15	NA	NA	NA	NA	NA	NA	NA	NA	NA
chr7:4938443-6020653	Locus_1100_L4	299	rs7809733	1	NA	NA	1.55402e-05	NA	NA	NA	NA	NA	NA	NA	1e-20	1e-20	NA	NA	NA	NA	NA	NA	NA	NA	NA
chr7:4938443-6020653	Locus_1100_L6	309	rs852391	1	NA	NA	NA	NA	NA	NA	NA	NA	NA	NA	9.60936e-09	9.60936e-09	NA	NA	NA	NA	NA	NA	NA	NA	NA
chr7:4938443-6020653	Locus_1100_L8	252	rs6964614	1	NA	NA	NA	NA	NA	NA	NA	NA	NA	NA	1e-20	1e-20	NA	NA	NA	NA	NA	NA	NA	NA	NA
chr7:4938443-6020653	Locus_1100_L9	259	rs6972587	0.996753	NA	NA	NA	NA	NA	NA	NA	NA	NA	NA	0.00324736	0.00324736	NA	NA	NA	NA	NA	NA	NA	NA	NA
chr7:4938443-6020653	Locus_1100_L10	158	rs4415229	1	NA	NA	0.0031453	NA	NA	NA	NA	NA	NA	NA	5.56766e-12	5.56777e-12	NA	NA	NA	NA	NA	NA	NA	NA	NA
chr7:21390645-22165060	Locus_1120_L1	543	rs7811417	1	6.18003e-06	NA	NA	NA	NA	NA	NA	NA	NA	NA	1e-20	NA	NA	NA	NA	NA	NA	NA	NA	NA	NA
chr7:21390645-22165060	Locus_1120_L2	544	rs7811539	1	3.29116e-06	NA	NA	NA	NA	NA	NA	NA	NA	NA	1e-20	NA	NA	NA	NA	NA	NA	NA	NA	NA	NA
chr7:31730555-32460228	Locus_1129_L1	229	rs215596	1	NA	NA	1e-20	NA	NA	NA	NA	NA	NA	NA	NA	1e-20	NA	NA	NA	NA	NA	NA	NA	NA	NA
chr7:31730555-32460228	Locus_1129_L2	212	rs2008835	1	NA	NA	1e-20	NA	NA	NA	NA	NA	NA	NA	NA	1e-20	NA	NA	NA	NA	NA	NA	NA	NA	NA
chr7:31730555-32460228	Locus_1129_L3	226	rs2079373	1	NA	NA	1e-20	NA	NA	NA	NA	NA	NA	NA	NA	1e-20	NA	NA	NA	NA	NA	NA	NA	NA	NA
chr7:31730555-32460228	Locus_1129_L6	240	rs215677	1	NA	NA	1.66622e-07	NA	NA	NA	NA	NA	NA	NA	NA	1.66622e-07	NA	NA	NA	NA	NA	NA	NA	NA	NA
chr7:31730555-32460228	Locus_1129_L8	232	rs215614	1	NA	NA	1e-20	NA	NA	NA	NA	NA	NA	NA	NA	1e-20	NA	NA	NA	NA	NA	NA	NA	NA	NA
chr7:31730555-32460228	Locus_1129_L10	227	rs2099306	1	NA	NA	1e-20	NA	NA	NA	NA	NA	NA	NA	NA	1e-20	NA	NA	NA	NA	NA	NA	NA	NA	NA
chr7:43448816-44989571	Locus_1140_L1	356	rs2908280	1	1e-20	NA	NA	NA	NA	NA	NA	NA	NA	NA	NA	NA	NA	NA	NA	NA	1e-20	NA	NA	NA	NA
chr7:43448816-44989571	Locus_1140_L2	357	rs2908282	1	1e-20	NA	NA	NA	NA	NA	NA	NA	NA	NA	NA	NA	NA	NA	NA	NA	1e-20	NA	NA	NA	NA
chr7:43448816-44989571	Locus_1140_L3	362	rs2971671	1	1e-20	NA	NA	NA	NA	NA	NA	NA	NA	NA	NA	NA	NA	NA	NA	NA	1e-20	NA	NA	NA	NA
chr7:43448816-44989571	Locus_1140_L4	391	rs3757840	1	1e-20	NA	NA	NA	NA	NA	NA	NA	NA	NA	NA	NA	NA	NA	NA	NA	1e-20	NA	NA	NA	NA
chr7:43448816-44989571	Locus_1140_L5	380	rs35663812	1	1e-20	NA	NA	NA	NA	NA	NA	NA	NA	NA	NA	NA	NA	NA	NA	NA	1e-20	NA	NA	NA	NA
chr7:68569225-70144614	Locus_1163_L1	479	rs917717	0.99997	NA	NA	3.0406e-05	NA	NA	NA	NA	NA	NA	NA	NA	NA	0.00388084	NA	NA	NA	NA	NA	NA	NA	NA
chr7:68569225-70144614	Locus_1163_L2	469	rs7802500	1	NA	NA	1.43219e-14	NA	NA	NA	NA	NA	NA	NA	NA	NA	2.34796e-05	NA	NA	NA	NA	NA	NA	NA	NA
chr7:68569225-70144614	Locus_1163_L3	470	rs7804672	1	NA	NA	1e-20	NA	NA	NA	NA	NA	NA	NA	NA	NA	3.03763e-05	NA	NA	NA	NA	NA	NA	NA	NA
chr7:68569225-70144614	Locus_1163_L4	464	rs7798890	1	NA	NA	1e-20	NA	NA	NA	NA	NA	NA	NA	NA	NA	2.75808e-06	NA	NA	NA	NA	NA	NA	NA	NA
chr7:68569225-70144614	Locus_1163_L5	462	rs7797340	1	NA	NA	1e-20	NA	NA	NA	NA	NA	NA	NA	NA	NA	5.67019e-05	NA	NA	NA	NA	NA	NA	NA	NA
chr7:68569225-70144614	Locus_1163_L9	461	rs7797273	1	NA	NA	6.67044e-12	NA	NA	NA	NA	NA	NA	NA	NA	NA	0.00672257	NA	NA	NA	NA	NA	NA	NA	NA
chr7:68569225-70144614	Locus_1163_L10	417	rs6967788	0.964778	NA	NA	NA	NA	NA	NA	NA	NA	NA	NA	NA	NA	NA	NA	NA	NA	NA	NA	NA	NA	NA
chr7:77663965-78685009	Locus_1169_L1	427	rs3779273	1	NA	NA	NA	NA	NA	NA	NA	NA	NA	NA	1e-20	NA	NA	NA	NA	NA	NA	NA	NA	NA	NA
chr7:77663965-78685009	Locus_1169_L2	430	rs3779293	1	NA	NA	NA	NA	NA	NA	NA	NA	NA	NA	1e-20	NA	NA	NA	NA	NA	NA	NA	NA	NA	NA
chr7:100849308-101950748	Locus_1187_L1	163	rs201512	1	NA	NA	1.14288e-06	NA	NA	NA	NA	NA	NA	NA	1e-20	NA	NA	NA	NA	NA	NA	NA	NA	NA	NA
chr7:100849308-101950748	Locus_1187_L2	171	rs2023482	1	NA	NA	1.09552e-06	NA	NA	NA	NA	NA	NA	NA	1.09484e-06	NA	NA	NA	NA	NA	NA	NA	NA	NA	NA
chr7:100849308-101950748	Locus_1187_L3	168	rs202159	1	NA	NA	0.00246825	NA	NA	NA	NA	NA	NA	NA	0.00246825	NA	NA	NA	NA	NA	NA	NA	NA	NA	NA
chr7:100849308-101950748	Locus_1187_L6	162	rs201502	1	NA	NA	3.13524e-09	NA	NA	NA	NA	NA	NA	NA	1e-20	NA	NA	NA	NA	NA	NA	NA	NA	NA	NA
chr7:110479480-111795299	Locus_1195_L1	345	rs4730494	1	NA	NA	NA	NA	NA	NA	NA	NA	NA	NA	1e-20	NA	NA	NA	NA	NA	NA	NA	NA	NA	NA
chr7:110479480-111795299	Locus_1195_L2	344	rs4730488	1	NA	NA	NA	NA	NA	NA	NA	NA	NA	NA	1e-20	NA	NA	NA	NA	NA	NA	NA	NA	NA	NA
chr7:110479480-111795299	Locus_1195_L6	239	rs2529489	1	NA	NA	NA	NA	NA	NA	NA	NA	NA	NA	0.000182605	NA	NA	NA	NA	NA	NA	NA	NA	NA	NA
chr7:110479480-111795299	Locus_1195_L10	163	rs2057974	0.979721	NA	NA	NA	NA	NA	NA	NA	NA	NA	NA	NA	NA	NA	NA	NA	NA	NA	NA	NA	NA	NA
chr7:110479480-111795299	Locus_1195_L52	240	rs2529490	0.950748	NA	NA	NA	NA	NA	NA	NA	NA	NA	NA	NA	NA	NA	NA	NA	NA	NA	NA	NA	NA	NA
chr7:138755108-140217630	Locus_1215_L1	89	rs11525873	1	3.32584e-05	NA	NA	NA	NA	NA	NA	NA	NA	NA	1e-20	NA	NA	NA	NA	NA	NA	NA	NA	NA	NA
chr7:138755108-140217630	Locus_1215_L22	103	rs11772239	0.959007	NA	NA	NA	NA	NA	NA	NA	NA	NA	NA	NA	NA	NA	NA	NA	NA	NA	NA	NA	NA	NA
chr7:138755108-140217630	Locus_1215_L10	92	rs11762145	0.997463	NA	NA	NA	NA	NA	NA	NA	NA	NA	NA	0.00967553	NA	NA	NA	NA	NA	NA	NA	NA	NA	NA
chr7:138755108-140217630	Locus_1215_L62	92	rs11762145	0.997463	NA	NA	NA	NA	NA	NA	NA	NA	NA	NA	0.00967553	NA	NA	NA	NA	NA	NA	NA	NA	NA	NA
chr7:149843000-150897818	Locus_1223_L1	164	rs1547958	1	NA	NA	3.03255e-10	NA	NA	NA	NA	NA	NA	NA	1e-20	1e-20	NA	NA	NA	NA	NA	NA	NA	NA	NA
chr7:149843000-150897818	Locus_1223_L2	165	rs1549760	1	NA	NA	7.69333e-10	NA	NA	NA	NA	NA	NA	NA	1e-20	1e-20	NA	NA	NA	NA	NA	NA	NA	NA	NA
chr8:17947005-18668609	Locus_1262_L1	206	rs1495741	0.998009	NA	NA	NA	NA	NA	NA	NA	NA	NA	NA	NA	NA	NA	0.00199414	NA	NA	NA	NA	NA	NA	NA
chr8:17947005-18668609	Locus_1262_L3	416	rs4646257	1	NA	NA	NA	NA	NA	NA	NA	NA	NA	NA	NA	NA	NA	4.67383e-08	NA	NA	NA	NA	NA	NA	NA
chr8:17947005-18668609	Locus_1262_L4	411	rs4646243	1	NA	NA	NA	NA	NA	NA	NA	NA	NA	NA	NA	NA	NA	5.43828e-08	NA	NA	NA	NA	NA	NA	NA
chr8:17947005-18668609	Locus_1262_L7	188	rs1390357	0.99334	NA	NA	NA	NA	NA	NA	NA	NA	NA	NA	NA	NA	NA	0.00666555	NA	NA	NA	NA	NA	NA	NA
chr8:17947005-18668609	Locus_1262_L8	434	rs4921914	0.967123	NA	NA	NA	NA	NA	NA	NA	NA	NA	NA	NA	NA	NA	NA	NA	NA	NA	NA	NA	NA	NA
chr8:17947005-18668609	Locus_1262_L22	414	rs4646249	0.979373	NA	NA	NA	NA	NA	NA	NA	NA	NA	NA	NA	NA	NA	NA	NA	NA	NA	NA	NA	NA	NA
chr8:24863244-25859277	Locus_1270_L1	378	rs6557834	1	NA	NA	NA	1e-20	NA	NA	NA	NA	NA	NA	NA	1e-20	NA	NA	NA	NA	NA	NA	NA	NA	NA
chr8:24863244-25859277	Locus_1270_L2	392	rs6987148	1	NA	NA	NA	1e-20	NA	NA	NA	NA	NA	NA	NA	1e-20	NA	NA	NA	NA	NA	NA	NA	NA	NA
chr8:24863244-25859277	Locus_1270_L3	371	rs4872376	1	NA	NA	NA	1e-20	NA	NA	NA	NA	NA	NA	NA	1e-20	NA	NA	NA	NA	NA	NA	NA	NA	NA
chr8:24863244-25859277	Locus_1270_L4	348	rs4570167	1	NA	NA	NA	1e-20	NA	NA	NA	NA	NA	NA	NA	1e-20	NA	NA	NA	NA	NA	NA	NA	NA	NA
chr8:24863244-25859277	Locus_1270_L6	357	rs4872282	1	NA	NA	NA	1e-20	NA	NA	NA	NA	NA	NA	NA	1e-20	NA	NA	NA	NA	NA	NA	NA	NA	NA
chr8:24863244-25859277	Locus_1270_L7	347	rs4568629	1	NA	NA	NA	1e-20	NA	NA	NA	NA	NA	NA	NA	1e-20	NA	NA	NA	NA	NA	NA	NA	NA	NA
chr8:24863244-25859277	Locus_1270_L8	334	rs4292694	1	NA	NA	NA	1e-20	NA	NA	NA	NA	NA	NA	NA	1e-20	NA	NA	NA	NA	NA	NA	NA	NA	NA
chr8:24863244-25859277	Locus_1270_L9	398	rs6990437	1	NA	NA	NA	1e-20	NA	NA	NA	NA	NA	NA	NA	1e-20	NA	NA	NA	NA	NA	NA	NA	NA	NA
chr8:24863244-25859277	Locus_1270_L10	339	rs4416827	1	NA	NA	NA	1e-20	NA	NA	NA	NA	NA	NA	NA	1e-20	NA	NA	NA	NA	NA	NA	NA	NA	NA
chr8:29744541-31134786	Locus_1275_L1	243	rs2725371	1	1.76081e-13	NA	NA	NA	NA	NA	NA	NA	NA	NA	NA	1e-20	NA	NA	NA	NA	NA	NA	NA	NA	NA
chr8:29744541-31134786	Locus_1275_L2	230	rs2553256	1	1e-20	NA	NA	NA	NA	NA	NA	NA	NA	NA	NA	1e-20	NA	NA	NA	NA	NA	NA	NA	NA	NA
chr8:29744541-31134786	Locus_1275_L5	219	rs2543601	1	3.29714e-11	NA	NA	NA	NA	NA	NA	NA	NA	NA	NA	1e-20	NA	NA	NA	NA	NA	NA	NA	NA	NA
chr8:29744541-31134786	Locus_1275_L6	197	rs2042073	1	3.29385e-07	NA	NA	NA	NA	NA	NA	NA	NA	NA	NA	1e-20	NA	NA	NA	NA	NA	NA	NA	NA	NA
chr8:29744541-31134786	Locus_1275_L7	222	rs2543622	1	1e-20	NA	NA	NA	NA	NA	NA	NA	NA	NA	NA	1e-20	NA	NA	NA	NA	NA	NA	NA	NA	NA
chr8:29744541-31134786	Locus_1275_L8	231	rs2553278	1	1e-20	NA	NA	NA	NA	NA	NA	NA	NA	NA	NA	1e-20	NA	NA	NA	NA	NA	NA	NA	NA	NA
chr8:143611462-144934288	Locus_1368_L1	176	rs2294117	1	NA	NA	2.53766e-07	NA	NA	NA	NA	NA	NA	NA	2.53748e-07	NA	NA	NA	NA	NA	NA	NA	NA	NA	NA
chr8:143611462-144934288	Locus_1368_L2	168	rs2272634	1	NA	NA	2.55457e-06	NA	NA	NA	NA	NA	NA	NA	2.52204e-06	NA	NA	NA	NA	NA	NA	NA	NA	NA	NA
chr8:143611462-144934288	Locus_1368_L4	214	rs2976396	1	NA	NA	3.94156e-06	NA	NA	NA	NA	NA	NA	NA	1e-20	NA	NA	NA	NA	NA	NA	NA	NA	NA	NA
chr8:143611462-144934288	Locus_1368_L5	207	rs2920283	1	NA	NA	1.25531e-05	NA	NA	NA	NA	NA	NA	NA	1.11022e-16	NA	NA	NA	NA	NA	NA	NA	NA	NA	NA
chr8:143611462-144934288	Locus_1368_L7	209	rs2920298	1	NA	NA	8.98615e-07	NA	NA	NA	NA	NA	NA	NA	2.57572e-14	NA	NA	NA	NA	NA	NA	NA	NA	NA	NA
chr8:143611462-144934288	Locus_1368_L81	198	rs2585138	0.989847	NA	NA	NA	NA	NA	NA	NA	NA	NA	NA	NA	NA	NA	NA	NA	NA	NA	NA	NA	NA	NA
chr9:15839404-16658377	Locus_1391_L1	57	rs10810484	1	NA	NA	NA	NA	NA	2.55986e-07	NA	NA	NA	NA	1e-20	1e-20	NA	NA	NA	NA	NA	NA	NA	NA	NA
chr9:15839404-16658377	Locus_1391_L2	58	rs10810488	1	NA	NA	NA	NA	NA	2.44249e-15	NA	NA	NA	NA	1e-20	1e-20	NA	NA	NA	NA	NA	NA	NA	NA	NA
chr9:15839404-16658377	Locus_1391_L3	33	rs10733307	1	NA	NA	NA	NA	NA	1.07137e-12	NA	NA	NA	NA	1e-20	1e-20	NA	NA	NA	NA	NA	NA	NA	NA	NA
chr9:15839404-16658377	Locus_1391_L4	42	rs10756720	1	NA	NA	NA	NA	NA	5.31008e-09	NA	NA	NA	NA	1e-20	1e-20	NA	NA	NA	NA	NA	NA	NA	NA	NA
chr9:15839404-16658377	Locus_1391_L5	61	rs10810509	1	NA	NA	NA	NA	NA	1e-20	NA	NA	NA	NA	1e-20	1e-20	NA	NA	NA	NA	NA	NA	NA	NA	NA
chr9:15839404-16658377	Locus_1391_L6	62	rs10810512	1	NA	NA	NA	NA	NA	1e-20	NA	NA	NA	NA	1e-20	1e-20	NA	NA	NA	NA	NA	NA	NA	NA	NA
chr9:23091194-23859374	Locus_1399_L1	110	rs11794152	0.999999	5.37623e-07	NA	NA	NA	NA	NA	NA	NA	NA	NA	5.37593e-07	NA	NA	NA	NA	NA	NA	NA	NA	NA	NA
chr9:23091194-23859374	Locus_1399_L2	43	rs10811853	1	NA	NA	NA	NA	NA	NA	NA	NA	NA	NA	1e-20	NA	NA	NA	NA	NA	NA	NA	NA	NA	NA
chr9:23091194-23859374	Locus_1399_L3	24	rs10733391	1	NA	NA	NA	NA	NA	NA	NA	NA	NA	NA	1e-20	NA	NA	NA	NA	NA	NA	NA	NA	NA	NA
chr9:23091194-23859374	Locus_1399_L4	35	rs10757400	1	NA	NA	NA	NA	NA	NA	NA	NA	NA	NA	1e-20	NA	NA	NA	NA	NA	NA	NA	NA	NA	NA
chr9:23091194-23859374	Locus_1399_L5	26	rs10738655	1	NA	NA	NA	NA	NA	NA	NA	NA	NA	NA	1e-20	NA	NA	NA	NA	NA	NA	NA	NA	NA	NA
chr9:23091194-23859374	Locus_1399_L6	31	rs10757388	1	NA	NA	NA	NA	NA	NA	NA	NA	NA	NA	4.71427e-10	NA	NA	NA	NA	NA	NA	NA	NA	NA	NA
chr9:23091194-23859374	Locus_1399_L7	38	rs10757418	1	0.00496196	NA	NA	NA	NA	NA	NA	NA	NA	NA	3.58376e-09	NA	NA	NA	NA	NA	NA	NA	NA	NA	NA
chr9:23091194-23859374	Locus_1399_L8	48	rs10811868	1	0.000125519	NA	NA	NA	NA	NA	NA	NA	NA	NA	1e-20	NA	NA	NA	NA	NA	NA	NA	NA	NA	NA
chr9:23091194-23859374	Locus_1399_L9	56	rs10811926	1	1e-20	NA	NA	NA	NA	NA	NA	NA	NA	NA	1e-20	NA	NA	NA	NA	NA	NA	NA	NA	NA	NA
chr9:23091194-23859374	Locus_1399_L10	52	rs10811885	1	1e-20	NA	NA	NA	NA	NA	NA	NA	NA	NA	1e-20	NA	NA	NA	NA	NA	NA	NA	NA	NA	NA
chr9:121008530-122677719	Locus_1466_L1	260	rs10984758	1	2.08208e-07	NA	NA	NA	NA	NA	NA	NA	NA	NA	1e-20	1e-20	NA	NA	NA	NA	NA	NA	NA	NA	NA
chr9:121008530-122677719	Locus_1466_L2	261	rs10984766	1	1.12532e-12	NA	NA	NA	NA	NA	NA	NA	NA	NA	1e-20	1e-20	NA	NA	NA	NA	NA	NA	NA	NA	NA
chr9:121008530-122677719	Locus_1466_L3	258	rs10984755	1	5.34664e-07	NA	NA	NA	NA	NA	NA	NA	NA	NA	1e-20	1e-20	NA	NA	NA	NA	NA	NA	NA	NA	NA
chr9:121008530-122677719	Locus_1466_L6	259	rs10984757	1	8.21565e-15	NA	NA	NA	NA	NA	NA	NA	NA	NA	1e-20	1e-20	NA	NA	NA	NA	NA	NA	NA	NA	NA
chr9:121008530-122677719	Locus_1466_L9	255	rs10984729	1	1.23562e-09	NA	NA	NA	NA	NA	NA	NA	NA	NA	1e-20	1e-20	NA	NA	NA	NA	NA	NA	NA	NA	NA
chr9:132193799-132999452	Locus_1475_L1	58	rs10988396	1	NA	NA	0.00222026	NA	NA	NA	NA	NA	NA	NA	4.44089e-15	NA	NA	NA	NA	NA	NA	NA	NA	NA	NA
chr9:132193799-132999452	Locus_1475_L2	56	rs10988373	1	NA	NA	0.00247705	NA	NA	NA	NA	NA	NA	NA	1e-20	NA	NA	NA	NA	NA	NA	NA	NA	NA	NA
chr9:132193799-132999452	Locus_1475_L3	55	rs10819615	1	NA	NA	NA	NA	NA	NA	NA	NA	NA	NA	1e-20	NA	NA	NA	NA	NA	NA	NA	NA	NA	NA
chr9:132193799-132999452	Locus_1475_L5	49	rs10819588	0.999971	NA	NA	0.000703613	NA	NA	NA	NA	NA	NA	NA	2.88749e-05	NA	NA	NA	NA	NA	NA	NA	NA	NA	NA
chr9:132193799-132999452	Locus_1475_L6	61	rs10988422	1	NA	NA	NA	NA	NA	NA	NA	NA	NA	NA	3.00035e-06	NA	NA	NA	NA	NA	NA	NA	NA	NA	NA
chr10:12581572-13208061	Locus_1500_L1	165	rs12779328	1	NA	NA	1e-20	NA	NA	NA	NA	NA	NA	NA	1e-20	NA	NA	NA	NA	NA	NA	NA	NA	NA	NA
chr10:12581572-13208061	Locus_1500_L2	166	rs12783167	1	NA	NA	1e-20	NA	NA	NA	NA	NA	NA	NA	1e-20	NA	NA	NA	NA	NA	NA	NA	NA	NA	NA
chr10:13208062-14008135	Locus_1501_L1	352	rs3829928	1	0.000505875	NA	NA	NA	NA	NA	NA	NA	NA	NA	1e-20	NA	NA	NA	NA	NA	NA	NA	NA	NA	NA
chr10:13208062-14008135	Locus_1501_L2	349	rs3829208	1	0.00130183	NA	NA	NA	NA	NA	NA	NA	NA	NA	1.9984e-15	NA	NA	NA	NA	NA	NA	NA	NA	NA	NA
chr10:13208062-14008135	Locus_1501_L4	345	rs3814659	1	0.000297992	NA	NA	NA	NA	NA	NA	NA	NA	NA	1.95331e-05	NA	NA	NA	NA	NA	NA	NA	NA	NA	NA
chr10:13208062-14008135	Locus_1501_L6	346	rs3814660	1	3.22375e-06	NA	NA	NA	NA	NA	NA	NA	NA	NA	1.68421e-13	NA	NA	NA	NA	NA	NA	NA	NA	NA	NA
chr10:62626466-64069687	Locus_1544_L1	285	rs2139783	1	NA	NA	NA	NA	NA	NA	NA	NA	NA	NA	1e-20	NA	NA	NA	NA	NA	NA	NA	NA	NA	NA
chr10:62626466-64069687	Locus_1544_L2	271	rs1992625	1	NA	NA	NA	NA	NA	NA	NA	NA	NA	NA	2.55351e-15	NA	NA	NA	NA	NA	NA	NA	NA	NA	NA
chr10:62626466-64069687	Locus_1544_L3	273	rs1993414	1	NA	NA	NA	NA	NA	NA	NA	NA	NA	NA	1e-20	NA	NA	NA	NA	NA	NA	NA	NA	NA	NA
chr10:62626466-64069687	Locus_1544_L10	300	rs2393708	1	NA	NA	NA	NA	NA	NA	NA	NA	NA	NA	1e-20	NA	NA	NA	NA	NA	NA	NA	NA	NA	NA
chr10:64069688-65400431	Locus_1545_L1	182	rs12768534	1	2.57572e-14	NA	NA	NA	NA	NA	NA	NA	NA	NA	2.57572e-14	2.57572e-14	NA	NA	NA	NA	NA	NA	NA	NA	NA
chr10:64069688-65400431	Locus_1545_L2	172	rs12355784	1	1e-20	NA	NA	NA	NA	NA	NA	NA	NA	NA	1e-20	1e-20	NA	NA	NA	NA	NA	NA	NA	NA	NA
chr10:104206838-106142283	Locus_1581_L1	279	rs17094683	1	NA	NA	NA	NA	1.71789e-09	NA	NA	NA	NA	NA	1e-20	NA	NA	NA	NA	NA	NA	NA	3.88578e-15	NA	NA
chr10:104206838-106142283	Locus_1581_L2	121	rs11191514	1	NA	NA	NA	NA	4.27913e-12	NA	NA	NA	NA	NA	4.27913e-12	NA	NA	NA	NA	NA	NA	NA	4.27913e-12	NA	NA
chr10:104206838-106142283	Locus_1581_L3	127	rs11191548	1	NA	NA	NA	NA	1e-20	NA	NA	NA	NA	NA	1e-20	NA	NA	NA	NA	NA	NA	NA	1e-20	NA	NA
chr10:104206838-106142283	Locus_1581_L4	108	rs11191381	1	NA	NA	NA	NA	1e-20	NA	NA	NA	NA	NA	1e-20	NA	NA	NA	NA	NA	NA	NA	1e-20	NA	NA
chr10:104206838-106142283	Locus_1581_L5	131	rs11191580	1	NA	NA	NA	NA	1e-20	NA	NA	NA	NA	NA	1e-20	NA	NA	NA	NA	NA	NA	NA	1e-20	NA	NA
chr10:104206838-106142283	Locus_1581_L6	189	rs11596235	1	NA	NA	NA	NA	7.77156e-16	NA	NA	NA	NA	NA	1e-20	NA	NA	NA	NA	NA	NA	NA	1e-20	NA	NA
chr10:104206838-106142283	Locus_1581_L7	208	rs12221064	1	NA	NA	NA	NA	8.99281e-15	NA	NA	NA	NA	NA	8.99281e-15	NA	NA	NA	NA	NA	NA	NA	8.99281e-15	NA	NA
chr10:104206838-106142283	Locus_1581_L10	224	rs12413409	1	NA	NA	NA	NA	1.44748e-08	NA	NA	NA	NA	NA	1.44748e-08	NA	NA	NA	NA	NA	NA	NA	1.44748e-08	NA	NA
chr10:106142284-107877787	Locus_1582_L1	214	rs12259847	1	1.11022e-15	NA	NA	NA	NA	NA	NA	NA	NA	NA	NA	1.11022e-15	NA	NA	NA	NA	NA	NA	NA	NA	NA
chr10:106142284-107877787	Locus_1582_L2	502	rs3896224	1	1.4122e-13	NA	NA	NA	NA	NA	NA	NA	NA	NA	NA	1.4122e-13	NA	NA	NA	NA	NA	NA	NA	NA	NA
chr10:106142284-107877787	Locus_1582_L4	263	rs1362991	1	9.74287e-12	NA	NA	NA	NA	NA	NA	NA	NA	NA	NA	9.63041e-12	NA	NA	NA	NA	NA	NA	NA	NA	NA
chr10:106142284-107877787	Locus_1582_L5	323	rs17118067	0.999997	2.97707e-06	NA	NA	NA	NA	NA	NA	NA	NA	NA	NA	2.97707e-06	NA	NA	NA	NA	NA	NA	NA	NA	NA
chr10:106142284-107877787	Locus_1582_L7	285	rs1421495	1	1.11022e-16	NA	NA	NA	NA	NA	NA	NA	NA	NA	NA	1.11022e-16	NA	NA	NA	NA	NA	NA	NA	NA	NA
chr10:106142284-107877787	Locus_1582_L8	201	rs12248627	0.999998	2.42387e-06	NA	NA	NA	NA	NA	NA	NA	NA	NA	NA	2.42387e-06	NA	NA	NA	NA	NA	NA	NA	NA	NA
chr10:106142284-107877787	Locus_1582_L10	237	rs12761070	1	1e-20	NA	NA	NA	NA	NA	NA	NA	NA	NA	NA	1e-20	NA	NA	NA	NA	NA	NA	NA	NA	NA
chr10:122803507-123856184	Locus_1596_L1	275	rs17101456	1	NA	NA	NA	NA	NA	NA	NA	NA	NA	NA	NA	2.82928e-11	NA	NA	2.82928e-11	NA	NA	NA	NA	NA	NA
chr10:122803507-123856184	Locus_1596_L2	279	rs17101534	1	NA	NA	NA	NA	NA	NA	NA	NA	NA	NA	NA	1e-20	NA	NA	1e-20	NA	NA	NA	NA	NA	NA
chr10:122803507-123856184	Locus_1596_L3	538	rs7087772	1	0.00751011	NA	NA	NA	NA	NA	NA	NA	NA	NA	NA	6.10623e-14	NA	NA	3.67243e-06	NA	NA	NA	NA	NA	NA
chr10:122803507-123856184	Locus_1596_L4	107	rs11199774	1	1.11037e-05	NA	NA	NA	NA	NA	NA	NA	NA	NA	NA	1e-20	NA	NA	1e-20	NA	NA	NA	NA	NA	NA
chr10:122803507-123856184	Locus_1596_L5	472	rs4752498	1	0.00171434	NA	NA	NA	NA	NA	NA	NA	NA	NA	NA	2.75079e-07	NA	NA	0.000375704	NA	NA	NA	NA	NA	NA
chr10:122803507-123856184	Locus_1596_L6	531	rs7079858	1	NA	NA	NA	NA	NA	NA	NA	NA	NA	NA	NA	1e-20	NA	NA	1e-20	NA	NA	NA	NA	NA	NA
chr10:122803507-123856184	Locus_1596_L7	546	rs731009	1	0.000105808	NA	NA	NA	NA	NA	NA	NA	NA	NA	NA	1e-20	NA	NA	4.90119e-12	NA	NA	NA	NA	NA	NA
chr10:122803507-123856184	Locus_1596_L8	559	rs7899480	1	NA	NA	NA	NA	NA	NA	NA	NA	NA	NA	NA	1e-20	NA	NA	1.40923e-05	NA	NA	NA	NA	NA	NA
chr10:122803507-123856184	Locus_1596_L9	570	rs7907003	1	NA	NA	NA	NA	NA	NA	NA	NA	NA	NA	NA	4.86035e-07	NA	NA	0.000205682	NA	NA	NA	NA	NA	NA
chr10:122803507-123856184	Locus_1596_L10	104	rs11199756	1	0.00207295	NA	NA	NA	NA	NA	NA	NA	NA	NA	NA	1e-20	NA	NA	1e-20	NA	NA	NA	NA	NA	NA
chr10:126875817-127997708	Locus_1600_L1	352	rs1878030	1	NA	NA	NA	1e-20	NA	NA	NA	NA	NA	NA	NA	1e-20	NA	NA	NA	NA	NA	NA	NA	NA	NA
chr10:126875817-127997708	Locus_1600_L2	263	rs1278397	1	NA	NA	NA	1e-20	NA	NA	NA	NA	NA	NA	NA	1e-20	NA	NA	NA	NA	NA	NA	NA	NA	NA
chr10:126875817-127997708	Locus_1600_L3	252	rs1278325	1	NA	NA	NA	1e-20	NA	NA	NA	NA	NA	NA	NA	1e-20	NA	NA	NA	NA	NA	NA	NA	NA	NA
chr10:126875817-127997708	Locus_1600_L4	261	rs1278394	1	NA	NA	NA	1e-20	NA	NA	NA	NA	NA	NA	NA	1e-20	NA	NA	NA	NA	NA	NA	NA	NA	NA
chr10:126875817-127997708	Locus_1600_L5	262	rs1278396	1	NA	NA	NA	1e-20	NA	NA	NA	NA	NA	NA	NA	1e-20	NA	NA	NA	NA	NA	NA	NA	NA	NA
chr10:126875817-127997708	Locus_1600_L6	364	rs2138275	1	NA	NA	NA	9.64823e-08	NA	NA	NA	NA	NA	NA	NA	9.64823e-08	NA	NA	NA	NA	NA	NA	NA	NA	NA
chr10:126875817-127997708	Locus_1600_L7	367	rs2138279	1	NA	NA	NA	1e-20	NA	NA	NA	NA	NA	NA	NA	1e-20	NA	NA	NA	NA	NA	NA	NA	NA	NA
chr10:126875817-127997708	Locus_1600_L9	345	rs17737550	1	NA	NA	NA	1.11022e-16	NA	NA	NA	NA	NA	NA	NA	1.11022e-16	NA	NA	NA	NA	NA	NA	NA	NA	NA
chr10:126875817-127997708	Locus_1600_L10	351	rs1878027	1	NA	NA	NA	1e-20	NA	NA	NA	NA	NA	NA	NA	1e-20	NA	NA	NA	NA	NA	NA	NA	NA	NA
chr11:7915072-9080939	Locus_1620_L1	541	rs7127684	1	1.46111e-11	NA	NA	NA	NA	NA	NA	NA	NA	NA	1e-20	NA	NA	NA	NA	NA	NA	NA	NA	NA	NA
chr11:7915072-9080939	Locus_1620_L2	511	rs7108993	1	1e-20	NA	NA	NA	NA	NA	NA	NA	NA	NA	1e-20	NA	NA	NA	NA	NA	NA	NA	NA	NA	NA
chr11:7915072-9080939	Locus_1620_L3	477	rs4929923	1	2.44093e-10	NA	NA	NA	NA	NA	NA	NA	NA	NA	1e-20	NA	NA	NA	NA	NA	NA	NA	NA	NA	NA
chr11:7915072-9080939	Locus_1620_L4	481	rs4929942	1	0.000183663	NA	NA	NA	NA	NA	NA	NA	NA	NA	1e-20	NA	NA	NA	NA	NA	NA	NA	NA	NA	NA
chr11:7915072-9080939	Locus_1620_L5	478	rs4929927	1	3.0913e-12	NA	NA	NA	NA	NA	NA	NA	NA	NA	1.11022e-16	NA	NA	NA	NA	NA	NA	NA	NA	NA	NA
chr11:7915072-9080939	Locus_1620_L6	400	rs4291677	1	0.000533087	NA	NA	NA	NA	NA	NA	NA	NA	NA	1e-20	NA	NA	NA	NA	NA	NA	NA	NA	NA	NA
chr11:7915072-9080939	Locus_1620_L7	544	rs725502	1	2.19901e-05	NA	NA	NA	NA	NA	NA	NA	NA	NA	1e-20	NA	NA	NA	NA	NA	NA	NA	NA	NA	NA
chr11:7915072-9080939	Locus_1620_L8	522	rs7113874	1	1e-20	NA	NA	NA	NA	NA	NA	NA	NA	NA	1e-20	NA	NA	NA	NA	NA	NA	NA	NA	NA	NA
chr11:7915072-9080939	Locus_1620_L9	606	rs885114	1	3.75555e-12	NA	NA	NA	NA	NA	NA	NA	NA	NA	1.11022e-16	NA	NA	NA	NA	NA	NA	NA	NA	NA	NA
chr11:28577719-29530460	Locus_1641_L1	134	rs16918636	1	NA	NA	2.01019e-05	NA	NA	NA	NA	NA	NA	NA	NA	1e-20	NA	NA	NA	NA	NA	NA	NA	NA	NA
chr11:28577719-29530460	Locus_1641_L2	182	rs2467594	1	NA	NA	1e-20	NA	NA	NA	NA	NA	NA	NA	NA	1e-20	NA	NA	NA	NA	NA	NA	NA	NA	NA
chr11:28577719-29530460	Locus_1641_L3	120	rs1502448	1	NA	NA	3.16525e-09	NA	NA	NA	NA	NA	NA	NA	NA	2.13163e-14	NA	NA	NA	NA	NA	NA	NA	NA	NA
chr11:28577719-29530460	Locus_1641_L4	119	rs1502447	1	NA	NA	1e-20	NA	NA	NA	NA	NA	NA	NA	NA	1e-20	NA	NA	NA	NA	NA	NA	NA	NA	NA
chr11:28577719-29530460	Locus_1641_L5	183	rs2467599	1	NA	NA	1e-20	NA	NA	NA	NA	NA	NA	NA	NA	1e-20	NA	NA	NA	NA	NA	NA	NA	NA	NA
chr11:28577719-29530460	Locus_1641_L6	99	rs12366025	1	NA	NA	1e-20	NA	NA	NA	NA	NA	NA	NA	NA	1e-20	NA	NA	NA	NA	NA	NA	NA	NA	NA
chr11:28577719-29530460	Locus_1641_L7	94	rs12360565	1	NA	NA	5.99042e-11	NA	NA	NA	NA	NA	NA	NA	NA	5.99042e-11	NA	NA	NA	NA	NA	NA	NA	NA	NA
chr11:28577719-29530460	Locus_1641_L8	185	rs2667429	1	NA	NA	1e-20	NA	NA	NA	NA	NA	NA	NA	NA	1e-20	NA	NA	NA	NA	NA	NA	NA	NA	NA
chr11:28577719-29530460	Locus_1641_L9	66	rs11030606	1	NA	NA	1e-20	NA	NA	NA	NA	NA	NA	NA	NA	1e-20	NA	NA	NA	NA	NA	NA	NA	NA	NA
chr11:28577719-29530460	Locus_1641_L10	68	rs11030613	1	NA	NA	1e-20	NA	NA	NA	NA	NA	NA	NA	NA	1e-20	NA	NA	NA	NA	NA	NA	NA	NA	NA
chr11:78912253-79802286	Locus_1685_L1	46	rs11237826	1	1.02854e-06	NA	NA	NA	NA	NA	NA	NA	NA	NA	1e-20	1e-20	NA	NA	NA	NA	NA	NA	NA	NA	NA
chr11:78912253-79802286	Locus_1685_L3	362	rs538906	1	9.49163e-08	NA	NA	NA	NA	NA	NA	NA	NA	NA	1e-20	1e-20	NA	NA	NA	NA	NA	NA	NA	NA	NA
chr11:78912253-79802286	Locus_1685_L4	369	rs551991	0.999943	0.000208989	NA	NA	NA	NA	NA	NA	NA	NA	NA	5.69405e-05	5.69405e-05	NA	NA	NA	NA	NA	NA	NA	NA	NA
chr11:78912253-79802286	Locus_1685_L5	356	rs534863	0.999652	0.000511416	NA	NA	NA	NA	NA	NA	NA	NA	NA	0.000347843	0.000347843	NA	NA	NA	NA	NA	NA	NA	NA	NA
chr11:78912253-79802286	Locus_1685_L6	350	rs529653	1	7.43062e-05	NA	NA	NA	NA	NA	NA	NA	NA	NA	2.04936e-12	2.04936e-12	NA	NA	NA	NA	NA	NA	NA	NA	NA
chr11:78912253-79802286	Locus_1685_L7	357	rs536215	1	7.00167e-06	NA	NA	NA	NA	NA	NA	NA	NA	NA	5.2377e-12	5.2377e-12	NA	NA	NA	NA	NA	NA	NA	NA	NA
chr11:78912253-79802286	Locus_1685_L8	360	rs538804	1	2.12796e-12	NA	NA	NA	NA	NA	NA	NA	NA	NA	1e-20	1e-20	NA	NA	NA	NA	NA	NA	NA	NA	NA
chr11:78912253-79802286	Locus_1685_L9	364	rs548239	0.999996	3.94681e-06	NA	NA	NA	NA	NA	NA	NA	NA	NA	3.55521e-06	3.55521e-06	NA	NA	NA	NA	NA	NA	NA	NA	NA
chr11:78912253-79802286	Locus_1685_L10	363	rs545508	1	2.88658e-15	NA	NA	NA	NA	NA	NA	NA	NA	NA	1e-20	1e-20	NA	NA	NA	NA	NA	NA	NA	NA	NA
chr11:116247378-117295641	Locus_1722_L1	141	rs1242229	1	NA	NA	NA	NA	NA	7.64839e-05	NA	NA	NA	NA	1e-20	NA	NA	NA	NA	NA	NA	NA	NA	NA	NA
chr11:116247378-117295641	Locus_1722_L2	122	rs12292858	0.998088	NA	NA	NA	NA	NA	NA	NA	NA	NA	NA	0.00191225	NA	NA	NA	NA	NA	NA	NA	NA	NA	NA
chr11:116247378-117295641	Locus_1722_L3	138	rs12420127	1	NA	NA	NA	NA	NA	0.00288359	NA	NA	NA	NA	1e-20	NA	NA	NA	NA	NA	NA	NA	NA	NA	NA
chr11:116247378-117295641	Locus_1722_L4	139	rs12420361	1	NA	NA	NA	NA	NA	0.000160828	NA	NA	NA	NA	1e-20	NA	NA	NA	NA	NA	NA	NA	NA	NA	NA
chr11:116247378-117295641	Locus_1722_L5	111	rs12277910	0.99996	NA	NA	NA	NA	NA	NA	NA	NA	NA	NA	3.95513e-05	NA	NA	NA	NA	NA	NA	NA	NA	NA	NA
chr11:116247378-117295641	Locus_1722_L8	124	rs12293155	1	NA	NA	NA	NA	NA	0.000849958	NA	NA	NA	NA	1e-20	NA	NA	NA	NA	NA	NA	NA	NA	NA	NA
chr11:126304241-127306871	Locus_1731_L1	282	rs1946091	1	0.00383213	NA	NA	NA	NA	NA	NA	NA	NA	NA	0.00383213	NA	NA	0.00383213	NA	NA	NA	NA	NA	NA	NA
chr11:126304241-127306871	Locus_1731_L2	295	rs2156694	1	4.44965e-09	NA	NA	NA	NA	NA	NA	NA	NA	NA	4.07452e-13	NA	NA	4.07452e-13	NA	NA	NA	NA	NA	NA	NA
chr11:126304241-127306871	Locus_1731_L3	310	rs2441693	0.999835	NA	NA	NA	NA	NA	NA	NA	NA	NA	NA	NA	NA	NA	NA	NA	NA	NA	NA	NA	NA	NA
chr11:132584402-133521642	Locus_1737_L1	61	rs1105289	1	2.66454e-13	NA	NA	NA	NA	NA	NA	NA	NA	NA	1e-20	1e-20	NA	NA	NA	NA	NA	NA	NA	NA	NA
chr11:132584402-133521642	Locus_1737_L2	62	rs1107579	1	1.33202e-10	NA	NA	NA	NA	NA	NA	NA	NA	NA	1e-20	1e-20	NA	NA	NA	NA	NA	NA	NA	NA	NA
chr11:132584402-133521642	Locus_1737_L3	407	rs4936175	1	7.44613e-06	NA	NA	NA	NA	NA	NA	NA	NA	NA	2.22045e-16	2.22045e-16	NA	NA	NA	NA	NA	NA	NA	NA	NA
chr11:132584402-133521642	Locus_1737_L4	404	rs483591	1	2.93187e-09	NA	NA	NA	NA	NA	NA	NA	NA	NA	1e-20	1e-20	NA	NA	NA	NA	NA	NA	NA	NA	NA
chr11:132584402-133521642	Locus_1737_L7	413	rs4937724	1	5.8496e-08	NA	NA	NA	NA	NA	NA	NA	NA	NA	1e-20	1e-20	NA	NA	NA	NA	NA	NA	NA	NA	NA
chr11:132584402-133521642	Locus_1737_L8	412	rs4937722	1	0.00233985	NA	NA	NA	NA	NA	NA	NA	NA	NA	1e-20	1e-20	NA	NA	NA	NA	NA	NA	NA	NA	NA
chr12:60317-1078397	Locus_1740_L1	147	rs12828016	1	NA	NA	NA	NA	1e-20	NA	NA	NA	NA	NA	NA	1e-20	NA	NA	NA	NA	NA	NA	NA	NA	NA
chr12:60317-1078397	Locus_1740_L2	149	rs1471132	1	NA	NA	NA	NA	1e-20	NA	NA	NA	NA	NA	NA	1e-20	NA	NA	NA	NA	NA	NA	NA	NA	NA
chr12:60317-1078397	Locus_1740_L3	110	rs11614957	1	NA	NA	NA	NA	1e-20	NA	NA	NA	NA	NA	NA	1e-20	NA	NA	NA	NA	NA	NA	NA	NA	NA
chr12:60317-1078397	Locus_1740_L4	144	rs12816718	1	NA	NA	NA	NA	1e-20	NA	NA	NA	NA	NA	NA	1e-20	NA	NA	NA	NA	NA	NA	NA	NA	NA
chr12:60317-1078397	Locus_1740_L6	133	rs12369414	1	NA	NA	NA	NA	1e-20	NA	NA	NA	NA	NA	NA	1e-20	NA	NA	NA	NA	NA	NA	NA	NA	NA
chr12:60317-1078397	Locus_1740_L10	118	rs12231086	1	NA	NA	NA	NA	1e-20	NA	NA	NA	NA	NA	NA	1e-20	NA	NA	NA	NA	NA	NA	NA	NA	NA
chr12:12721875-13559527	Locus_1753_L1	279	rs34322	1	NA	NA	NA	NA	1e-20	NA	NA	NA	NA	NA	NA	1e-20	NA	NA	NA	NA	NA	NA	NA	NA	NA
chr12:12721875-13559527	Locus_1753_L2	287	rs3759216	1	NA	NA	NA	NA	8.45433e-10	NA	NA	NA	NA	NA	NA	1e-20	NA	NA	NA	NA	NA	NA	NA	NA	NA
chr12:12721875-13559527	Locus_1753_L4	281	rs35527447	1	NA	NA	NA	NA	1e-20	NA	NA	NA	NA	NA	NA	1e-20	NA	NA	NA	NA	NA	NA	NA	NA	NA
chr12:23923799-25058714	Locus_1764_L1	471	rs4581551	1	NA	NA	NA	NA	NA	NA	NA	NA	2.44217e-10	NA	1e-20	1e-20	NA	NA	NA	NA	NA	NA	NA	NA	NA
chr12:23923799-25058714	Locus_1764_L2	473	rs4614552	1	NA	NA	NA	NA	NA	NA	NA	NA	2.61381e-09	NA	1e-20	1e-20	NA	NA	NA	NA	NA	NA	NA	NA	NA
chr12:23923799-25058714	Locus_1764_L7	469	rs4569092	0.969217	NA	NA	NA	NA	NA	NA	NA	NA	NA	NA	NA	NA	NA	NA	NA	NA	NA	NA	NA	NA	NA
chr12:48960266-50344346	Locus_1788_L1	339	rs7138803	1	NA	NA	4.854e-05	NA	NA	NA	NA	NA	NA	NA	1e-20	NA	NA	NA	NA	NA	NA	NA	NA	NA	NA
chr12:48960266-50344346	Locus_1788_L2	316	rs637871	1	NA	NA	0.00192865	NA	NA	NA	NA	NA	NA	NA	1.11022e-16	NA	NA	NA	NA	NA	NA	NA	NA	NA	NA
chr12:48960266-50344346	Locus_1788_L3	334	rs7132908	1	NA	NA	0.000195303	NA	NA	NA	NA	NA	NA	NA	1e-20	NA	NA	NA	NA	NA	NA	NA	NA	NA	NA
chr12:48960266-50344346	Locus_1788_L4	343	rs7164	1	NA	NA	8.05038e-08	NA	NA	NA	NA	NA	NA	NA	8.05008e-08	NA	NA	NA	NA	NA	NA	NA	NA	NA	NA
chr12:48960266-50344346	Locus_1788_L10	338	rs7137976	1	NA	NA	NA	NA	NA	NA	NA	NA	NA	NA	1e-20	NA	NA	NA	NA	NA	NA	NA	NA	NA	NA
chr12:56987106-58748139	Locus_1794_L1	430	rs4630335	1	2.11607e-07	NA	NA	NA	NA	NA	NA	NA	NA	NA	NA	NA	NA	NA	NA	NA	NA	NA	2.11607e-07	NA	NA
chr12:56987106-58748139	Locus_1794_L2	556	rs7954291	1	8.9484e-14	NA	NA	NA	NA	NA	NA	NA	NA	NA	NA	NA	NA	NA	NA	NA	NA	NA	1.95288e-13	NA	NA
chr12:56987106-58748139	Locus_1794_L3	558	rs7954957	1	3.88188e-10	NA	NA	NA	NA	NA	NA	NA	NA	NA	NA	NA	NA	NA	NA	NA	NA	NA	1.46312e-09	NA	NA
chr12:56987106-58748139	Locus_1794_L5	428	rs4471472	0.999999	1.08108e-06	NA	NA	NA	NA	NA	NA	NA	NA	NA	NA	NA	NA	NA	NA	NA	NA	NA	1.08109e-06	NA	NA
chr12:56987106-58748139	Locus_1794_L8	128	rs11172406	1	3.92494e-11	NA	NA	NA	NA	NA	NA	NA	NA	NA	NA	NA	NA	NA	NA	NA	NA	NA	3.92986e-11	NA	NA
chr12:56987106-58748139	Locus_1794_L9	116	rs11172300	0.985356	NA	NA	NA	NA	NA	NA	NA	NA	NA	NA	NA	NA	NA	NA	NA	NA	NA	NA	NA	NA	NA
chr12:56987106-58748139	Locus_1794_L10	526	rs7312623	0.978505	NA	NA	NA	NA	NA	NA	NA	NA	NA	NA	NA	NA	NA	NA	NA	NA	NA	NA	NA	NA	NA
chr12:97814022-99244337	Locus_1829_L1	603	rs7311622	1	1e-20	NA	NA	NA	NA	NA	NA	NA	NA	NA	NA	1e-20	NA	NA	NA	NA	NA	NA	NA	NA	NA
chr12:97814022-99244337	Locus_1829_L2	597	rs7310376	1	1.28016e-05	NA	NA	NA	NA	NA	NA	NA	NA	NA	NA	1.28016e-05	NA	NA	NA	NA	NA	NA	NA	NA	NA
chr12:97814022-99244337	Locus_1829_L4	563	rs7134104	1	1e-20	NA	NA	NA	NA	NA	NA	NA	NA	NA	NA	1e-20	NA	NA	NA	NA	NA	NA	NA	NA	NA
chr12:97814022-99244337	Locus_1829_L5	624	rs7954249	1	2.22045e-15	NA	NA	NA	NA	NA	NA	NA	NA	NA	NA	2.22045e-15	NA	NA	NA	NA	NA	NA	NA	NA	NA
chr12:97814022-99244337	Locus_1829_L7	559	rs6538872	1	1e-20	NA	NA	NA	NA	NA	NA	NA	NA	NA	NA	1e-20	NA	NA	NA	NA	NA	NA	NA	NA	NA
chr12:97814022-99244337	Locus_1829_L8	609	rs7314902	1	4.80727e-14	NA	NA	NA	NA	NA	NA	NA	NA	NA	NA	4.80727e-14	NA	NA	NA	NA	NA	NA	NA	NA	NA
chr12:111592382-113947983	Locus_1841_L1	510	rs630616	1	NA	NA	1e-20	NA	NA	NA	NA	NA	NA	NA	NA	1e-20	NA	NA	NA	NA	NA	NA	NA	NA	NA
chr12:111592382-113947983	Locus_1841_L2	508	rs628825	1	NA	NA	1e-20	NA	NA	NA	NA	NA	NA	NA	NA	1e-20	NA	NA	NA	NA	NA	NA	NA	NA	NA
chr12:111592382-113947983	Locus_1841_L3	512	rs638791	1	NA	NA	1.07435e-11	NA	NA	NA	NA	NA	NA	NA	NA	1.07435e-11	NA	NA	NA	NA	NA	NA	NA	NA	NA
chr12:111592382-113947983	Locus_1841_L4	505	rs616668	1	NA	NA	1e-20	NA	NA	NA	NA	NA	NA	NA	NA	1e-20	NA	NA	NA	NA	NA	NA	NA	NA	NA
chr12:111592382-113947983	Locus_1841_L5	503	rs616513	1	NA	NA	1.76453e-08	NA	NA	NA	NA	NA	NA	NA	NA	1.76453e-08	NA	NA	NA	NA	NA	NA	NA	NA	NA
chr12:111592382-113947983	Locus_1841_L10	495	rs4767939	1	NA	NA	1e-20	NA	NA	NA	NA	NA	NA	NA	NA	1e-20	NA	NA	NA	NA	NA	NA	NA	NA	NA
chr12:124843769-126079935	Locus_1852_L1	350	rs3782262	1	NA	NA	NA	NA	NA	NA	NA	NA	NA	NA	1e-20	NA	NA	NA	NA	NA	NA	NA	NA	NA	NA
chr12:124843769-126079935	Locus_1852_L2	348	rs3759107	1	NA	NA	NA	NA	NA	NA	NA	NA	NA	NA	0.00300899	NA	NA	NA	NA	NA	NA	NA	NA	NA	NA
chr12:124843769-126079935	Locus_1852_L8	406	rs4765044	0.997082	NA	NA	NA	NA	NA	NA	NA	NA	NA	NA	0.00291763	NA	NA	NA	NA	NA	NA	NA	NA	NA	NA
chr12:124843769-126079935	Locus_1852_L9	385	rs4442602	0.998578	NA	NA	NA	NA	NA	NA	NA	NA	NA	NA	0.00142161	NA	NA	NA	NA	NA	NA	NA	NA	NA	NA
chr12:124843769-126079935	Locus_1852_L10	392	rs4559740	1	NA	NA	NA	NA	NA	NA	NA	NA	NA	NA	6.32827e-15	NA	NA	NA	NA	NA	NA	NA	NA	NA	NA
chr13:21540734-22795188	Locus_1866_L1	454	rs7994054	1	1e-20	NA	NA	NA	NA	NA	NA	NA	1e-20	NA	1e-20	1e-20	NA	NA	NA	NA	1e-20	NA	NA	NA	NA
chr13:21540734-22795188	Locus_1866_L2	452	rs7993666	1	1e-20	NA	NA	NA	NA	NA	NA	NA	1e-20	NA	1e-20	1e-20	NA	NA	NA	NA	1e-20	NA	NA	NA	NA
chr13:21540734-22795188	Locus_1866_L3	451	rs7993238	1	1e-20	NA	NA	NA	NA	NA	NA	NA	1e-20	NA	1e-20	1e-20	NA	NA	NA	NA	1e-20	NA	NA	NA	NA
chr13:21540734-22795188	Locus_1866_L6	450	rs7993026	1	1e-20	NA	NA	NA	NA	NA	NA	NA	1e-20	NA	1e-20	1e-20	NA	NA	NA	NA	1e-20	NA	NA	NA	NA
chr13:28587126-30068525	Locus_1873_L1	232	rs2491244	1	NA	0.00558338	NA	NA	NA	NA	NA	NA	NA	NA	1e-20	NA	1e-20	NA	NA	NA	NA	NA	NA	NA	NA
chr13:28587126-30068525	Locus_1873_L2	239	rs2989383	1	NA	NA	NA	NA	NA	NA	NA	NA	NA	NA	1e-20	NA	1e-20	NA	NA	NA	NA	NA	NA	NA	NA
chr13:28587126-30068525	Locus_1873_L3	235	rs2504236	1	NA	0.00437199	NA	NA	NA	NA	NA	NA	NA	NA	1e-20	NA	1e-20	NA	NA	NA	NA	NA	NA	NA	NA
chr13:28587126-30068525	Locus_1873_L4	230	rs2491236	1	NA	NA	NA	NA	NA	NA	NA	NA	NA	NA	1e-20	NA	1e-20	NA	NA	NA	NA	NA	NA	NA	NA
chr13:28587126-30068525	Locus_1873_L6	228	rs2491230	1	NA	0.00698664	NA	NA	NA	NA	NA	NA	NA	NA	1e-20	NA	1e-20	NA	NA	NA	NA	NA	NA	NA	NA
chr13:28587126-30068525	Locus_1873_L7	234	rs2504234	1	NA	NA	NA	NA	NA	NA	NA	NA	NA	NA	1e-20	NA	1e-20	NA	NA	NA	NA	NA	NA	NA	NA
chr13:28587126-30068525	Locus_1873_L10	229	rs2491231	1	NA	NA	NA	NA	NA	NA	NA	NA	NA	NA	1.37668e-14	NA	1.37668e-14	NA	NA	NA	NA	NA	NA	NA	NA
chr13:50419897-51554236	Locus_1893_L1	39	rs1262862	1	1e-20	NA	NA	NA	NA	NA	NA	NA	NA	NA	NA	1e-20	NA	NA	NA	NA	NA	NA	NA	NA	NA
chr13:50419897-51554236	Locus_1893_L2	36	rs1262720	1	1e-20	NA	NA	NA	NA	NA	NA	NA	NA	NA	NA	1e-20	NA	NA	NA	NA	NA	NA	NA	NA	NA
chr14:29029225-30831154	Locus_1963_L1	197	rs16895	1	1e-20	NA	NA	1e-20	NA	NA	NA	NA	NA	NA	1e-20	1e-20	NA	NA	NA	NA	0.000168876	NA	NA	NA	NA
chr14:29029225-30831154	Locus_1963_L2	152	rs12433335	1	1e-20	NA	0.00576935	1e-20	NA	NA	NA	NA	NA	NA	1e-20	1e-20	NA	NA	NA	NA	3.70482e-06	NA	NA	NA	NA
chr14:29029225-30831154	Locus_1963_L3	177	rs12885454	1	7.10756e-09	NA	7.12304e-09	2.36255e-12	0.00139026	NA	NA	NA	NA	NA	1e-20	1e-20	NA	NA	NA	NA	4.31197e-07	NA	NA	NA	NA
chr14:29029225-30831154	Locus_1963_L4	181	rs12887636	1	0.000264653	NA	5.24675e-07	2.82272e-07	8.62073e-10	NA	NA	NA	NA	NA	1e-20	1e-20	NA	NA	NA	NA	4.28288e-05	NA	NA	NA	NA
chr14:29029225-30831154	Locus_1963_L5	190	rs1307813	1	3.27957e-09	NA	6.25238e-09	1.70974e-13	1.44466e-05	NA	NA	NA	NA	NA	1e-20	1e-20	NA	NA	NA	NA	1.54295e-07	NA	NA	NA	NA
chr14:29029225-30831154	Locus_1963_L6	187	rs12894799	1	3.87484e-06	NA	3.48055e-13	1.97797e-12	1e-20	NA	NA	NA	NA	NA	1e-20	1e-20	NA	NA	NA	NA	2.26485e-14	NA	NA	NA	NA
chr14:29029225-30831154	Locus_1963_L9	451	rs4981693	1	2.7689e-13	NA	NA	1e-20	NA	NA	NA	NA	NA	NA	1e-20	1e-20	NA	NA	NA	NA	1.16407e-05	NA	NA	NA	NA
chr14:29029225-30831154	Locus_1963_L10	465	rs6571317	1	1e-20	NA	NA	1e-20	NA	NA	NA	NA	NA	NA	1e-20	1e-20	NA	NA	NA	NA	2.3657e-05	NA	NA	NA	NA
chr14:32382246-33591113	Locus_1965_L1	316	rs17522122	1	NA	NA	1.75313e-10	NA	NA	NA	NA	NA	NA	NA	1e-20	NA	NA	NA	NA	NA	NA	NA	NA	NA	NA
chr14:32382246-33591113	Locus_1965_L2	318	rs17523067	1	NA	NA	1.11022e-16	NA	NA	NA	NA	NA	NA	NA	1e-20	NA	NA	NA	NA	NA	NA	NA	NA	NA	NA
chr14:32382246-33591113	Locus_1965_L5	446	rs2300861	1	NA	NA	6.48765e-05	NA	NA	NA	NA	NA	NA	NA	1e-20	NA	NA	NA	NA	NA	NA	NA	NA	NA	NA
chr14:32382246-33591113	Locus_1965_L6	448	rs2378955	1	NA	NA	NA	NA	NA	NA	NA	NA	NA	NA	1e-20	NA	NA	NA	NA	NA	NA	NA	NA	NA	NA
chr14:32382246-33591113	Locus_1965_L9	203	rs12885957	1	NA	NA	1e-20	NA	NA	NA	NA	NA	NA	NA	1e-20	NA	NA	NA	NA	NA	NA	NA	NA	NA	NA
chr14:32382246-33591113	Locus_1965_L10	215	rs12894779	1	NA	NA	1e-20	NA	NA	NA	NA	NA	NA	NA	1e-20	NA	NA	NA	NA	NA	NA	NA	NA	NA	NA
chr14:33591114-34695195	Locus_1966_L1	507	rs243308	1	2.92114e-05	NA	NA	NA	NA	NA	NA	NA	NA	NA	7.11653e-14	7.11653e-14	NA	NA	NA	NA	NA	NA	NA	NA	NA
chr14:33591114-34695195	Locus_1966_L2	508	rs243310	1	8.88148e-08	NA	NA	NA	NA	NA	NA	NA	NA	NA	1e-20	1e-20	NA	NA	NA	NA	NA	NA	NA	NA	NA
chr14:33591114-34695195	Locus_1966_L3	521	rs3861473	1	4.69624e-14	NA	NA	NA	NA	NA	NA	NA	NA	NA	2.9865e-14	2.9865e-14	NA	NA	NA	NA	NA	0.00395211	NA	NA	NA
chr14:33591114-34695195	Locus_1966_L4	500	rs243289	1	3.18806e-11	NA	NA	NA	NA	NA	NA	NA	NA	NA	1e-20	1e-20	NA	NA	NA	NA	NA	NA	NA	NA	NA
chr14:33591114-34695195	Locus_1966_L5	492	rs2383424	1	2.65565e-13	NA	NA	NA	NA	NA	NA	NA	NA	NA	1e-20	1e-20	NA	NA	NA	NA	NA	NA	NA	NA	NA
chr14:33591114-34695195	Locus_1966_L8	518	rs3742932	1	0.00018483	NA	NA	NA	NA	NA	NA	NA	NA	NA	1e-20	1e-20	NA	NA	NA	NA	NA	NA	NA	NA	NA
chr14:33591114-34695195	Locus_1966_L9	497	rs243284	1	1.015e-10	NA	NA	NA	NA	NA	NA	NA	NA	NA	1.11022e-16	1.11022e-16	NA	NA	NA	NA	NA	NA	NA	NA	NA
chr14:81001921-82524785	Locus_2010_L1	443	rs4899799	1	NA	NA	NA	NA	NA	NA	NA	NA	NA	NA	1e-20	NA	NA	NA	NA	NA	NA	NA	NA	NA	NA
chr14:81001921-82524785	Locus_2010_L3	155	rs12881723	1	NA	NA	NA	NA	NA	NA	NA	NA	NA	NA	1e-20	NA	NA	NA	NA	NA	NA	NA	NA	NA	NA
chr14:81001921-82524785	Locus_2010_L4	170	rs12894167	0.999998	NA	NA	NA	NA	NA	NA	NA	NA	NA	NA	2.05386e-06	NA	NA	NA	NA	NA	NA	NA	NA	NA	NA
chr14:81001921-82524785	Locus_2010_L6	146	rs12588075	0.999991	NA	NA	NA	NA	NA	NA	NA	NA	NA	NA	9.02706e-06	NA	NA	NA	NA	NA	NA	NA	NA	NA	NA
chr14:81001921-82524785	Locus_2010_L8	150	rs12589935	1	NA	NA	NA	NA	NA	NA	NA	NA	NA	NA	6.66134e-16	NA	NA	NA	NA	NA	NA	NA	NA	NA	NA
chr14:100786190-102004377	Locus_2027_L1	51	rs10484079	1	1e-20	NA	NA	1e-20	NA	NA	NA	NA	NA	NA	NA	NA	NA	1e-20	1e-20	NA	NA	NA	NA	NA	NA
chr14:100786190-102004377	Locus_2027_L3	94	rs11627730	1	8.6873e-05	NA	NA	1.1985e-05	NA	NA	NA	NA	NA	NA	NA	NA	NA	0.000445656	5.61811e-11	NA	NA	NA	NA	NA	NA
chr14:100786190-102004377	Locus_2027_L4	83	rs11623386	1	0.000286254	NA	NA	1.67169e-05	NA	NA	NA	NA	NA	NA	NA	NA	NA	2.02616e-13	2.02616e-13	NA	NA	NA	NA	NA	NA
chr14:100786190-102004377	Locus_2027_L5	78	rs11622955	0.990926	NA	NA	NA	NA	NA	NA	NA	NA	NA	NA	NA	NA	NA	0.00907442	0.00907442	NA	NA	NA	NA	NA	NA
chr14:100786190-102004377	Locus_2027_L6	53	rs1053900	1	1e-20	NA	NA	1e-20	NA	NA	NA	NA	NA	NA	NA	NA	NA	1e-20	1e-20	NA	NA	NA	NA	NA	NA
chr14:102004378-103617472	Locus_2028_L1	129	rs12148050	1	1.86556e-11	NA	NA	NA	NA	NA	NA	NA	NA	NA	1e-20	NA	NA	NA	NA	NA	NA	NA	NA	NA	NA
chr14:102004378-103617472	Locus_2028_L2	264	rs2296153	1	2.70065e-06	NA	NA	NA	NA	NA	NA	NA	NA	NA	1e-20	NA	NA	NA	NA	NA	NA	NA	NA	NA	NA
chr14:102004378-103617472	Locus_2028_L3	249	rs2273393	1	2.22527e-06	NA	NA	NA	NA	NA	NA	NA	NA	NA	1e-20	NA	NA	NA	NA	NA	NA	NA	NA	NA	NA
chr14:102004378-103617472	Locus_2028_L4	220	rs2015407	1	0.000791923	NA	NA	NA	NA	NA	NA	NA	NA	NA	1e-20	NA	NA	NA	NA	NA	NA	NA	NA	NA	NA
chr14:102004378-103617472	Locus_2028_L5	226	rs2144826	1	NA	NA	NA	NA	NA	NA	NA	NA	NA	NA	8.88178e-16	NA	NA	NA	NA	NA	NA	NA	NA	NA	NA
chr14:102004378-103617472	Locus_2028_L6	306	rs3803286	1	4.72647e-06	NA	NA	NA	NA	NA	NA	NA	NA	NA	1e-20	NA	NA	NA	NA	NA	NA	NA	NA	NA	NA
chr14:102004378-103617472	Locus_2028_L7	268	rs2403102	1	1.20318e-06	NA	NA	NA	NA	NA	NA	NA	NA	NA	1e-20	NA	NA	NA	NA	NA	NA	NA	NA	NA	NA
chr14:102004378-103617472	Locus_2028_L10	134	rs12432614	1	1e-20	NA	NA	NA	NA	NA	NA	NA	NA	NA	1e-20	NA	NA	NA	NA	NA	NA	NA	NA	NA	NA
chr15:37962916-39238840	Locus_2048_L1	34	rs10852008	1	NA	NA	NA	NA	NA	NA	NA	NA	NA	NA	1e-20	NA	NA	NA	NA	NA	NA	NA	NA	NA	NA
chr15:37962916-39238840	Locus_2048_L2	32	rs10852005	1	NA	NA	0.00020997	NA	NA	NA	NA	NA	NA	NA	1e-20	NA	NA	NA	NA	NA	NA	NA	NA	NA	NA
chr15:37962916-39238840	Locus_2048_L3	30	rs10744968	0.992125	NA	NA	0.00796953	NA	NA	NA	NA	NA	NA	NA	0.00787503	NA	NA	NA	NA	NA	NA	NA	NA	NA	NA
chr15:37962916-39238840	Locus_2048_L4	150	rs12907082	1	NA	NA	NA	NA	NA	NA	NA	NA	NA	NA	5.4734e-14	NA	NA	NA	NA	NA	NA	NA	NA	NA	NA
chr15:37962916-39238840	Locus_2048_L5	158	rs12912542	1	NA	NA	1.23742e-05	NA	NA	NA	NA	NA	NA	NA	1e-20	NA	NA	NA	NA	NA	NA	NA	NA	NA	NA
chr15:37962916-39238840	Locus_2048_L6	570	rs8036796	0.992946	NA	NA	NA	NA	NA	NA	NA	NA	NA	NA	0.00705436	NA	NA	NA	NA	NA	NA	NA	NA	NA	NA
chr15:37962916-39238840	Locus_2048_L7	562	rs8035957	0.999941	NA	NA	0.00828442	NA	NA	NA	NA	NA	NA	NA	5.89212e-05	NA	NA	NA	NA	NA	NA	NA	NA	NA	NA
chr15:37962916-39238840	Locus_2048_L8	163	rs12915619	1	NA	NA	6.3048e-09	NA	NA	NA	NA	NA	NA	NA	1e-20	NA	NA	NA	NA	NA	NA	NA	NA	NA	NA
chr15:37962916-39238840	Locus_2048_L9	161	rs12913238	1	NA	NA	6.51332e-09	NA	NA	NA	NA	NA	NA	NA	1e-20	NA	NA	NA	NA	NA	NA	NA	NA	NA	NA
chr15:46884072-47693316	Locus_2054_L1	10	rs10519079	1	NA	NA	5.77471e-06	NA	NA	NA	NA	NA	NA	NA	1e-20	NA	NA	NA	NA	NA	NA	NA	NA	NA	NA
chr15:46884072-47693316	Locus_2054_L2	13	rs10519102	1	NA	NA	5.36791e-07	NA	NA	NA	NA	NA	NA	NA	1e-20	NA	NA	NA	NA	NA	NA	NA	NA	NA	NA
chr15:59901117-61130595	Locus_2065_L1	416	rs341459	1	NA	NA	NA	NA	NA	NA	NA	NA	NA	NA	3.33067e-16	NA	NA	NA	NA	NA	NA	NA	NA	NA	NA
chr15:59901117-61130595	Locus_2065_L2	425	rs3784607	1	NA	NA	NA	NA	NA	NA	NA	NA	NA	NA	5.75262e-12	NA	NA	NA	NA	1.44497e-11	NA	NA	1.00513e-09	NA	NA
chr15:59901117-61130595	Locus_2065_L3	405	rs340025	1	NA	NA	NA	NA	NA	NA	NA	NA	NA	NA	2.12275e-13	NA	NA	NA	NA	2.88103e-13	NA	NA	1.96617e-11	NA	NA
chr15:59901117-61130595	Locus_2065_L8	403	rs340009	1	NA	NA	NA	NA	NA	NA	NA	NA	NA	NA	1e-20	NA	NA	NA	NA	4.49779e-07	NA	NA	3.12139e-05	NA	NA
chr15:59901117-61130595	Locus_2065_L9	335	rs2290430	1	NA	NA	NA	3.49188e-05	NA	NA	NA	NA	NA	NA	1e-20	NA	NA	NA	NA	8.49716e-08	NA	NA	9.6223e-13	NA	NA
chr15:59901117-61130595	Locus_2065_L10	338	rs235512	1	NA	NA	NA	1.78732e-06	NA	NA	NA	NA	NA	NA	1e-20	NA	NA	NA	NA	1e-20	NA	NA	1e-20	NA	NA
chr15:62106139-63218978	Locus_2067_L1	112	rs12442448	1	NA	1e-20	NA	NA	NA	NA	NA	NA	NA	NA	1e-20	1e-20	NA	NA	NA	NA	NA	NA	NA	NA	NA
chr15:62106139-63218978	Locus_2067_L2	110	rs12442212	1	NA	1e-20	NA	NA	NA	NA	NA	NA	NA	NA	1e-20	1e-20	NA	NA	NA	NA	NA	NA	NA	NA	NA
chr15:62106139-63218978	Locus_2067_L3	76	rs11637606	1	NA	1e-20	NA	NA	NA	NA	NA	NA	NA	NA	1e-20	1e-20	NA	NA	NA	NA	NA	NA	NA	NA	NA
chr15:62106139-63218978	Locus_2067_L4	72	rs11635977	1	NA	1e-20	NA	NA	NA	NA	NA	NA	NA	NA	1e-20	1e-20	NA	NA	NA	NA	NA	NA	NA	NA	NA
chr15:62106139-63218978	Locus_2067_L6	101	rs12439356	1	NA	1e-20	NA	NA	NA	NA	NA	NA	NA	NA	1e-20	1e-20	NA	NA	NA	NA	NA	NA	NA	NA	NA
chr15:62106139-63218978	Locus_2067_L7	100	rs12438162	1	NA	1e-20	NA	NA	NA	NA	NA	NA	NA	NA	1e-20	1e-20	NA	NA	NA	NA	NA	NA	NA	NA	NA
chr15:64339946-66355634	Locus_2069_L1	199	rs2046356	1	8.21011e-08	NA	NA	NA	NA	NA	NA	NA	NA	NA	1e-20	NA	NA	NA	NA	NA	NA	NA	NA	NA	NA
chr15:64339946-66355634	Locus_2069_L2	247	rs2660632	0.990073	0.00992726	NA	NA	NA	NA	NA	NA	NA	NA	NA	0.00992726	NA	NA	NA	NA	NA	NA	NA	NA	NA	NA
chr15:64339946-66355634	Locus_2069_L3	254	rs2733382	1	2.22603e-06	NA	NA	NA	NA	NA	NA	NA	NA	NA	1e-20	NA	NA	NA	NA	NA	NA	NA	NA	NA	NA
chr15:64339946-66355634	Locus_2069_L4	240	rs2572208	1	3.48901e-07	NA	NA	NA	NA	NA	NA	NA	NA	NA	1.11022e-16	NA	NA	NA	NA	NA	NA	NA	NA	NA	NA
chr15:64339946-66355634	Locus_2069_L6	201	rs2060454	1	2.33147e-15	NA	NA	NA	NA	NA	NA	NA	NA	NA	1e-20	NA	NA	NA	NA	NA	NA	NA	NA	NA	NA
chr15:69089816-70767983	Locus_2072_L2	424	rs305003	1	NA	NA	NA	NA	NA	NA	NA	NA	NA	NA	1e-20	NA	NA	NA	NA	NA	NA	NA	NA	NA	NA
chr15:69089816-70767983	Locus_2072_L3	423	rs305002	1	NA	NA	NA	NA	NA	NA	NA	NA	NA	NA	1e-20	NA	NA	NA	NA	NA	NA	NA	NA	NA	NA
chr15:69089816-70767983	Locus_2072_L4	417	rs304982	1	NA	NA	NA	NA	NA	NA	NA	NA	NA	NA	1e-20	NA	NA	NA	NA	NA	NA	NA	NA	NA	NA
chr15:69089816-70767983	Locus_2072_L6	391	rs2601904	1	NA	NA	NA	NA	NA	NA	NA	NA	NA	NA	1e-20	NA	NA	NA	NA	NA	NA	NA	NA	NA	NA
chr15:69089816-70767983	Locus_2072_L7	395	rs2679616	1	NA	NA	NA	NA	NA	NA	NA	NA	NA	NA	1.66828e-11	NA	NA	NA	NA	NA	NA	NA	NA	NA	NA
chr15:69089816-70767983	Locus_2072_L9	422	rs305000	1	NA	NA	NA	NA	NA	NA	NA	NA	NA	NA	1e-20	NA	NA	NA	NA	NA	NA	NA	NA	NA	NA
chr15:69089816-70767983	Locus_2072_L10	225	rs1551831	0.999998	NA	NA	NA	NA	NA	NA	NA	NA	NA	NA	1.81377e-06	NA	NA	NA	NA	NA	NA	NA	NA	NA	NA
chr15:89385188-90632718	Locus_2089_L1	136	rs150353	1	NA	NA	NA	0.0020192	NA	NA	NA	NA	NA	NA	1.15463e-12	NA	NA	NA	NA	NA	NA	NA	NA	NA	NA
chr15:89385188-90632718	Locus_2089_L2	124	rs1371135	1	NA	NA	NA	0.00210832	NA	NA	NA	NA	NA	NA	1e-20	NA	NA	NA	NA	NA	NA	NA	NA	NA	NA
chr15:89385188-90632718	Locus_2089_L4	140	rs1561725	0.999975	NA	NA	NA	NA	NA	NA	NA	NA	NA	NA	2.45071e-05	NA	NA	NA	NA	NA	NA	NA	NA	NA	NA
chr15:89385188-90632718	Locus_2089_L5	248	rs2270058	1	NA	NA	NA	NA	NA	NA	NA	NA	NA	NA	5.25135e-14	NA	NA	NA	NA	NA	NA	NA	NA	NA	NA
chr15:89385188-90632718	Locus_2089_L6	226	rs208829	1	NA	NA	NA	0.000405638	NA	NA	NA	NA	NA	NA	1e-20	NA	NA	NA	NA	NA	NA	NA	NA	NA	NA
chr15:89385188-90632718	Locus_2089_L7	223	rs208823	1	NA	NA	NA	0.00133702	NA	NA	NA	NA	NA	NA	6.93982e-11	NA	NA	NA	NA	NA	NA	NA	NA	NA	NA
chr15:93707011-94565521	Locus_2093_L1	500	rs8024294	1	NA	NA	1e-20	NA	NA	NA	NA	NA	NA	NA	NA	1e-20	NA	NA	NA	NA	NA	NA	NA	NA	NA
chr15:93707011-94565521	Locus_2093_L2	499	rs8024199	1	NA	NA	1e-20	NA	NA	NA	NA	NA	NA	NA	NA	1e-20	NA	NA	NA	NA	NA	NA	NA	NA	NA
chr16:5782969-6446081	Locus_2107_L1	436	rs7200316	1	NA	NA	1.03711e-05	NA	NA	NA	NA	NA	NA	NA	1e-20	NA	NA	NA	NA	NA	NA	NA	NA	NA	NA
chr16:5782969-6446081	Locus_2107_L2	435	rs7200256	1	NA	NA	1.19929e-05	NA	NA	NA	NA	NA	NA	NA	1e-20	NA	NA	NA	NA	NA	NA	NA	NA	NA	NA
chr16:7704355-8341012	Locus_2110_L1	443	rs982855	1	9.73303e-08	NA	0.00214517	NA	NA	NA	NA	NA	NA	NA	1e-20	1e-20	NA	NA	NA	NA	NA	NA	NA	NA	NA
chr16:7704355-8341012	Locus_2110_L2	379	rs733632	1	1.94146e-07	NA	1.19126e-05	NA	NA	NA	NA	NA	NA	NA	1e-20	1e-20	NA	NA	NA	NA	NA	NA	NA	NA	NA
chr16:7704355-8341012	Locus_2110_L3	373	rs7203229	1	6.412e-07	NA	5.01106e-05	NA	NA	NA	NA	NA	NA	NA	3.33067e-15	3.33067e-15	NA	NA	NA	NA	NA	NA	NA	NA	NA
chr16:7704355-8341012	Locus_2110_L5	380	rs740676	0.952231	NA	NA	NA	NA	NA	NA	NA	NA	NA	NA	NA	NA	NA	NA	NA	NA	NA	NA	NA	NA	NA
chr16:7704355-8341012	Locus_2110_L6	453	rs9925413	1	NA	NA	NA	NA	NA	NA	NA	NA	NA	NA	1e-20	1e-20	NA	NA	NA	NA	NA	NA	NA	NA	NA
chr16:7704355-8341012	Locus_2110_L7	415	rs8060572	0.997663	NA	NA	NA	NA	NA	NA	NA	NA	NA	NA	0.00233689	0.00233689	NA	NA	NA	NA	NA	NA	NA	NA	NA
chr16:7704355-8341012	Locus_2110_L8	436	rs930719	1	2.45148e-12	NA	NA	NA	NA	NA	NA	NA	NA	NA	1e-20	1e-20	NA	NA	NA	NA	NA	NA	NA	NA	NA
chr16:7704355-8341012	Locus_2110_L9	424	rs896395	1	1e-20	NA	NA	NA	NA	NA	NA	NA	NA	NA	1e-20	1e-20	NA	NA	NA	NA	NA	NA	NA	NA	NA
chr16:7704355-8341012	Locus_2110_L10	427	rs898873	1	9.43179e-08	NA	NA	NA	NA	NA	NA	NA	NA	NA	8.73959e-08	8.73959e-08	NA	NA	NA	NA	NA	NA	NA	NA	NA
chr16:24014706-25235251	Locus_2124_L1	205	rs200536	1	2.76167e-10	NA	NA	NA	NA	NA	NA	NA	NA	NA	NA	NA	NA	2.75666e-10	NA	NA	NA	NA	NA	NA	NA
chr16:24014706-25235251	Locus_2124_L2	38	rs11642302	1	1.1566e-07	NA	NA	NA	NA	NA	NA	NA	NA	NA	NA	NA	NA	1.14974e-07	NA	NA	NA	NA	NA	NA	NA
chr16:24014706-25235251	Locus_2124_L3	28	rs11074651	0.995074	0.00492637	NA	NA	NA	NA	NA	NA	NA	NA	NA	NA	NA	NA	0.00492692	NA	NA	NA	NA	NA	NA	NA
chr16:24014706-25235251	Locus_2124_L4	155	rs172066	0.999957	4.28902e-05	NA	NA	NA	NA	NA	NA	NA	NA	NA	NA	NA	NA	4.29675e-05	NA	NA	NA	NA	NA	NA	NA
chr16:24014706-25235251	Locus_2124_L6	455	rs8056132	0.980074	NA	NA	NA	NA	NA	NA	NA	NA	NA	NA	NA	NA	NA	NA	NA	NA	NA	NA	NA	NA	NA
chr16:24014706-25235251	Locus_2124_L7	68	rs11863729	0.971847	NA	NA	NA	NA	NA	NA	NA	NA	NA	NA	NA	NA	NA	NA	NA	NA	NA	NA	NA	NA	NA
chr16:24014706-25235251	Locus_2124_L8	253	rs2343606	1	1.28146e-07	NA	NA	NA	NA	NA	NA	NA	NA	NA	NA	NA	NA	1.28125e-07	NA	NA	NA	NA	NA	NA	NA
chr16:24014706-25235251	Locus_2124_L9	204	rs200528	0.999523	0.000479048	NA	NA	NA	NA	NA	NA	NA	NA	NA	NA	NA	NA	0.000477135	NA	NA	NA	NA	NA	NA	NA
chr16:24014706-25235251	Locus_2124_L10	254	rs2470688	1	5.49949e-08	NA	NA	NA	NA	NA	NA	NA	NA	NA	NA	NA	NA	1.20753e-08	NA	NA	NA	NA	NA	NA	NA
chr16:29043178-31384210	Locus_2128_L1	271	rs4787488	1	NA	NA	NA	NA	1e-20	NA	NA	NA	NA	NA	1e-20	1e-20	1e-20	1e-20	NA	3.33067e-16	NA	NA	NA	NA	NA
chr16:29043178-31384210	Locus_2128_L2	272	rs4787489	1	NA	NA	NA	NA	1e-20	NA	NA	NA	NA	NA	1e-20	1e-20	1e-20	1e-20	NA	1.11022e-16	NA	NA	NA	NA	NA
chr16:49010762-50467033	Locus_2132_L1	22	rs11076496	0.999999	8.23618e-07	NA	NA	NA	NA	NA	NA	NA	NA	NA	8.23443e-07	NA	NA	NA	NA	NA	NA	NA	NA	NA	NA
chr16:49010762-50467033	Locus_2132_L2	144	rs1477023	1	1.11022e-16	NA	NA	NA	NA	NA	NA	NA	NA	NA	1.11022e-16	NA	NA	NA	NA	NA	NA	NA	NA	NA	NA
chr16:49010762-50467033	Locus_2132_L3	160	rs152712	0.995829	0.00417064	NA	NA	NA	NA	NA	NA	NA	NA	NA	0.00417064	NA	NA	NA	NA	NA	NA	NA	NA	NA	NA
chr16:49010762-50467033	Locus_2132_L4	535	rs755284	1	NA	NA	NA	NA	NA	NA	NA	NA	NA	NA	1e-20	NA	NA	NA	NA	NA	NA	NA	NA	NA	NA
chr16:49010762-50467033	Locus_2132_L5	67	rs12447501	1	0.000117999	NA	NA	NA	NA	NA	NA	NA	NA	NA	1e-20	NA	NA	NA	NA	NA	NA	NA	NA	NA	NA
chr16:49010762-50467033	Locus_2132_L6	127	rs1420589	0.994559	NA	NA	NA	NA	NA	NA	NA	NA	NA	NA	0.0054407	NA	NA	NA	NA	NA	NA	NA	NA	NA	NA
chr16:49010762-50467033	Locus_2132_L7	256	rs2080454	1	NA	NA	NA	NA	NA	NA	NA	NA	NA	NA	1e-20	NA	NA	NA	NA	NA	NA	NA	NA	NA	NA
chr16:49010762-50467033	Locus_2132_L8	257	rs2080498	1	NA	NA	NA	NA	NA	NA	NA	NA	NA	NA	1e-20	NA	NA	NA	NA	NA	NA	NA	NA	NA	NA
chr16:49010762-50467033	Locus_2132_L9	541	rs8047011	0.999761	NA	NA	NA	NA	NA	NA	NA	NA	NA	NA	0.000239243	NA	NA	NA	NA	NA	NA	NA	NA	NA	NA
chr16:49010762-50467033	Locus_2132_L10	11	rs1075875	0.990496	NA	NA	NA	NA	NA	NA	NA	NA	NA	NA	0.00950391	NA	NA	NA	NA	NA	NA	NA	NA	NA	NA
chr16:53393883-54866095	Locus_2135_L1	210	rs1421085	0.999979	NA	NA	NA	NA	NA	NA	NA	NA	NA	NA	NA	NA	2.05943e-05	NA	NA	NA	NA	NA	NA	NA	NA
chr16:53393883-54866095	Locus_2135_L2	576	rs7202116	0.999999	NA	NA	NA	NA	NA	NA	NA	NA	NA	NA	NA	NA	7.97671e-07	NA	NA	NA	NA	NA	NA	NA	NA
chr16:53393883-54866095	Locus_2135_L3	575	rs7201850	0.999988	NA	NA	NA	NA	NA	NA	NA	NA	NA	NA	NA	NA	1.18432e-05	NA	NA	NA	NA	NA	NA	NA	NA
chr16:53393883-54866095	Locus_2135_L4	436	rs3751812	0.999892	NA	NA	NA	NA	NA	NA	NA	NA	NA	NA	NA	NA	0.000107895	NA	NA	NA	NA	NA	NA	NA	NA
chr16:53393883-54866095	Locus_2135_L5	723	rs9930506	0.999992	NA	NA	NA	NA	NA	NA	NA	NA	NA	NA	NA	NA	8.18215e-06	NA	NA	NA	NA	NA	NA	NA	NA
chr16:53393883-54866095	Locus_2135_L7	629	rs8050136	0.999964	NA	NA	NA	NA	NA	NA	NA	NA	NA	NA	NA	NA	3.63224e-05	NA	NA	NA	NA	NA	NA	NA	NA
chr16:53393883-54866095	Locus_2135_L8	55	rs1121980	0.999873	NA	NA	NA	NA	NA	NA	NA	NA	NA	NA	NA	NA	0.000126825	NA	NA	NA	NA	NA	NA	NA	NA
chr16:53393883-54866095	Locus_2135_L9	316	rs17817449	0.999835	NA	NA	NA	NA	NA	NA	NA	NA	NA	NA	NA	NA	0.000165265	NA	NA	NA	NA	NA	NA	NA	NA
chr16:53393883-54866095	Locus_2135_L10	548	rs7193144	0.965358	NA	NA	NA	NA	NA	NA	NA	NA	NA	NA	NA	NA	NA	NA	NA	NA	NA	NA	NA	NA	NA
chr16:69549150-71062712	Locus_2148_L1	73	rs1566452	1	0.00178838	NA	NA	NA	NA	NA	NA	NA	NA	NA	1e-20	NA	NA	NA	NA	NA	NA	NA	NA	NA	NA
chr16:69549150-71062712	Locus_2148_L2	69	rs1500337	1	0.00400585	NA	NA	NA	NA	NA	NA	NA	NA	NA	1e-20	NA	NA	NA	NA	NA	NA	NA	NA	NA	NA
chr16:69549150-71062712	Locus_2148_L3	54	rs12923231	1	NA	NA	NA	NA	NA	NA	NA	NA	NA	NA	1e-20	NA	NA	NA	NA	NA	NA	NA	NA	NA	NA
chr16:69549150-71062712	Locus_2148_L4	46	rs12447326	1	NA	NA	NA	NA	NA	NA	NA	NA	NA	NA	1e-20	NA	NA	NA	NA	NA	NA	NA	NA	NA	NA
chr17:815654-1480056	Locus_2174_L1	43	rs12452627	1	NA	NA	1.11022e-15	NA	NA	NA	NA	NA	NA	NA	NA	1.31745e-09	NA	NA	NA	NA	NA	NA	NA	NA	NA
chr17:815654-1480056	Locus_2174_L2	42	rs12452256	0.970494	NA	NA	NA	NA	NA	NA	NA	NA	NA	NA	NA	NA	NA	NA	NA	NA	NA	NA	NA	NA	NA
chr17:815654-1480056	Locus_2174_L3	255	rs9393	1	NA	NA	1e-20	NA	NA	NA	NA	NA	NA	NA	NA	1e-20	NA	NA	NA	NA	NA	NA	NA	NA	NA
chr17:815654-1480056	Locus_2174_L4	249	rs902966	1	NA	NA	1e-20	NA	NA	NA	NA	NA	NA	NA	NA	1e-20	NA	NA	NA	NA	NA	NA	NA	NA	NA
chr17:815654-1480056	Locus_2174_L5	261	rs9897348	1	NA	NA	1e-20	NA	NA	NA	NA	NA	NA	NA	NA	1e-20	NA	NA	NA	NA	NA	NA	NA	NA	NA
chr17:815654-1480056	Locus_2174_L9	227	rs746145	1	NA	NA	2.59792e-14	NA	NA	NA	NA	NA	NA	NA	NA	6.78446e-12	NA	NA	NA	NA	NA	NA	NA	NA	NA
chr17:815654-1480056	Locus_2174_L10	218	rs7219635	0.999836	NA	NA	0.000164418	NA	NA	NA	NA	NA	NA	NA	NA	0.000164419	NA	NA	NA	NA	NA	NA	NA	NA	NA
chr17:6305079-7264458	Locus_2180_L1	309	rs3826408	1	NA	NA	1e-20	NA	NA	NA	NA	NA	NA	NA	1e-20	NA	NA	NA	NA	NA	NA	NA	NA	NA	NA
chr17:6305079-7264458	Locus_2180_L2	311	rs390200	1	NA	NA	1e-20	NA	NA	NA	NA	NA	NA	NA	1e-20	NA	NA	NA	NA	NA	NA	NA	NA	NA	NA
chr17:6305079-7264458	Locus_2180_L3	312	rs402514	1	NA	NA	1e-20	NA	NA	NA	NA	NA	NA	NA	1e-20	NA	NA	NA	NA	NA	NA	NA	NA	NA	NA
chr17:6305079-7264458	Locus_2180_L4	306	rs3809836	0.999999	NA	NA	0.00133675	NA	NA	NA	NA	NA	NA	NA	1.23913e-06	NA	NA	NA	NA	NA	NA	NA	NA	NA	NA
chr17:6305079-7264458	Locus_2180_L7	174	rs2074222	0.971044	NA	NA	NA	NA	NA	NA	NA	NA	NA	NA	NA	NA	NA	NA	NA	NA	NA	NA	NA	NA	NA
chr17:6305079-7264458	Locus_2180_L8	157	rs2017365	1	NA	NA	1e-20	NA	NA	NA	NA	NA	NA	NA	1e-20	NA	NA	NA	NA	NA	NA	NA	NA	NA	NA
chr17:6305079-7264458	Locus_2180_L9	134	rs17736877	0.99982	NA	NA	0.000179752	NA	NA	NA	NA	NA	NA	NA	0.000179752	NA	NA	NA	NA	NA	NA	NA	NA	NA	NA
chr17:7264459-8554763	Locus_2181_L1	129	rs1641522	1	NA	NA	0.00723567	NA	NA	NA	NA	NA	NA	NA	NA	1e-20	NA	1e-20	NA	NA	NA	NA	NA	NA	NA
chr17:7264459-8554763	Locus_2181_L2	128	rs1641511	1	NA	NA	0.00170377	NA	NA	NA	NA	NA	NA	NA	NA	1e-20	NA	1e-20	NA	NA	NA	NA	NA	NA	NA
chr17:7264459-8554763	Locus_2181_L3	131	rs1641525	1	NA	NA	0.000549826	NA	NA	NA	NA	NA	NA	NA	NA	1e-20	NA	1e-20	NA	NA	NA	NA	NA	NA	NA
chr17:45883902-47516224	Locus_2209_L1	224	rs208015	1	5.15032e-07	NA	NA	NA	NA	NA	NA	NA	NA	NA	1e-20	1e-20	NA	NA	NA	NA	NA	NA	NA	NA	NA
chr17:45883902-47516224	Locus_2209_L2	226	rs2088138	1	NA	NA	NA	NA	NA	NA	NA	NA	NA	NA	1e-20	1e-20	NA	NA	NA	NA	NA	NA	NA	NA	NA
chr17:45883902-47516224	Locus_2209_L6	261	rs2270576	1	6.79434e-12	NA	NA	NA	NA	NA	NA	NA	NA	NA	6.7939e-12	6.7939e-12	NA	NA	NA	NA	NA	NA	NA	NA	NA
chr17:54950108-56245227	Locus_2216_L1	46	rs11649864	0.981064	NA	NA	NA	NA	NA	NA	NA	NA	NA	NA	NA	NA	NA	NA	NA	NA	NA	NA	NA	NA	NA
chr17:54950108-56245227	Locus_2216_L2	61	rs11653839	1	0.00018975	NA	NA	NA	7.28209e-05	NA	NA	NA	NA	NA	1e-20	1e-20	NA	NA	1e-20	NA	NA	NA	NA	NA	NA
chr17:54950108-56245227	Locus_2216_L3	55	rs11652086	1	3.06147e-05	NA	NA	NA	0.00173078	NA	NA	NA	NA	NA	1e-20	1e-20	NA	NA	1e-20	NA	NA	NA	NA	NA	NA
chr17:54950108-56245227	Locus_2216_L4	58	rs11652629	1	6.90824e-05	NA	NA	NA	0.00023219	NA	NA	NA	NA	NA	1e-20	1e-20	NA	NA	1e-20	NA	NA	NA	NA	NA	NA
chr17:54950108-56245227	Locus_2216_L5	467	rs7220432	0.999749	NA	NA	NA	NA	0.00851657	NA	NA	NA	NA	NA	0.000251072	0.000251072	NA	NA	0.000251275	NA	NA	NA	NA	NA	NA
chr17:54950108-56245227	Locus_2216_L6	12	rs1035173	1	6.07501e-07	NA	NA	NA	0.00202557	NA	NA	NA	NA	NA	1e-20	1e-20	NA	NA	1e-20	NA	NA	NA	NA	NA	NA
chr17:54950108-56245227	Locus_2216_L7	6	rs10083839	1	0.000106694	NA	NA	NA	2.27024e-05	NA	NA	NA	NA	NA	2.07393e-10	2.07393e-10	NA	NA	2.07393e-10	NA	NA	NA	NA	NA	NA
chr17:54950108-56245227	Locus_2216_L8	466	rs7219913	1	0.00135054	NA	NA	NA	0.000788999	NA	NA	NA	NA	NA	1e-20	1e-20	NA	NA	1.77636e-15	NA	NA	NA	NA	NA	NA
chr17:54950108-56245227	Locus_2216_L9	478	rs7224660	1	1.68758e-05	NA	NA	NA	0.00819035	NA	NA	NA	NA	NA	1e-20	1e-20	NA	NA	1e-20	NA	NA	NA	NA	NA	NA
chr17:54950108-56245227	Locus_2216_L10	432	rs6503843	0.99999	0.00323914	NA	NA	NA	NA	NA	NA	NA	NA	NA	1.03071e-05	1.03071e-05	NA	NA	1.13184e-05	NA	NA	NA	NA	NA	NA
chr17:62112374-63548724	Locus_2220_L1	72	rs13342079	1	NA	NA	NA	NA	1e-20	NA	NA	NA	NA	NA	NA	NA	NA	NA	1e-20	NA	NA	NA	NA	NA	NA
chr17:62112374-63548724	Locus_2220_L2	55	rs12600474	1	NA	NA	NA	NA	1e-20	NA	NA	NA	NA	NA	NA	NA	NA	NA	1e-20	NA	NA	NA	NA	NA	NA
chr17:62112374-63548724	Locus_2220_L3	85	rs16947446	1	NA	NA	NA	NA	1e-20	NA	NA	NA	NA	NA	NA	NA	NA	NA	1e-20	NA	NA	NA	NA	NA	NA
chr17:62112374-63548724	Locus_2220_L4	86	rs16947581	1	NA	NA	NA	NA	1e-20	NA	NA	NA	NA	NA	NA	NA	NA	NA	1e-20	NA	NA	NA	NA	NA	NA
chr17:62112374-63548724	Locus_2220_L6	87	rs16947603	1	NA	NA	NA	NA	1e-20	NA	NA	NA	NA	NA	NA	NA	NA	NA	1e-20	NA	NA	NA	NA	NA	NA
chr17:62112374-63548724	Locus_2220_L7	84	rs16947438	0.999998	NA	NA	NA	NA	0.00126848	NA	NA	NA	NA	NA	NA	NA	NA	NA	0.00126848	NA	NA	NA	NA	NA	NA
chr17:75619257-76596287	Locus_2232_L2	277	rs4969178	1	NA	NA	NA	NA	NA	NA	NA	NA	NA	NA	NA	NA	NA	1e-20	NA	NA	NA	NA	NA	NA	NA
chr17:75619257-76596287	Locus_2232_L31	273	rs4969168	0.989041	NA	NA	NA	NA	NA	NA	NA	NA	NA	NA	NA	NA	NA	NA	NA	NA	NA	NA	NA	NA	NA
chr17:75619257-76596287	Locus_2232_L12	280	rs4969187	0.996477	NA	NA	NA	NA	NA	NA	NA	NA	NA	NA	NA	NA	NA	NA	NA	NA	NA	NA	NA	NA	NA
chr18:4603962-5575812	Locus_2243_L1	382	rs9303967	1	6.00431e-12	NA	6.00675e-12	NA	NA	NA	NA	NA	NA	NA	NA	6.0042e-12	NA	NA	NA	NA	NA	NA	NA	NA	NA
chr18:4603962-5575812	Locus_2243_L2	383	rs9303973	1	1e-20	NA	1e-20	NA	NA	NA	NA	NA	NA	NA	NA	1.11022e-16	NA	NA	NA	NA	NA	NA	NA	NA	NA
chr18:4603962-5575812	Locus_2243_L8	435	rs9964615	0.989518	NA	NA	NA	NA	NA	NA	NA	NA	NA	NA	NA	NA	NA	NA	NA	NA	NA	NA	NA	NA	NA
chr18:4603962-5575812	Locus_2243_L9	389	rs969352	1	1.61112e-08	NA	1.59935e-08	NA	NA	NA	NA	NA	NA	NA	NA	1.59907e-08	NA	NA	NA	NA	NA	NA	NA	NA	NA
chr18:4603962-5575812	Locus_2243_L10	387	rs961432	0.999994	6.7915e-06	NA	1.53193e-05	NA	NA	NA	NA	NA	NA	NA	NA	6.04807e-06	NA	NA	NA	NA	NA	NA	NA	NA	NA
chr18:34153298-36056932	Locus_2265_L1	269	rs16968601	1	NA	NA	2.98983e-13	NA	NA	NA	NA	NA	NA	NA	1e-20	1e-20	NA	NA	NA	NA	NA	NA	NA	NA	NA
chr18:34153298-36056932	Locus_2265_L2	267	rs16968370	1	NA	NA	0.000282106	NA	NA	NA	NA	NA	NA	NA	0.000282106	0.000282106	NA	NA	NA	NA	NA	NA	NA	NA	NA
chr18:38498382-39410165	Locus_2268_L1	197	rs2587631	0.997454	0.00254737	NA	NA	NA	NA	NA	NA	NA	NA	NA	0.0025464	0.0025464	NA	NA	NA	NA	NA	NA	NA	NA	NA
chr18:38498382-39410165	Locus_2268_L2	217	rs2848769	1	1.5195e-06	NA	NA	NA	NA	NA	NA	NA	NA	NA	1e-20	1e-20	NA	NA	NA	NA	NA	NA	NA	NA	NA
chr18:38498382-39410165	Locus_2268_L3	219	rs2848771	1	3.29281e-08	NA	NA	NA	NA	NA	NA	NA	NA	NA	1e-20	1e-20	NA	NA	NA	NA	NA	NA	NA	NA	NA
chr18:38498382-39410165	Locus_2268_L4	182	rs2552488	1	1e-20	NA	NA	NA	NA	NA	NA	NA	NA	NA	1e-20	1e-20	NA	NA	NA	NA	NA	NA	NA	NA	NA
chr18:38498382-39410165	Locus_2268_L5	192	rs2587617	1	1e-20	NA	NA	NA	NA	NA	NA	NA	NA	NA	1e-20	1e-20	NA	NA	NA	NA	NA	NA	NA	NA	NA
chr18:38498382-39410165	Locus_2268_L6	183	rs2552490	1	1e-20	NA	NA	NA	NA	NA	NA	NA	NA	NA	1e-20	1e-20	NA	NA	NA	NA	NA	NA	NA	NA	NA
chr18:38498382-39410165	Locus_2268_L7	202	rs2612321	1	2.65993e-08	NA	NA	NA	NA	NA	NA	NA	NA	NA	1.87628e-14	1.87628e-14	NA	NA	NA	NA	NA	NA	NA	NA	NA
chr18:38498382-39410165	Locus_2268_L8	213	rs2848763	1	2.35464e-05	NA	NA	NA	NA	NA	NA	NA	NA	NA	1e-20	1e-20	NA	NA	NA	NA	NA	NA	NA	NA	NA
chr18:38498382-39410165	Locus_2268_L9	244	rs4574007	0.988539	NA	NA	NA	NA	NA	NA	NA	NA	NA	NA	NA	NA	NA	NA	NA	NA	NA	NA	NA	NA	NA
chr18:38498382-39410165	Locus_2268_L10	239	rs4486998	1	0.0029824	NA	NA	NA	NA	NA	NA	NA	NA	NA	9.94885e-10	4.9247e-09	NA	NA	NA	NA	NA	NA	NA	NA	NA
chr18:41425455-42974165	Locus_2271_L1	102	rs11875236	1	1e-20	NA	NA	NA	NA	NA	NA	NA	NA	NA	NA	1e-20	NA	NA	NA	NA	NA	NA	NA	NA	NA
chr18:41425455-42974165	Locus_2271_L2	386	rs269982	1	1e-20	NA	NA	NA	NA	NA	NA	NA	NA	NA	NA	1e-20	NA	NA	NA	NA	NA	NA	NA	NA	NA
chr18:41425455-42974165	Locus_2271_L3	387	rs269985	1	1e-20	NA	NA	NA	NA	NA	NA	NA	NA	NA	NA	1e-20	NA	NA	NA	NA	NA	NA	NA	NA	NA
chr18:41425455-42974165	Locus_2271_L4	370	rs2543010	1	4.8055e-11	NA	NA	NA	NA	NA	NA	NA	NA	NA	NA	4.8055e-11	NA	NA	NA	NA	NA	NA	NA	NA	NA
chr18:41425455-42974165	Locus_2271_L6	358	rs2247694	0.998468	0.00153162	NA	NA	NA	NA	NA	NA	NA	NA	NA	NA	0.00153162	NA	NA	NA	NA	NA	NA	NA	NA	NA
chr18:41425455-42974165	Locus_2271_L7	94	rs11665367	1	1.10334e-12	NA	NA	NA	NA	NA	NA	NA	NA	NA	NA	1.10334e-12	NA	NA	NA	NA	NA	NA	NA	NA	NA
chr18:41425455-42974165	Locus_2271_L8	376	rs2612578	1	0.00173788	NA	NA	NA	NA	NA	NA	NA	NA	NA	NA	1.12118e-10	NA	NA	NA	NA	NA	NA	NA	NA	NA
chr18:52512524-53762996	Locus_2281_L1	361	rs618869	1	NA	NA	NA	NA	7.15118e-05	NA	NA	NA	NA	NA	1.11022e-16	NA	NA	NA	NA	NA	NA	NA	NA	NA	NA
chr18:52512524-53762996	Locus_2281_L2	400	rs7241285	1	NA	NA	NA	NA	7.59399e-06	NA	NA	NA	NA	NA	1e-20	NA	NA	NA	NA	NA	NA	NA	NA	NA	NA
chr18:52512524-53762996	Locus_2281_L4	412	rs784239	1	NA	NA	NA	NA	3.12436e-11	NA	NA	NA	NA	NA	1e-20	NA	NA	NA	NA	NA	NA	NA	NA	NA	NA
chr18:52512524-53762996	Locus_2281_L5	428	rs8090983	1	NA	NA	NA	NA	5.99828e-05	NA	NA	NA	NA	NA	2.66376e-12	NA	NA	NA	NA	NA	NA	NA	NA	NA	NA
chr18:52512524-53762996	Locus_2281_L6	417	rs784257	0.99873	NA	NA	NA	NA	0.00425722	NA	NA	NA	NA	NA	0.00425711	NA	NA	NA	NA	NA	NA	NA	NA	NA	NA
chr18:52512524-53762996	Locus_2281_L8	367	rs652714	1	NA	NA	NA	NA	2.37529e-06	NA	NA	NA	NA	NA	1e-20	NA	NA	NA	NA	NA	NA	NA	NA	NA	NA
chr18:52512524-53762996	Locus_2281_L9	360	rs613872	1	NA	NA	NA	NA	3.79391e-07	NA	NA	NA	NA	NA	1e-20	NA	NA	NA	NA	NA	NA	NA	NA	NA	NA
chr18:52512524-53762996	Locus_2281_L10	359	rs611775	1	NA	NA	NA	NA	5.57278e-08	NA	NA	NA	NA	NA	1e-20	NA	NA	NA	NA	NA	NA	NA	NA	NA	NA
chr18:52512524-53762996	Locus_2281_L32	417	rs784257	0.99873	NA	NA	NA	NA	0.00425722	NA	NA	NA	NA	NA	0.00425711	NA	NA	NA	NA	NA	NA	NA	NA	NA	NA
chr19:1515921-2253174	Locus_2308_L1	221	rs732310	1	4.02522e-12	NA	NA	NA	NA	NA	NA	NA	NA	NA	1e-20	NA	NA	NA	NA	NA	NA	NA	NA	NA	NA
chr19:1515921-2253174	Locus_2308_L22	220	rs7260336	0.997019	NA	NA	NA	NA	NA	NA	NA	NA	NA	NA	NA	NA	NA	NA	NA	NA	NA	NA	NA	NA	NA
chr19:2253175-3085446	Locus_2309_L1	145	rs2159917	1	NA	NA	NA	NA	NA	NA	NA	NA	NA	NA	1e-20	2.22045e-16	NA	NA	NA	NA	NA	NA	NA	NA	NA
chr19:2253175-3085446	Locus_2309_L2	147	rs216276	1	NA	NA	NA	NA	NA	NA	NA	NA	NA	NA	1e-20	7.54952e-15	NA	NA	NA	NA	NA	NA	NA	NA	NA
chr19:4741719-5478684	Locus_2312_L1	114	rs1982468	1	1e-20	NA	NA	NA	NA	NA	NA	NA	NA	NA	1e-20	NA	NA	NA	NA	NA	NA	NA	NA	NA	NA
chr19:4741719-5478684	Locus_2312_L2	116	rs2054519	1	1e-20	NA	NA	NA	NA	NA	NA	NA	NA	NA	1e-20	NA	NA	NA	NA	NA	NA	NA	NA	NA	NA
chr19:7249360-8199016	Locus_2315_L1	266	rs572840	0.99999	0.00813308	NA	NA	NA	NA	NA	NA	NA	NA	NA	NA	NA	NA	1.06761e-05	NA	NA	NA	NA	NA	NA	NA
chr19:7249360-8199016	Locus_2315_L2	133	rs2115107	1	0.00841439	NA	NA	NA	NA	NA	NA	NA	NA	NA	NA	NA	NA	3.53249e-09	NA	NA	NA	NA	NA	NA	NA
chr19:7249360-8199016	Locus_2315_L3	136	rs2228137	1	0.00100144	NA	NA	NA	NA	NA	NA	NA	NA	NA	NA	NA	NA	0.000294099	NA	NA	NA	NA	NA	NA	NA
chr19:7249360-8199016	Locus_2315_L4	241	rs509072	0.999918	NA	NA	NA	NA	NA	NA	NA	NA	NA	NA	NA	NA	NA	8.20547e-05	NA	NA	NA	NA	NA	NA	NA
chr19:7249360-8199016	Locus_2315_L7	275	rs588030	0.99961	0.00335759	NA	NA	NA	NA	NA	NA	NA	NA	NA	NA	NA	NA	0.000391142	NA	NA	NA	NA	NA	NA	NA
chr19:7249360-8199016	Locus_2315_L8	269	rs574830	0.999993	0.0065556	NA	NA	NA	NA	NA	NA	NA	NA	NA	NA	NA	NA	6.52015e-06	NA	NA	NA	NA	NA	NA	NA
chr19:7249360-8199016	Locus_2315_L9	234	rs483808	0.994761	NA	NA	NA	NA	NA	NA	NA	NA	NA	NA	NA	NA	NA	0.0052456	NA	NA	NA	NA	NA	NA	NA
chr19:17750519-18504867	Locus_2326_L1	76	rs12608504	1	1e-20	NA	NA	NA	NA	NA	NA	NA	NA	NA	1e-20	1e-20	NA	1e-20	NA	NA	NA	NA	NA	NA	NA
chr19:17750519-18504867	Locus_2326_L2	75	rs12462622	1	1e-20	NA	NA	NA	NA	NA	NA	NA	NA	NA	1e-20	1e-20	NA	1e-20	NA	NA	NA	NA	NA	NA	NA
chr19:17750519-18504867	Locus_2326_L3	46	rs11086103	1	1e-20	NA	1.22007e-05	NA	NA	NA	NA	NA	NA	NA	1e-20	1e-20	NA	1e-20	NA	NA	NA	NA	NA	NA	NA
chr19:17750519-18504867	Locus_2326_L4	39	rs1075403	1	1e-20	NA	9.85075e-08	NA	NA	NA	NA	NA	NA	NA	1e-20	1e-20	NA	1e-20	NA	NA	NA	NA	NA	NA	NA
chr19:17750519-18504867	Locus_2326_L5	37	rs1046565	1	1e-20	NA	3.14118e-08	NA	NA	NA	NA	NA	NA	NA	1e-20	1e-20	NA	1e-20	NA	NA	NA	NA	NA	NA	NA
chr19:18504868-19749166	Locus_2327_L1	227	rs2965195	0.979007	NA	NA	NA	NA	NA	NA	NA	NA	NA	NA	NA	NA	NA	NA	NA	NA	NA	NA	NA	NA	NA
chr19:18504868-19749166	Locus_2327_L2	72	rs11555053	1	NA	NA	1.0177e-10	NA	NA	NA	NA	NA	NA	NA	1e-20	NA	NA	NA	NA	NA	NA	NA	NA	NA	NA
chr19:18504868-19749166	Locus_2327_L3	70	rs11085264	1	NA	NA	4.65167e-11	NA	NA	NA	NA	NA	NA	NA	1e-20	NA	NA	NA	NA	NA	NA	NA	NA	NA	NA
chr19:18504868-19749166	Locus_2327_L4	107	rs12610715	1	NA	NA	1.11022e-16	NA	NA	NA	NA	NA	NA	NA	1e-20	NA	NA	NA	NA	NA	NA	NA	NA	NA	NA
chr19:18504868-19749166	Locus_2327_L5	96	rs11878358	1	NA	NA	1e-20	NA	NA	NA	NA	NA	NA	NA	1e-20	NA	NA	NA	NA	NA	NA	NA	NA	NA	NA
chr19:18504868-19749166	Locus_2327_L6	86	rs11670775	1	NA	NA	1.29534e-11	NA	NA	NA	NA	NA	NA	NA	1e-20	NA	NA	NA	NA	NA	NA	NA	NA	NA	NA
chr19:18504868-19749166	Locus_2327_L7	82	rs11669730	1	NA	NA	0.000446512	NA	NA	NA	NA	NA	NA	NA	1e-20	NA	NA	NA	NA	NA	NA	NA	NA	NA	NA
chr19:18504868-19749166	Locus_2327_L8	95	rs11729	1	NA	NA	NA	NA	NA	NA	NA	NA	NA	NA	1e-20	NA	NA	NA	NA	NA	NA	NA	NA	NA	NA
chr19:18504868-19749166	Locus_2327_L10	76	rs11666949	1	NA	NA	1e-20	NA	NA	NA	NA	NA	NA	NA	1e-20	NA	NA	NA	NA	NA	NA	NA	NA	NA	NA
chr19:31763009-33028099	Locus_2338_L1	237	rs1908770	1	NA	NA	NA	1e-20	NA	NA	NA	NA	NA	NA	NA	NA	NA	NA	1e-20	NA	NA	NA	NA	NA	NA
chr19:31763009-33028099	Locus_2338_L2	238	rs1982933	1	NA	NA	NA	1e-20	NA	NA	NA	NA	NA	NA	NA	NA	NA	NA	1e-20	NA	NA	NA	NA	NA	NA
chr19:38472871-39370419	Locus_2344_L1	52	rs12459746	1	0.000327988	NA	NA	NA	NA	NA	NA	NA	NA	NA	7.77156e-15	NA	NA	NA	NA	NA	NA	NA	NA	NA	NA
chr19:38472871-39370419	Locus_2344_L2	61	rs12610791	1	0.000110536	NA	NA	NA	NA	NA	NA	NA	NA	NA	1e-20	NA	NA	NA	NA	NA	NA	NA	NA	NA	NA
chr19:45040933-45893307	Locus_2351_L1	221	rs4420638	1	NA	NA	NA	NA	6.32302e-05	NA	2.38089e-06	NA	NA	NA	3.61507e-09	1e-20	NA	1e-20	NA	NA	NA	NA	NA	NA	NA
chr19:45040933-45893307	Locus_2351_L2	135	rs2075650	1	NA	NA	NA	NA	NA	NA	0.000114401	NA	NA	NA	3.65119e-12	2.0095e-14	NA	4.61317e-07	NA	NA	NA	NA	NA	NA	NA
chr19:45040933-45893307	Locus_2351_L3	85	rs157582	1	NA	NA	NA	NA	NA	NA	0.00052642	NA	NA	NA	7.13919e-06	3.57825e-13	NA	3.80806e-14	NA	NA	NA	NA	NA	NA	NA
chr19:45040933-45893307	Locus_2351_L4	213	rs405697	1	NA	NA	NA	NA	0.00140939	NA	0.00208095	NA	NA	NA	NA	3.33067e-15	NA	7.77156e-16	NA	NA	NA	NA	NA	NA	NA
chr19:45040933-45893307	Locus_2351_L5	222	rs445925	1	0.00222413	NA	NA	NA	0.00989726	NA	3.09379e-05	NA	NA	NA	NA	1e-20	NA	1e-20	NA	NA	NA	NA	NA	NA	NA
chr19:45040933-45893307	Locus_2351_L6	219	rs439401	1	0.00367658	NA	NA	NA	NA	NA	4.82379e-05	NA	NA	NA	NA	1e-20	NA	1e-20	NA	NA	NA	NA	NA	NA	NA
chr19:50451926-51259178	Locus_2357_L1	252	rs8102115	1	NA	NA	NA	NA	6.23218e-06	NA	NA	NA	NA	NA	NA	NA	NA	6.74216e-11	NA	NA	NA	NA	NA	NA	NA
chr19:50451926-51259178	Locus_2357_L2	251	rs8101336	1	NA	NA	NA	NA	1.05497e-05	NA	NA	NA	NA	NA	NA	NA	NA	6.44706e-07	NA	NA	NA	NA	NA	NA	NA
chr20:1771286-2668108	Locus_2371_L1	157	rs2153743	1	NA	NA	NA	NA	NA	NA	NA	NA	NA	NA	1e-20	1e-20	NA	NA	NA	NA	1.4929e-07	NA	NA	NA	NA
chr20:1771286-2668108	Locus_2371_L2	156	rs2153742	1	NA	NA	NA	NA	NA	NA	NA	NA	NA	NA	1e-20	1e-20	NA	NA	NA	NA	1.14705e-06	NA	NA	NA	NA
chr20:1771286-2668108	Locus_2371_L3	155	rs2153741	1	NA	NA	NA	NA	NA	NA	NA	NA	NA	NA	1e-20	1e-20	NA	NA	NA	NA	3.03318e-06	NA	NA	NA	NA
chr20:38427595-40272390	Locus_2403_L1	166	rs2076148	1	1e-20	NA	NA	NA	NA	NA	NA	NA	NA	NA	NA	1e-20	NA	NA	NA	NA	NA	NA	NA	NA	NA
chr20:38427595-40272390	Locus_2403_L2	162	rs2072881	1	1e-20	NA	NA	NA	NA	NA	NA	NA	NA	NA	NA	1e-20	NA	NA	NA	NA	NA	NA	NA	NA	NA
chr20:38427595-40272390	Locus_2403_L3	132	rs17266652	1	1e-20	NA	NA	NA	NA	NA	NA	NA	NA	NA	NA	1e-20	NA	NA	NA	NA	NA	NA	NA	NA	NA
chr20:38427595-40272390	Locus_2403_L4	149	rs1997833	1	1e-20	NA	NA	NA	NA	NA	NA	NA	NA	NA	NA	1e-20	NA	NA	NA	NA	NA	NA	NA	NA	NA
chr20:38427595-40272390	Locus_2403_L6	163	rs2072968	1	1e-20	NA	NA	NA	NA	NA	NA	NA	NA	NA	NA	1e-20	NA	NA	NA	NA	NA	NA	NA	NA	NA
chr20:38427595-40272390	Locus_2403_L10	137	rs17820549	1	1e-20	NA	NA	NA	NA	NA	NA	NA	NA	NA	NA	1e-20	NA	NA	NA	NA	NA	NA	NA	NA	NA
chr20:56172844-56951773	Locus_2421_L1	324	rs6070433	1	NA	NA	1e-20	NA	NA	NA	NA	NA	NA	NA	NA	NA	NA	NA	NA	NA	NA	NA	NA	NA	4.09436e-11
chr20:56172844-56951773	Locus_2421_L2	157	rs4811915	0.987798	NA	NA	NA	NA	NA	NA	NA	NA	NA	NA	NA	NA	NA	NA	NA	NA	NA	NA	NA	NA	NA
chr20:56172844-56951773	Locus_2421_L3	326	rs6092522	1	NA	NA	1e-20	NA	NA	NA	NA	NA	NA	NA	NA	NA	NA	NA	NA	NA	NA	NA	NA	NA	2.10942e-15
chr20:56172844-56951773	Locus_2421_L4	329	rs6092528	1	NA	NA	1e-20	NA	NA	NA	NA	NA	NA	NA	NA	NA	NA	NA	NA	NA	NA	NA	NA	NA	2.9976e-15
chr20:60766558-61470768	Locus_2427_L1	94	rs2427363	1	NA	NA	NA	NA	NA	NA	NA	NA	NA	1e-20	NA	NA	NA	NA	1e-20	NA	NA	NA	NA	NA	NA
chr20:60766558-61470768	Locus_2427_L2	92	rs2427350	1	NA	NA	NA	NA	NA	NA	NA	NA	NA	1e-20	NA	NA	NA	NA	1e-20	NA	NA	NA	NA	NA	NA
chr20:60766558-61470768	Locus_2427_L3	95	rs2427364	1	NA	NA	NA	NA	NA	NA	NA	NA	NA	1e-20	NA	NA	NA	NA	1e-20	NA	NA	NA	NA	NA	NA
chr20:60766558-61470768	Locus_2427_L5	68	rs2258022	1	NA	NA	NA	NA	NA	NA	NA	NA	NA	3.70124e-08	NA	NA	NA	NA	3.70124e-08	NA	NA	NA	NA	NA	NA
chr20:60766558-61470768	Locus_2427_L7	64	rs2236527	1	NA	NA	NA	NA	NA	NA	NA	NA	NA	1e-20	NA	NA	NA	NA	1e-20	NA	NA	NA	NA	NA	NA
chr20:60766558-61470768	Locus_2427_L8	103	rs2427399	0.991366	NA	NA	NA	NA	NA	NA	NA	NA	NA	0.00863449	NA	NA	NA	NA	0.00863448	NA	NA	NA	NA	NA	NA
chr20:60766558-61470768	Locus_2427_L9	107	rs2427407	1	NA	NA	NA	NA	NA	NA	NA	NA	NA	1e-20	NA	NA	NA	NA	1e-20	NA	NA	NA	NA	NA	NA
chr21:15840034-16873443	Locus_2432_L1	160	rs2253231	1	9.18826e-07	NA	NA	NA	NA	NA	NA	NA	NA	NA	1e-20	NA	NA	NA	NA	NA	NA	NA	NA	NA	NA
chr21:15840034-16873443	Locus_2432_L2	159	rs2252756	1	6.47746e-05	NA	NA	NA	NA	NA	NA	NA	NA	NA	1e-20	NA	NA	NA	NA	NA	NA	NA	NA	NA	NA
chr21:15840034-16873443	Locus_2432_L7	158	rs2251643	0.999279	NA	NA	NA	NA	NA	NA	NA	NA	NA	NA	0.00072118	NA	NA	NA	NA	NA	NA	NA	NA	NA	NA
chr21:15840034-16873443	Locus_2432_L8	174	rs2736084	1	0.00252436	NA	NA	NA	NA	NA	NA	NA	NA	NA	1e-20	NA	NA	NA	NA	NA	NA	NA	NA	NA	NA
chr21:15840034-16873443	Locus_2432_L9	163	rs2253436	1	NA	NA	NA	NA	NA	NA	NA	NA	NA	NA	1e-20	NA	NA	NA	NA	NA	NA	NA	NA	NA	NA
chr21:34383795-35729261	Locus_2449_L1	547	rs8971	1	NA	NA	1e-20	NA	NA	NA	NA	NA	NA	NA	1e-20	1e-20	NA	NA	NA	NA	NA	NA	NA	NA	NA
chr21:34383795-35729261	Locus_2449_L2	552	rs928738	1	NA	NA	1e-20	NA	NA	NA	NA	NA	NA	NA	1e-20	1e-20	NA	NA	NA	NA	NA	NA	NA	NA	NA
chr21:34383795-35729261	Locus_2449_L3	554	rs9305545	1	NA	NA	1.40227e-07	NA	NA	NA	NA	NA	NA	NA	1.40227e-07	1.40227e-07	NA	NA	NA	NA	NA	NA	NA	NA	NA
chr21:34383795-35729261	Locus_2449_L4	533	rs8132490	1	NA	NA	1e-20	NA	NA	NA	NA	NA	NA	NA	1e-20	1e-20	NA	NA	NA	NA	NA	NA	NA	NA	NA
chr21:34383795-35729261	Locus_2449_L9	542	rs8178430	1	NA	NA	1e-20	NA	NA	NA	NA	NA	NA	NA	1e-20	1e-20	NA	NA	NA	NA	NA	NA	NA	NA	NA
chr21:34383795-35729261	Locus_2449_L10	549	rs915538	1	NA	NA	1e-20	NA	NA	NA	NA	NA	NA	NA	1e-20	1e-20	NA	NA	NA	NA	NA	NA	NA	NA	NA
chr21:39252060-40480831	Locus_2453_L1	448	rs2836754	1	NA	NA	NA	NA	0.000484344	NA	NA	NA	NA	NA	1e-20	NA	NA	NA	NA	NA	NA	NA	NA	NA	NA
chr21:39252060-40480831	Locus_2453_L2	445	rs2836747	1	NA	NA	NA	NA	0.00016933	NA	NA	NA	NA	NA	1e-20	NA	NA	NA	NA	NA	NA	NA	NA	NA	NA
chr21:39252060-40480831	Locus_2453_L6	446	rs2836749	1	NA	NA	NA	NA	0.000818555	NA	NA	NA	NA	NA	1.89082e-12	NA	NA	NA	NA	NA	NA	NA	NA	NA	NA
chr21:40480832-41344742	Locus_2454_L1	191	rs2836980	1	NA	NA	NA	NA	NA	9.08918e-08	NA	NA	NA	NA	2.55952e-11	NA	NA	NA	NA	NA	NA	NA	NA	NA	NA
chr21:40480832-41344742	Locus_2454_L2	186	rs2836964	1	NA	NA	NA	NA	NA	5.78149e-07	NA	NA	NA	NA	5.29219e-07	NA	NA	NA	NA	NA	NA	NA	NA	NA	NA
chr21:40480832-41344742	Locus_2454_L3	185	rs2836961	1	NA	NA	NA	NA	NA	1.1538e-09	NA	NA	NA	NA	3.23963e-13	NA	NA	NA	NA	NA	NA	NA	NA	NA	NA
chr22:38718590-40378783	Locus_2483_L1	356	rs4821897	1	3.79454e-05	NA	NA	NA	NA	NA	NA	NA	NA	NA	NA	3.79454e-05	NA	NA	NA	NA	NA	NA	NA	NA	NA
chr22:38718590-40378783	Locus_2483_L2	357	rs4821901	1	1e-20	NA	NA	NA	NA	NA	NA	NA	NA	NA	NA	1e-20	NA	NA	NA	NA	NA	NA	NA	NA	NA
chr22:48269178-48977538	Locus_2492_L1	545	rs9615905	1	NA	NA	NA	NA	NA	NA	NA	NA	NA	NA	1e-20	NA	NA	NA	NA	NA	NA	NA	NA	NA	NA
chr22:48269178-48977538	Locus_2492_L2	542	rs9615894	1	NA	NA	NA	NA	NA	NA	NA	NA	NA	NA	6.78529e-10	NA	NA	NA	NA	NA	NA	NA	NA	NA	NA
chr22:48269178-48977538	Locus_2492_L6	544	rs9615901	1	NA	NA	NA	NA	NA	NA	NA	NA	NA	NA	1.49325e-12	NA	NA	NA	NA	NA	NA	NA	NA	NA	NA

### Sheet: S5
Table S5 - Hotspots multivariate fine-mapping results
locus_name	locus_cs_id	index	SNP	pip	FI	MPR	meanRT	NM	PM	PAL	SDS	TMT-A	TMT-B	TRT	BMI	WHR	Obesity	MetS	T2DM	FPG	HbA1c	2hGlu	FPI	ISI	IFC
chr1:111134063-112489248	Locus_98_L1	399	rs2076586	1	NA	NA	8.74349e-08	NA	NA	NA	NA	NA	NA	NA	1e-20	1e-20	NA	NA	NA	NA	NA	NA	NA	NA	NA
chr1:111134063-112489248	Locus_98_L2	391	rs197438	1	NA	NA	1e-20	NA	NA	NA	NA	NA	NA	NA	1e-20	1e-20	NA	NA	NA	NA	NA	NA	NA	NA	NA
chr1:111134063-112489248	Locus_98_L3	389	rs197422	1	NA	NA	7.77156e-16	NA	NA	NA	NA	NA	NA	NA	1e-20	1e-20	NA	NA	NA	NA	NA	NA	NA	NA	NA
chr1:111134063-112489248	Locus_98_L4	378	rs197374	1	NA	NA	1.32727e-12	NA	NA	NA	NA	NA	NA	NA	1e-20	1e-20	NA	NA	NA	NA	NA	NA	NA	NA	NA
chr1:111134063-112489248	Locus_98_L5	392	rs1994918	1	NA	NA	NA	NA	NA	NA	NA	NA	NA	NA	1e-20	1e-20	NA	NA	NA	NA	NA	NA	NA	NA	NA
chr1:111134063-112489248	Locus_98_L6	386	rs197413	1	NA	NA	1e-20	NA	NA	NA	NA	NA	NA	NA	1e-20	1e-20	NA	NA	NA	NA	NA	NA	NA	NA	NA
chr1:111134063-112489248	Locus_98_L8	388	rs197419	1	NA	NA	4.74508e-05	NA	NA	NA	NA	NA	NA	NA	1e-20	1e-20	NA	NA	NA	NA	NA	NA	NA	NA	NA
chr1:202583885-204092537	Locus_156_L1	538	rs4971213	1	NA	NA	NA	NA	NA	0.00423301	NA	NA	NA	NA	1e-20	NA	NA	1e-20	NA	NA	NA	NA	NA	NA	NA
chr1:202583885-204092537	Locus_156_L2	539	rs4971215	1	NA	NA	NA	NA	NA	0.00724424	NA	NA	NA	NA	1e-20	NA	NA	1.66533e-15	NA	NA	NA	NA	NA	NA	NA
chr1:202583885-204092537	Locus_156_L3	537	rs4971212	1	NA	NA	NA	NA	NA	NA	NA	NA	NA	NA	1e-20	NA	NA	1e-20	NA	NA	NA	NA	NA	NA	NA
chr1:202583885-204092537	Locus_156_L4	548	rs4971245	1	NA	NA	NA	NA	NA	0.00122187	NA	NA	NA	NA	4.10205e-12	NA	NA	4.10205e-12	NA	NA	NA	NA	NA	NA	NA
chr2:5568654-6306606	Locus_209_L1	74	rs12468070	1	NA	NA	NA	1.49123e-09	NA	NA	NA	NA	NA	NA	1e-20	1e-20	NA	NA	NA	NA	NA	NA	NA	NA	NA
chr2:5568654-6306606	Locus_209_L2	70	rs12104582	1	NA	NA	NA	3.51928e-09	NA	NA	NA	NA	NA	NA	1e-20	1e-20	NA	NA	NA	NA	NA	NA	NA	NA	NA
chr2:57952946-59251996	Locus_266_L1	287	rs2708149	1	2.26934e-06	NA	NA	NA	1e-20	NA	NA	NA	NA	NA	1e-20	1e-20	NA	NA	NA	NA	NA	NA	NA	NA	NA
chr2:57952946-59251996	Locus_266_L2	286	rs2708146	1	7.84798e-07	NA	NA	NA	1e-20	NA	NA	NA	NA	NA	1e-20	1e-20	NA	NA	NA	NA	NA	NA	NA	NA	NA
chr2:57952946-59251996	Locus_266_L8	385	rs6731302	1	NA	NA	NA	NA	4.05861e-11	NA	NA	NA	NA	NA	4.05861e-11	4.05861e-11	NA	NA	NA	NA	NA	NA	NA	NA	NA
chr2:57952946-59251996	Locus_266_L9	376	rs6719884	1	NA	NA	NA	NA	1e-20	NA	NA	NA	NA	NA	1e-20	1e-20	NA	NA	NA	NA	NA	NA	NA	NA	NA
chr2:157556097-159040979	Locus_344_L1	385	rs7565809	1	NA	NA	NA	NA	NA	NA	NA	NA	NA	NA	1e-20	NA	NA	NA	1e-20	NA	NA	NA	NA	NA	NA
chr2:157556097-159040979	Locus_344_L2	411	rs8179646	1	NA	NA	0.00593625	NA	NA	NA	NA	NA	NA	NA	1.92735e-13	NA	NA	NA	1.92735e-13	NA	NA	NA	NA	NA	NA
chr2:157556097-159040979	Locus_344_L3	404	rs7601489	1	NA	NA	NA	NA	NA	NA	NA	NA	NA	NA	1e-20	NA	NA	NA	2.23155e-14	NA	NA	NA	NA	NA	NA
chr2:157556097-159040979	Locus_344_L4	402	rs7595478	0.999994	NA	NA	NA	NA	NA	NA	NA	NA	NA	NA	6.01786e-06	NA	NA	NA	0.000380333	NA	NA	NA	NA	NA	NA
chr2:157556097-159040979	Locus_344_L6	414	rs834132	1	NA	NA	8.66418e-13	NA	NA	NA	NA	NA	NA	NA	1e-20	NA	NA	NA	1e-20	NA	NA	NA	NA	NA	NA
chr2:157556097-159040979	Locus_344_L8	374	rs714566	1	NA	NA	NA	NA	NA	NA	NA	NA	NA	NA	5.80181e-10	NA	NA	NA	5.80181e-10	NA	NA	NA	NA	NA	NA
chr2:157556097-159040979	Locus_344_L10	390	rs7574848	0.998194	NA	NA	NA	NA	NA	NA	NA	NA	NA	NA	0.00180617	NA	NA	NA	0.00180617	NA	NA	NA	NA	NA	NA
chr3:47588462-50387742	Locus_464_L1	72	rs11713193	1	1e-20	NA	1e-20	NA	NA	NA	NA	NA	NA	NA	1e-20	1e-20	NA	NA	NA	NA	NA	NA	NA	NA	NA
chr3:47588462-50387742	Locus_464_L2	79	rs11715915	1	1e-20	NA	1e-20	NA	NA	NA	NA	NA	NA	NA	1e-20	1e-20	NA	NA	NA	NA	NA	NA	NA	NA	NA
chr3:47588462-50387742	Locus_464_L4	118	rs12496973	1	1e-20	NA	1e-20	NA	NA	NA	NA	NA	NA	NA	1e-20	1e-20	NA	NA	NA	NA	NA	NA	NA	NA	NA
chr3:47588462-50387742	Locus_464_L5	166	rs13100903	1	3.15648e-12	NA	4.8187e-12	NA	NA	NA	NA	NA	NA	NA	3.15648e-12	3.15648e-12	NA	NA	NA	NA	NA	NA	NA	NA	NA
chr3:47588462-50387742	Locus_464_L6	135	rs13060128	1	1e-20	NA	9.93117e-12	NA	NA	NA	NA	NA	NA	NA	1e-20	1e-20	NA	NA	NA	NA	NA	NA	NA	NA	NA
chr3:47588462-50387742	Locus_464_L8	19	rs10640	1	1e-20	NA	1e-20	NA	NA	NA	NA	NA	NA	NA	1e-20	1e-20	NA	NA	NA	NA	NA	NA	NA	NA	NA
chr3:51953969-54074844	Locus_466_L1	266	rs2159607	1	NA	NA	1e-20	NA	NA	NA	NA	NA	NA	NA	NA	1e-20	NA	1e-20	NA	NA	NA	NA	NA	NA	NA
chr3:51953969-54074844	Locus_466_L2	314	rs2306572	1	NA	NA	1e-20	NA	NA	NA	NA	NA	NA	NA	NA	1e-20	NA	1e-20	NA	NA	NA	NA	NA	NA	NA
chr3:51953969-54074844	Locus_466_L3	315	rs2335640	1	NA	NA	1e-20	NA	NA	NA	NA	NA	NA	NA	NA	1e-20	NA	1e-20	NA	NA	NA	NA	NA	NA	NA
chr3:51953969-54074844	Locus_466_L4	282	rs2242302	1	NA	NA	1.38112e-13	NA	NA	NA	NA	NA	NA	NA	NA	1.38112e-13	NA	1.38112e-13	NA	NA	NA	NA	NA	NA	NA
chr3:71223282-72334704	Locus_483_L1	492	rs830620	1	6.41223e-08	NA	0.000108787	NA	NA	NA	NA	NA	NA	NA	6.41223e-08	6.41223e-08	NA	6.41223e-08	NA	NA	NA	NA	NA	NA	NA
chr3:71223282-72334704	Locus_483_L2	493	rs830622	1	1e-20	NA	0.000167122	NA	NA	NA	NA	NA	NA	NA	1e-20	1e-20	NA	1e-20	NA	NA	NA	NA	NA	NA	NA
chr3:72334705-73606612	Locus_484_L1	189	rs2118592	1	NA	NA	NA	NA	3.79958e-06	NA	NA	NA	NA	NA	3.79958e-06	3.79958e-06	NA	NA	NA	NA	NA	NA	NA	NA	NA
chr3:72334705-73606612	Locus_484_L2	190	rs2118593	1	NA	NA	NA	NA	1e-20	NA	NA	NA	NA	NA	1e-20	1e-20	NA	NA	NA	NA	NA	NA	NA	NA	NA
chr4:175959698-177129678	Locus_758_L1	93	rs13132334	1	1.78564e-11	NA	NA	NA	0.000549388	NA	NA	NA	NA	NA	1e-20	NA	NA	NA	NA	NA	NA	NA	NA	NA	NA
chr4:175959698-177129678	Locus_758_L2	90	rs13113026	1	0.000288844	NA	NA	NA	0.000553138	NA	NA	NA	NA	NA	0.000288844	NA	NA	NA	NA	NA	NA	NA	NA	NA	NA
chr5:93814605-95117259	Locus_853_L1	162	rs159598	1	NA	NA	1e-20	NA	NA	NA	NA	NA	NA	NA	1e-20	1e-20	NA	NA	NA	NA	NA	NA	NA	NA	NA
chr5:93814605-95117259	Locus_853_L2	159	rs159030	1	NA	NA	1e-20	NA	NA	NA	NA	NA	NA	NA	1e-20	1e-20	NA	NA	NA	NA	NA	NA	NA	NA	NA
chr5:93814605-95117259	Locus_853_L3	160	rs159032	1	NA	NA	1e-20	NA	NA	NA	NA	NA	NA	NA	1e-20	1e-20	NA	NA	NA	NA	NA	NA	NA	NA	NA
chr5:93814605-95117259	Locus_853_L4	151	rs154060	1	NA	NA	1e-20	NA	NA	NA	NA	NA	NA	NA	1e-20	1e-20	NA	NA	NA	NA	NA	NA	NA	NA	NA
chr5:93814605-95117259	Locus_853_L6	164	rs166241	1	NA	NA	6.10623e-15	NA	NA	NA	NA	NA	NA	NA	1e-20	1e-20	NA	NA	NA	NA	NA	NA	NA	NA	NA
chr5:110819518-111983115	Locus_868_L1	269	rs256047	1	NA	NA	1e-20	NA	NA	NA	NA	NA	NA	NA	1e-20	NA	NA	1e-20	NA	NA	NA	NA	NA	NA	NA
chr5:110819518-111983115	Locus_868_L2	292	rs27412	0.999995	NA	NA	4.50045e-06	NA	NA	NA	NA	NA	NA	NA	4.50045e-06	NA	NA	4.50045e-06	NA	NA	NA	NA	NA	NA	NA
chr5:110819518-111983115	Locus_868_L3	267	rs255924	1	NA	NA	1.53122e-12	NA	NA	NA	NA	NA	NA	NA	2.88658e-15	NA	NA	2.88658e-15	NA	NA	NA	NA	NA	NA	NA
chr5:110819518-111983115	Locus_868_L4	234	rs2043835	1	NA	NA	NA	NA	2.70298e-06	NA	NA	NA	NA	NA	1.11022e-16	NA	NA	1.11022e-16	NA	NA	NA	NA	NA	NA	NA
chr5:110819518-111983115	Locus_868_L5	264	rs255910	1	NA	NA	1.51937e-10	NA	NA	NA	NA	NA	NA	NA	1.51937e-10	NA	NA	1.51937e-10	NA	NA	NA	NA	NA	NA	NA
chr5:110819518-111983115	Locus_868_L6	287	rs26563	1	NA	NA	1e-20	NA	NA	NA	NA	NA	NA	NA	1e-20	NA	NA	1e-20	NA	NA	NA	NA	NA	NA	NA
chr5:110819518-111983115	Locus_868_L7	266	rs255919	1	NA	NA	1e-20	NA	NA	NA	NA	NA	NA	NA	1e-20	NA	NA	1e-20	NA	NA	NA	NA	NA	NA	NA
chr5:110819518-111983115	Locus_868_L8	309	rs30392	1	NA	NA	6.93889e-13	NA	NA	NA	NA	NA	NA	NA	1e-20	NA	NA	1.05471e-14	NA	NA	NA	NA	NA	NA	NA
chr5:110819518-111983115	Locus_868_L9	235	rs2047070	1	NA	NA	3.58097e-09	NA	0.000326382	NA	NA	NA	NA	NA	1e-20	NA	NA	1e-20	NA	NA	NA	NA	NA	NA	NA
chr5:110819518-111983115	Locus_868_L10	304	rs30294	1	NA	NA	1e-20	NA	NA	NA	NA	NA	NA	NA	1e-20	NA	NA	1e-20	NA	NA	NA	NA	NA	NA	NA
chr5:111983116-113121555	Locus_869_L1	364	rs464708	1	NA	NA	1e-20	NA	NA	NA	NA	NA	NA	NA	1e-20	1e-20	NA	NA	NA	NA	NA	NA	NA	NA	NA
chr5:111983116-113121555	Locus_869_L2	366	rs465899	1	NA	NA	1e-20	NA	NA	NA	NA	NA	NA	NA	1e-20	1e-20	NA	NA	NA	NA	NA	NA	NA	NA	NA
chr5:111983116-113121555	Locus_869_L3	370	rs4705486	1	NA	NA	1e-20	NA	NA	NA	NA	NA	NA	NA	1e-20	1e-20	NA	NA	NA	NA	NA	NA	NA	NA	NA
chr5:111983116-113121555	Locus_869_L6	368	rs469727	1	NA	NA	1e-20	NA	NA	NA	NA	NA	NA	NA	1e-20	1e-20	NA	NA	NA	NA	NA	NA	NA	NA	NA
chr6:32586785-32629239	Locus_965_L1	5	rs2854275	1	1e-20	NA	NA	NA	1e-20	NA	NA	NA	NA	NA	1e-20	1e-20	NA	NA	NA	NA	NA	NA	NA	2.55351e-15	1e-20
chr6:32586785-32629239	Locus_965_L2	11	rs9273012	1	1e-20	NA	NA	NA	1e-20	NA	NA	NA	NA	NA	1e-20	1e-20	NA	NA	NA	NA	NA	NA	NA	1e-20	1e-20
chr6:32586785-32629239	Locus_965_L3	7	rs9271775	1	1e-20	NA	NA	NA	1.11022e-16	NA	NA	NA	NA	NA	1e-20	1e-20	NA	NA	NA	NA	NA	NA	NA	1e-20	1e-20
chr6:32586785-32629239	Locus_965_L4	10	rs9272535	1	NA	NA	NA	NA	NA	NA	NA	NA	NA	NA	2.8117e-05	3.63154e-12	NA	NA	NA	NA	NA	NA	NA	NA	NA
chr6:32586785-32629239	Locus_965_L5	2	rs17843604	1	0.00295745	NA	NA	NA	0.000814868	NA	NA	NA	NA	NA	0.00185813	3.25977e-10	NA	NA	NA	NA	NA	NA	NA	NA	NA
chr6:32586785-32629239	Locus_965_L6	8	rs9272346	1	1e-20	NA	NA	NA	1e-20	NA	NA	NA	NA	NA	1e-20	1e-20	NA	NA	NA	NA	NA	NA	NA	1e-20	1e-20
chr6:32586785-32629239	Locus_965_L7	1	rs1063355	1	1e-20	NA	NA	NA	1e-20	NA	NA	NA	NA	NA	1e-20	1e-20	NA	NA	NA	NA	NA	NA	NA	1e-20	1e-20
chr6:42103739-43770626	Locus_977_L1	620	rs998584	1	NA	NA	NA	NA	NA	NA	NA	NA	NA	NA	NA	1e-20	NA	1e-20	NA	NA	NA	NA	NA	NA	NA
chr6:42103739-43770626	Locus_977_L2	389	rs6905288	1	1e-20	NA	NA	1e-20	NA	NA	NA	NA	NA	NA	NA	1e-20	NA	1e-20	NA	NA	NA	NA	NA	NA	NA
chr6:42103739-43770626	Locus_977_L3	403	rs6924431	1	1e-20	NA	NA	1e-20	NA	NA	NA	NA	NA	NA	NA	1e-20	NA	1e-20	NA	NA	NA	NA	NA	NA	NA
chr6:42103739-43770626	Locus_977_L8	101	rs1358980	1	2.80356e-10	NA	NA	4.30656e-12	NA	NA	NA	NA	NA	NA	NA	1e-20	NA	1e-20	NA	NA	NA	NA	NA	NA	NA
chr6:42103739-43770626	Locus_977_L9	102	rs1474867	1	1e-20	NA	NA	1e-20	NA	NA	NA	NA	NA	NA	NA	1e-20	NA	1e-20	NA	NA	NA	NA	NA	NA	NA
chr6:43770627-44596897	Locus_978_L1	365	rs9367190	0.999997	2.92983e-06	NA	NA	NA	2.92983e-06	NA	2.92983e-06	NA	NA	NA	NA	2.92983e-06	NA	NA	NA	NA	NA	2.92983e-06	NA	2.92983e-06	NA
chr6:43770627-44596897	Locus_978_L2	281	rs729761	1	1e-20	NA	NA	NA	1e-20	NA	1e-20	NA	NA	NA	NA	1e-20	NA	NA	NA	NA	NA	1e-20	NA	1e-20	NA
chr6:43770627-44596897	Locus_978_L3	359	rs9367175	1	1e-20	NA	NA	NA	1e-20	NA	1e-20	NA	NA	NA	NA	1e-20	NA	NA	NA	NA	NA	1e-20	NA	1e-20	NA
chr6:43770627-44596897	Locus_978_L4	279	rs70041	1	1e-20	NA	NA	NA	1e-20	NA	1e-20	NA	NA	NA	NA	1e-20	NA	NA	NA	NA	NA	1e-20	NA	1e-20	NA
chr6:43770627-44596897	Locus_978_L5	426	rs9472138	1	1e-20	NA	NA	NA	1e-20	NA	1e-20	NA	NA	NA	NA	1e-20	NA	NA	NA	NA	NA	1e-20	NA	1e-20	NA
chr6:43770627-44596897	Locus_978_L6	269	rs6937438	1	1e-20	NA	NA	NA	1e-20	NA	1e-20	NA	NA	NA	NA	1e-20	NA	NA	NA	NA	NA	1e-20	NA	1e-20	NA
chr6:43770627-44596897	Locus_978_L7	282	rs730775	1	1e-20	NA	NA	NA	1e-20	NA	1e-20	NA	NA	NA	NA	1e-20	NA	NA	NA	NA	NA	1e-20	NA	1e-20	NA
chr6:43770627-44596897	Locus_978_L8	266	rs6933958	1	1e-20	NA	NA	NA	1e-20	NA	1e-20	NA	NA	NA	NA	1e-20	NA	NA	NA	NA	NA	1e-20	NA	1e-20	NA
chr6:43770627-44596897	Locus_978_L9	428	rs9472153	1	1e-20	NA	NA	NA	1e-20	NA	1e-20	NA	NA	NA	NA	1e-20	NA	NA	NA	NA	NA	1e-20	NA	1e-20	NA
chr6:43770627-44596897	Locus_978_L10	262	rs6923772	1	1e-20	NA	NA	NA	1e-20	NA	1e-20	NA	NA	NA	NA	1e-20	NA	NA	NA	NA	NA	1e-20	NA	1e-20	NA
chr6:96480154-98173003	Locus_1028_L1	253	rs2206094	1	NA	NA	1e-20	NA	NA	NA	NA	NA	NA	NA	1e-20	1e-20	NA	NA	NA	NA	NA	NA	NA	NA	NA
chr6:96480154-98173003	Locus_1028_L2	240	rs211175	0.999713	NA	NA	0.00272799	NA	NA	NA	NA	NA	NA	NA	0.000286552	0.000286552	NA	NA	NA	NA	NA	NA	NA	NA	NA
chr6:96480154-98173003	Locus_1028_L3	230	rs200825	1	NA	NA	1e-20	NA	NA	NA	NA	NA	NA	NA	1e-20	1e-20	NA	NA	NA	NA	NA	NA	NA	NA	NA
chr6:96480154-98173003	Locus_1028_L4	242	rs2126394	1	NA	NA	1e-20	NA	NA	NA	NA	NA	NA	NA	1e-20	1e-20	NA	NA	NA	NA	NA	NA	NA	NA	NA
chr6:96480154-98173003	Locus_1028_L6	227	rs200810	1	NA	NA	1e-20	NA	NA	NA	NA	NA	NA	NA	1e-20	1e-20	NA	NA	NA	NA	NA	NA	NA	NA	NA
chr6:96480154-98173003	Locus_1028_L7	231	rs200827	1	NA	NA	1e-20	NA	NA	NA	NA	NA	NA	NA	1e-20	1e-20	NA	NA	NA	NA	NA	NA	NA	NA	NA
chr6:96480154-98173003	Locus_1028_L10	228	rs200815	1	NA	NA	1e-20	NA	NA	NA	NA	NA	NA	NA	1e-20	1e-20	NA	NA	NA	NA	NA	NA	NA	NA	NA
chr6:98173004-99678876	Locus_1029_L1	444	rs9387768	1	2.70051e-10	NA	NA	NA	NA	NA	NA	NA	NA	NA	1e-20	1e-20	NA	NA	NA	NA	NA	NA	NA	NA	NA
chr6:98173004-99678876	Locus_1029_L2	376	rs7760876	1	1e-20	NA	NA	NA	NA	NA	NA	NA	NA	NA	1e-20	1e-20	NA	NA	NA	NA	NA	NA	NA	NA	NA
chr6:98173004-99678876	Locus_1029_L3	386	rs7772327	1	1e-20	NA	NA	NA	NA	NA	NA	NA	NA	NA	1e-20	1e-20	NA	NA	NA	NA	NA	NA	NA	NA	NA
chr6:98173004-99678876	Locus_1029_L4	406	rs9372650	1	1e-20	NA	NA	NA	NA	NA	NA	NA	NA	NA	1.11022e-16	1.11022e-16	NA	NA	NA	NA	NA	NA	NA	NA	NA
chr6:98173004-99678876	Locus_1029_L5	417	rs9375282	1	1e-20	NA	NA	NA	NA	NA	NA	NA	NA	NA	1e-20	1e-20	NA	NA	NA	NA	NA	NA	NA	NA	NA
chr6:98173004-99678876	Locus_1029_L6	415	rs9375098	1	1e-20	NA	NA	NA	NA	NA	NA	NA	NA	NA	1e-20	1e-20	NA	NA	NA	NA	NA	NA	NA	NA	NA
chr6:98173004-99678876	Locus_1029_L7	404	rs9372625	1	1e-20	NA	NA	NA	NA	NA	NA	NA	NA	NA	1e-20	1e-20	NA	NA	NA	NA	NA	NA	NA	NA	NA
chr6:98173004-99678876	Locus_1029_L10	405	rs9372649	1	2.39438e-08	NA	NA	NA	NA	NA	NA	NA	NA	NA	1e-20	1e-20	NA	NA	NA	NA	NA	NA	NA	NA	NA
chr6:107309328-109043244	Locus_1038_L1	98	rs1268155	1	NA	NA	1e-20	NA	NA	NA	NA	NA	NA	NA	NA	1e-20	NA	1e-20	NA	NA	NA	NA	NA	NA	NA
chr6:107309328-109043244	Locus_1038_L2	124	rs1536057	1	NA	NA	1e-20	NA	NA	NA	NA	NA	NA	NA	NA	1e-20	NA	1e-20	NA	NA	NA	NA	NA	NA	NA
chr6:107309328-109043244	Locus_1038_L4	105	rs1283562	0.999997	NA	NA	3.28238e-06	NA	NA	NA	NA	NA	NA	NA	NA	3.28238e-06	NA	3.28238e-06	NA	NA	NA	NA	NA	NA	NA
chr6:107309328-109043244	Locus_1038_L5	199	rs2022464	1	NA	NA	1e-20	NA	NA	NA	NA	NA	NA	NA	NA	1e-20	NA	1e-20	NA	NA	NA	NA	NA	NA	NA
chr6:107309328-109043244	Locus_1038_L6	181	rs1758138	1	NA	NA	1e-20	NA	NA	NA	NA	NA	NA	NA	NA	1e-20	NA	1e-20	NA	NA	NA	NA	NA	NA	NA
chr6:107309328-109043244	Locus_1038_L7	102	rs1268177	1	NA	NA	1e-20	NA	NA	NA	NA	NA	NA	NA	NA	1e-20	NA	1e-20	NA	NA	NA	NA	NA	NA	NA
chr6:107309328-109043244	Locus_1038_L8	195	rs1935949	1	NA	NA	1e-20	NA	NA	NA	NA	NA	NA	NA	NA	1e-20	NA	1e-20	NA	NA	NA	NA	NA	NA	NA
chr6:107309328-109043244	Locus_1038_L9	112	rs13220810	1	NA	NA	2.14273e-13	NA	NA	NA	NA	NA	NA	NA	NA	2.14273e-13	NA	2.14273e-13	NA	NA	NA	NA	NA	NA	NA
chr6:107309328-109043244	Locus_1038_L10	100	rs1268165	1	NA	NA	1e-20	NA	NA	NA	NA	NA	NA	NA	NA	1e-20	NA	1e-20	NA	NA	NA	NA	NA	NA	NA
chr6:113705004-115062811	Locus_1043_L1	414	rs9374411	1	NA	0.00193068	6.57777e-09	NA	NA	NA	NA	NA	NA	NA	1e-20	NA	NA	NA	NA	NA	NA	NA	NA	NA	NA
chr6:113705004-115062811	Locus_1043_L2	410	rs9372379	1	NA	0.0026165	4.52111e-08	NA	NA	NA	NA	NA	NA	NA	1e-20	NA	NA	NA	NA	NA	NA	NA	NA	NA	NA
chr6:128763381-129850178	Locus_1056_L1	239	rs4534007	1	NA	NA	NA	NA	NA	NA	NA	NA	NA	NA	1e-20	1e-20	NA	NA	NA	NA	NA	NA	NA	NA	NA
chr6:128763381-129850178	Locus_1056_L2	227	rs4364505	1	NA	NA	NA	NA	NA	NA	NA	NA	NA	NA	1.7067e-10	1.7067e-10	NA	NA	NA	NA	NA	NA	NA	NA	NA
chr6:128763381-129850178	Locus_1056_L3	233	rs4419681	1	NA	NA	NA	NA	6.53392e-09	NA	NA	NA	NA	NA	1e-20	1e-20	NA	NA	NA	NA	NA	NA	NA	NA	NA
chr6:128763381-129850178	Locus_1056_L4	230	rs4373373	1	NA	NA	NA	NA	2.43462e-05	NA	NA	NA	NA	NA	1e-20	1e-20	NA	NA	NA	NA	NA	NA	NA	NA	NA
chr6:128763381-129850178	Locus_1056_L8	249	rs482607	1	NA	NA	NA	NA	6.73648e-06	NA	NA	NA	NA	NA	1e-20	1e-20	NA	NA	NA	NA	NA	NA	NA	NA	NA
chr6:155523958-156762740	Locus_1079_L1	626	rs9478671	1	2.49218e-08	NA	NA	NA	NA	NA	NA	NA	NA	NA	1e-20	1e-20	NA	NA	NA	NA	NA	NA	NA	NA	NA
chr6:155523958-156762740	Locus_1079_L2	630	rs9480091	0.999996	NA	NA	NA	NA	NA	NA	NA	NA	NA	NA	4.40102e-06	4.40102e-06	NA	NA	NA	NA	NA	NA	NA	NA	NA
chr6:155523958-156762740	Locus_1079_L3	591	rs9384458	1	1.41966e-09	NA	NA	NA	NA	NA	NA	NA	NA	0.000212513	1e-20	1e-20	NA	NA	NA	NA	NA	NA	NA	NA	NA
chr6:155523958-156762740	Locus_1079_L4	534	rs9371424	1	0.000482057	NA	NA	NA	NA	NA	NA	NA	NA	NA	3.12306e-13	3.12306e-13	NA	NA	NA	NA	NA	NA	NA	NA	NA
chr6:155523958-156762740	Locus_1079_L5	567	rs9384302	0.999999	0.00503443	NA	NA	NA	NA	NA	NA	NA	NA	NA	6.45894e-07	6.45894e-07	NA	NA	NA	NA	NA	NA	NA	NA	NA
chr6:155523958-156762740	Locus_1079_L6	641	rs9480179	1	6.43143e-06	NA	NA	NA	NA	NA	NA	NA	NA	NA	1e-20	1e-20	NA	NA	NA	NA	NA	NA	NA	NA	NA
chr6:155523958-156762740	Locus_1079_L7	665	rs956096	1	4.45459e-08	NA	NA	NA	NA	NA	NA	NA	NA	NA	1e-20	1e-20	NA	NA	NA	NA	NA	NA	NA	NA	NA
chr6:155523958-156762740	Locus_1079_L8	664	rs950994	1	1e-20	NA	NA	NA	NA	NA	NA	NA	NA	NA	1e-20	1e-20	NA	NA	NA	NA	NA	NA	NA	NA	NA
chr6:155523958-156762740	Locus_1079_L9	581	rs9384403	1	1.97084e-08	NA	NA	NA	NA	NA	NA	NA	NA	0.000577132	1e-20	1e-20	NA	NA	NA	NA	NA	NA	NA	NA	NA
chr7:4938443-6020653	Locus_1100_L1	295	rs7808325	1	NA	NA	6.08599e-05	NA	NA	NA	NA	NA	NA	NA	1e-20	1e-20	NA	NA	NA	NA	NA	NA	NA	NA	NA
chr7:4938443-6020653	Locus_1100_L2	160	rs4416742	1	NA	NA	NA	NA	NA	NA	NA	NA	NA	NA	1.29524e-11	1.29524e-11	NA	NA	NA	NA	NA	NA	NA	NA	NA
chr7:4938443-6020653	Locus_1100_L3	310	rs852392	1	NA	NA	NA	NA	NA	NA	NA	NA	NA	NA	5.55112e-15	5.55112e-15	NA	NA	NA	NA	NA	NA	NA	NA	NA
chr7:4938443-6020653	Locus_1100_L4	299	rs7809733	1	NA	NA	1.55402e-05	NA	NA	NA	NA	NA	NA	NA	1e-20	1e-20	NA	NA	NA	NA	NA	NA	NA	NA	NA
chr7:4938443-6020653	Locus_1100_L6	309	rs852391	1	NA	NA	NA	NA	NA	NA	NA	NA	NA	NA	9.60936e-09	9.60936e-09	NA	NA	NA	NA	NA	NA	NA	NA	NA
chr7:4938443-6020653	Locus_1100_L8	252	rs6964614	1	NA	NA	NA	NA	NA	NA	NA	NA	NA	NA	1e-20	1e-20	NA	NA	NA	NA	NA	NA	NA	NA	NA
chr7:4938443-6020653	Locus_1100_L9	259	rs6972587	0.996753	NA	NA	NA	NA	NA	NA	NA	NA	NA	NA	0.00324736	0.00324736	NA	NA	NA	NA	NA	NA	NA	NA	NA
chr7:4938443-6020653	Locus_1100_L10	158	rs4415229	1	NA	NA	0.0031453	NA	NA	NA	NA	NA	NA	NA	5.56766e-12	5.56777e-12	NA	NA	NA	NA	NA	NA	NA	NA	NA
chr7:149843000-150897818	Locus_1223_L1	164	rs1547958	1	NA	NA	3.03255e-10	NA	NA	NA	NA	NA	NA	NA	1e-20	1e-20	NA	NA	NA	NA	NA	NA	NA	NA	NA
chr7:149843000-150897818	Locus_1223_L2	165	rs1549760	1	NA	NA	7.69333e-10	NA	NA	NA	NA	NA	NA	NA	1e-20	1e-20	NA	NA	NA	NA	NA	NA	NA	NA	NA
chr9:15839404-16658377	Locus_1391_L1	57	rs10810484	1	NA	NA	NA	NA	NA	2.55986e-07	NA	NA	NA	NA	1e-20	1e-20	NA	NA	NA	NA	NA	NA	NA	NA	NA
chr9:15839404-16658377	Locus_1391_L2	58	rs10810488	1	NA	NA	NA	NA	NA	2.44249e-15	NA	NA	NA	NA	1e-20	1e-20	NA	NA	NA	NA	NA	NA	NA	NA	NA
chr9:15839404-16658377	Locus_1391_L3	33	rs10733307	1	NA	NA	NA	NA	NA	1.07137e-12	NA	NA	NA	NA	1e-20	1e-20	NA	NA	NA	NA	NA	NA	NA	NA	NA
chr9:15839404-16658377	Locus_1391_L4	42	rs10756720	1	NA	NA	NA	NA	NA	5.31008e-09	NA	NA	NA	NA	1e-20	1e-20	NA	NA	NA	NA	NA	NA	NA	NA	NA
chr9:15839404-16658377	Locus_1391_L5	61	rs10810509	1	NA	NA	NA	NA	NA	1e-20	NA	NA	NA	NA	1e-20	1e-20	NA	NA	NA	NA	NA	NA	NA	NA	NA
chr9:15839404-16658377	Locus_1391_L6	62	rs10810512	1	NA	NA	NA	NA	NA	1e-20	NA	NA	NA	NA	1e-20	1e-20	NA	NA	NA	NA	NA	NA	NA	NA	NA
chr9:121008530-122677719	Locus_1466_L1	260	rs10984758	1	2.08208e-07	NA	NA	NA	NA	NA	NA	NA	NA	NA	1e-20	1e-20	NA	NA	NA	NA	NA	NA	NA	NA	NA
chr9:121008530-122677719	Locus_1466_L2	261	rs10984766	1	1.12532e-12	NA	NA	NA	NA	NA	NA	NA	NA	NA	1e-20	1e-20	NA	NA	NA	NA	NA	NA	NA	NA	NA
chr9:121008530-122677719	Locus_1466_L3	258	rs10984755	1	5.34664e-07	NA	NA	NA	NA	NA	NA	NA	NA	NA	1e-20	1e-20	NA	NA	NA	NA	NA	NA	NA	NA	NA
chr9:121008530-122677719	Locus_1466_L6	259	rs10984757	1	8.21565e-15	NA	NA	NA	NA	NA	NA	NA	NA	NA	1e-20	1e-20	NA	NA	NA	NA	NA	NA	NA	NA	NA
chr9:121008530-122677719	Locus_1466_L9	255	rs10984729	1	1.23562e-09	NA	NA	NA	NA	NA	NA	NA	NA	NA	1e-20	1e-20	NA	NA	NA	NA	NA	NA	NA	NA	NA
chr10:64069688-65400431	Locus_1545_L1	182	rs12768534	1	2.57572e-14	NA	NA	NA	NA	NA	NA	NA	NA	NA	2.57572e-14	2.57572e-14	NA	NA	NA	NA	NA	NA	NA	NA	NA
chr10:64069688-65400431	Locus_1545_L2	172	rs12355784	1	1e-20	NA	NA	NA	NA	NA	NA	NA	NA	NA	1e-20	1e-20	NA	NA	NA	NA	NA	NA	NA	NA	NA
chr10:104206838-106142283	Locus_1581_L1	279	rs17094683	1	NA	NA	NA	NA	1.71789e-09	NA	NA	NA	NA	NA	1e-20	NA	NA	NA	NA	NA	NA	NA	3.88578e-15	NA	NA
chr10:104206838-106142283	Locus_1581_L2	121	rs11191514	1	NA	NA	NA	NA	4.27913e-12	NA	NA	NA	NA	NA	4.27913e-12	NA	NA	NA	NA	NA	NA	NA	4.27913e-12	NA	NA
chr10:104206838-106142283	Locus_1581_L3	127	rs11191548	1	NA	NA	NA	NA	1e-20	NA	NA	NA	NA	NA	1e-20	NA	NA	NA	NA	NA	NA	NA	1e-20	NA	NA
chr10:104206838-106142283	Locus_1581_L4	108	rs11191381	1	NA	NA	NA	NA	1e-20	NA	NA	NA	NA	NA	1e-20	NA	NA	NA	NA	NA	NA	NA	1e-20	NA	NA
chr10:104206838-106142283	Locus_1581_L5	131	rs11191580	1	NA	NA	NA	NA	1e-20	NA	NA	NA	NA	NA	1e-20	NA	NA	NA	NA	NA	NA	NA	1e-20	NA	NA
chr10:104206838-106142283	Locus_1581_L6	189	rs11596235	1	NA	NA	NA	NA	7.77156e-16	NA	NA	NA	NA	NA	1e-20	NA	NA	NA	NA	NA	NA	NA	1e-20	NA	NA
chr10:104206838-106142283	Locus_1581_L7	208	rs12221064	1	NA	NA	NA	NA	8.99281e-15	NA	NA	NA	NA	NA	8.99281e-15	NA	NA	NA	NA	NA	NA	NA	8.99281e-15	NA	NA
chr10:104206838-106142283	Locus_1581_L10	224	rs12413409	1	NA	NA	NA	NA	1.44748e-08	NA	NA	NA	NA	NA	1.44748e-08	NA	NA	NA	NA	NA	NA	NA	1.44748e-08	NA	NA
chr10:122803507-123856184	Locus_1596_L1	275	rs17101456	1	NA	NA	NA	NA	NA	NA	NA	NA	NA	NA	NA	2.82928e-11	NA	NA	2.82928e-11	NA	NA	NA	NA	NA	NA
chr10:122803507-123856184	Locus_1596_L2	279	rs17101534	1	NA	NA	NA	NA	NA	NA	NA	NA	NA	NA	NA	1e-20	NA	NA	1e-20	NA	NA	NA	NA	NA	NA
chr10:122803507-123856184	Locus_1596_L3	538	rs7087772	1	0.00751011	NA	NA	NA	NA	NA	NA	NA	NA	NA	NA	6.10623e-14	NA	NA	3.67243e-06	NA	NA	NA	NA	NA	NA
chr10:122803507-123856184	Locus_1596_L4	107	rs11199774	1	1.11037e-05	NA	NA	NA	NA	NA	NA	NA	NA	NA	NA	1e-20	NA	NA	1e-20	NA	NA	NA	NA	NA	NA
chr10:122803507-123856184	Locus_1596_L5	472	rs4752498	1	0.00171434	NA	NA	NA	NA	NA	NA	NA	NA	NA	NA	2.75079e-07	NA	NA	0.000375704	NA	NA	NA	NA	NA	NA
chr10:122803507-123856184	Locus_1596_L6	531	rs7079858	1	NA	NA	NA	NA	NA	NA	NA	NA	NA	NA	NA	1e-20	NA	NA	1e-20	NA	NA	NA	NA	NA	NA
chr10:122803507-123856184	Locus_1596_L7	546	rs731009	1	0.000105808	NA	NA	NA	NA	NA	NA	NA	NA	NA	NA	1e-20	NA	NA	4.90119e-12	NA	NA	NA	NA	NA	NA
chr10:122803507-123856184	Locus_1596_L8	559	rs7899480	1	NA	NA	NA	NA	NA	NA	NA	NA	NA	NA	NA	1e-20	NA	NA	1.40923e-05	NA	NA	NA	NA	NA	NA
chr10:122803507-123856184	Locus_1596_L9	570	rs7907003	1	NA	NA	NA	NA	NA	NA	NA	NA	NA	NA	NA	4.86035e-07	NA	NA	0.000205682	NA	NA	NA	NA	NA	NA
chr10:122803507-123856184	Locus_1596_L10	104	rs11199756	1	0.00207295	NA	NA	NA	NA	NA	NA	NA	NA	NA	NA	1e-20	NA	NA	1e-20	NA	NA	NA	NA	NA	NA
chr11:78912253-79802286	Locus_1685_L1	46	rs11237826	1	1.02854e-06	NA	NA	NA	NA	NA	NA	NA	NA	NA	1e-20	1e-20	NA	NA	NA	NA	NA	NA	NA	NA	NA
chr11:78912253-79802286	Locus_1685_L3	362	rs538906	1	9.49163e-08	NA	NA	NA	NA	NA	NA	NA	NA	NA	1e-20	1e-20	NA	NA	NA	NA	NA	NA	NA	NA	NA
chr11:78912253-79802286	Locus_1685_L4	369	rs551991	0.999943	0.000208989	NA	NA	NA	NA	NA	NA	NA	NA	NA	5.69405e-05	5.69405e-05	NA	NA	NA	NA	NA	NA	NA	NA	NA
chr11:78912253-79802286	Locus_1685_L5	356	rs534863	0.999652	0.000511416	NA	NA	NA	NA	NA	NA	NA	NA	NA	0.000347843	0.000347843	NA	NA	NA	NA	NA	NA	NA	NA	NA
chr11:78912253-79802286	Locus_1685_L6	350	rs529653	1	7.43062e-05	NA	NA	NA	NA	NA	NA	NA	NA	NA	2.04936e-12	2.04936e-12	NA	NA	NA	NA	NA	NA	NA	NA	NA
chr11:78912253-79802286	Locus_1685_L7	357	rs536215	1	7.00167e-06	NA	NA	NA	NA	NA	NA	NA	NA	NA	5.2377e-12	5.2377e-12	NA	NA	NA	NA	NA	NA	NA	NA	NA
chr11:78912253-79802286	Locus_1685_L8	360	rs538804	1	2.12796e-12	NA	NA	NA	NA	NA	NA	NA	NA	NA	1e-20	1e-20	NA	NA	NA	NA	NA	NA	NA	NA	NA
chr11:78912253-79802286	Locus_1685_L9	364	rs548239	0.999996	3.94681e-06	NA	NA	NA	NA	NA	NA	NA	NA	NA	3.55521e-06	3.55521e-06	NA	NA	NA	NA	NA	NA	NA	NA	NA
chr11:78912253-79802286	Locus_1685_L10	363	rs545508	1	2.88658e-15	NA	NA	NA	NA	NA	NA	NA	NA	NA	1e-20	1e-20	NA	NA	NA	NA	NA	NA	NA	NA	NA
chr11:126304241-127306871	Locus_1731_L1	282	rs1946091	1	0.00383213	NA	NA	NA	NA	NA	NA	NA	NA	NA	0.00383213	NA	NA	0.00383213	NA	NA	NA	NA	NA	NA	NA
chr11:126304241-127306871	Locus_1731_L2	295	rs2156694	1	4.44965e-09	NA	NA	NA	NA	NA	NA	NA	NA	NA	4.07452e-13	NA	NA	4.07452e-13	NA	NA	NA	NA	NA	NA	NA
chr11:132584402-133521642	Locus_1737_L1	61	rs1105289	1	2.66454e-13	NA	NA	NA	NA	NA	NA	NA	NA	NA	1e-20	1e-20	NA	NA	NA	NA	NA	NA	NA	NA	NA
chr11:132584402-133521642	Locus_1737_L2	62	rs1107579	1	1.33202e-10	NA	NA	NA	NA	NA	NA	NA	NA	NA	1e-20	1e-20	NA	NA	NA	NA	NA	NA	NA	NA	NA
chr11:132584402-133521642	Locus_1737_L3	407	rs4936175	1	7.44613e-06	NA	NA	NA	NA	NA	NA	NA	NA	NA	2.22045e-16	2.22045e-16	NA	NA	NA	NA	NA	NA	NA	NA	NA
chr11:132584402-133521642	Locus_1737_L4	404	rs483591	1	2.93187e-09	NA	NA	NA	NA	NA	NA	NA	NA	NA	1e-20	1e-20	NA	NA	NA	NA	NA	NA	NA	NA	NA
chr11:132584402-133521642	Locus_1737_L7	413	rs4937724	1	5.8496e-08	NA	NA	NA	NA	NA	NA	NA	NA	NA	1e-20	1e-20	NA	NA	NA	NA	NA	NA	NA	NA	NA
chr11:132584402-133521642	Locus_1737_L8	412	rs4937722	1	0.00233985	NA	NA	NA	NA	NA	NA	NA	NA	NA	1e-20	1e-20	NA	NA	NA	NA	NA	NA	NA	NA	NA
chr12:23923799-25058714	Locus_1764_L1	471	rs4581551	1	NA	NA	NA	NA	NA	NA	NA	NA	2.44217e-10	NA	1e-20	1e-20	NA	NA	NA	NA	NA	NA	NA	NA	NA
chr12:23923799-25058714	Locus_1764_L2	473	rs4614552	1	NA	NA	NA	NA	NA	NA	NA	NA	2.61381e-09	NA	1e-20	1e-20	NA	NA	NA	NA	NA	NA	NA	NA	NA
chr13:21540734-22795188	Locus_1866_L1	454	rs7994054	1	1e-20	NA	NA	NA	NA	NA	NA	NA	1e-20	NA	1e-20	1e-20	NA	NA	NA	NA	1e-20	NA	NA	NA	NA
chr13:21540734-22795188	Locus_1866_L2	452	rs7993666	1	1e-20	NA	NA	NA	NA	NA	NA	NA	1e-20	NA	1e-20	1e-20	NA	NA	NA	NA	1e-20	NA	NA	NA	NA
chr13:21540734-22795188	Locus_1866_L3	451	rs7993238	1	1e-20	NA	NA	NA	NA	NA	NA	NA	1e-20	NA	1e-20	1e-20	NA	NA	NA	NA	1e-20	NA	NA	NA	NA
chr13:21540734-22795188	Locus_1866_L6	450	rs7993026	1	1e-20	NA	NA	NA	NA	NA	NA	NA	1e-20	NA	1e-20	1e-20	NA	NA	NA	NA	1e-20	NA	NA	NA	NA
chr13:28587126-30068525	Locus_1873_L1	232	rs2491244	1	NA	0.00558338	NA	NA	NA	NA	NA	NA	NA	NA	1e-20	NA	1e-20	NA	NA	NA	NA	NA	NA	NA	NA
chr13:28587126-30068525	Locus_1873_L2	239	rs2989383	1	NA	NA	NA	NA	NA	NA	NA	NA	NA	NA	1e-20	NA	1e-20	NA	NA	NA	NA	NA	NA	NA	NA
chr13:28587126-30068525	Locus_1873_L3	235	rs2504236	1	NA	0.00437199	NA	NA	NA	NA	NA	NA	NA	NA	1e-20	NA	1e-20	NA	NA	NA	NA	NA	NA	NA	NA
chr13:28587126-30068525	Locus_1873_L4	230	rs2491236	1	NA	NA	NA	NA	NA	NA	NA	NA	NA	NA	1e-20	NA	1e-20	NA	NA	NA	NA	NA	NA	NA	NA
chr13:28587126-30068525	Locus_1873_L6	228	rs2491230	1	NA	0.00698664	NA	NA	NA	NA	NA	NA	NA	NA	1e-20	NA	1e-20	NA	NA	NA	NA	NA	NA	NA	NA
chr13:28587126-30068525	Locus_1873_L7	234	rs2504234	1	NA	NA	NA	NA	NA	NA	NA	NA	NA	NA	1e-20	NA	1e-20	NA	NA	NA	NA	NA	NA	NA	NA
chr13:28587126-30068525	Locus_1873_L10	229	rs2491231	1	NA	NA	NA	NA	NA	NA	NA	NA	NA	NA	1.37668e-14	NA	1.37668e-14	NA	NA	NA	NA	NA	NA	NA	NA
chr14:29029225-30831154	Locus_1963_L1	197	rs16895	1	1e-20	NA	NA	1e-20	NA	NA	NA	NA	NA	NA	1e-20	1e-20	NA	NA	NA	NA	0.000168876	NA	NA	NA	NA
chr14:29029225-30831154	Locus_1963_L2	152	rs12433335	1	1e-20	NA	0.00576935	1e-20	NA	NA	NA	NA	NA	NA	1e-20	1e-20	NA	NA	NA	NA	3.70482e-06	NA	NA	NA	NA
chr14:29029225-30831154	Locus_1963_L3	177	rs12885454	1	7.10756e-09	NA	7.12304e-09	2.36255e-12	0.00139026	NA	NA	NA	NA	NA	1e-20	1e-20	NA	NA	NA	NA	4.31197e-07	NA	NA	NA	NA
chr14:29029225-30831154	Locus_1963_L4	181	rs12887636	1	0.000264653	NA	5.24675e-07	2.82272e-07	8.62073e-10	NA	NA	NA	NA	NA	1e-20	1e-20	NA	NA	NA	NA	4.28288e-05	NA	NA	NA	NA
chr14:29029225-30831154	Locus_1963_L5	190	rs1307813	1	3.27957e-09	NA	6.25238e-09	1.70974e-13	1.44466e-05	NA	NA	NA	NA	NA	1e-20	1e-20	NA	NA	NA	NA	1.54295e-07	NA	NA	NA	NA
chr14:29029225-30831154	Locus_1963_L6	187	rs12894799	1	3.87484e-06	NA	3.48055e-13	1.97797e-12	1e-20	NA	NA	NA	NA	NA	1e-20	1e-20	NA	NA	NA	NA	2.26485e-14	NA	NA	NA	NA
chr14:29029225-30831154	Locus_1963_L9	451	rs4981693	1	2.7689e-13	NA	NA	1e-20	NA	NA	NA	NA	NA	NA	1e-20	1e-20	NA	NA	NA	NA	1.16407e-05	NA	NA	NA	NA
chr14:29029225-30831154	Locus_1963_L10	465	rs6571317	1	1e-20	NA	NA	1e-20	NA	NA	NA	NA	NA	NA	1e-20	1e-20	NA	NA	NA	NA	2.3657e-05	NA	NA	NA	NA
chr14:33591114-34695195	Locus_1966_L1	507	rs243308	1	2.92114e-05	NA	NA	NA	NA	NA	NA	NA	NA	NA	7.11653e-14	7.11653e-14	NA	NA	NA	NA	NA	NA	NA	NA	NA
chr14:33591114-34695195	Locus_1966_L2	508	rs243310	1	8.88148e-08	NA	NA	NA	NA	NA	NA	NA	NA	NA	1e-20	1e-20	NA	NA	NA	NA	NA	NA	NA	NA	NA
chr14:33591114-34695195	Locus_1966_L3	521	rs3861473	1	4.69624e-14	NA	NA	NA	NA	NA	NA	NA	NA	NA	2.9865e-14	2.9865e-14	NA	NA	NA	NA	NA	0.00395211	NA	NA	NA
chr14:33591114-34695195	Locus_1966_L4	500	rs243289	1	3.18806e-11	NA	NA	NA	NA	NA	NA	NA	NA	NA	1e-20	1e-20	NA	NA	NA	NA	NA	NA	NA	NA	NA
chr14:33591114-34695195	Locus_1966_L5	492	rs2383424	1	2.65565e-13	NA	NA	NA	NA	NA	NA	NA	NA	NA	1e-20	1e-20	NA	NA	NA	NA	NA	NA	NA	NA	NA
chr14:33591114-34695195	Locus_1966_L8	518	rs3742932	1	0.00018483	NA	NA	NA	NA	NA	NA	NA	NA	NA	1e-20	1e-20	NA	NA	NA	NA	NA	NA	NA	NA	NA
chr14:33591114-34695195	Locus_1966_L9	497	rs243284	1	1.015e-10	NA	NA	NA	NA	NA	NA	NA	NA	NA	1.11022e-16	1.11022e-16	NA	NA	NA	NA	NA	NA	NA	NA	NA
chr14:100786190-102004377	Locus_2027_L1	51	rs10484079	1	1e-20	NA	NA	1e-20	NA	NA	NA	NA	NA	NA	NA	NA	NA	1e-20	1e-20	NA	NA	NA	NA	NA	NA
chr14:100786190-102004377	Locus_2027_L3	94	rs11627730	1	8.6873e-05	NA	NA	1.1985e-05	NA	NA	NA	NA	NA	NA	NA	NA	NA	0.000445656	5.61811e-11	NA	NA	NA	NA	NA	NA
chr14:100786190-102004377	Locus_2027_L4	83	rs11623386	1	0.000286254	NA	NA	1.67169e-05	NA	NA	NA	NA	NA	NA	NA	NA	NA	2.02616e-13	2.02616e-13	NA	NA	NA	NA	NA	NA
chr14:100786190-102004377	Locus_2027_L5	78	rs11622955	0.990926	NA	NA	NA	NA	NA	NA	NA	NA	NA	NA	NA	NA	NA	0.00907442	0.00907442	NA	NA	NA	NA	NA	NA
chr14:100786190-102004377	Locus_2027_L6	53	rs1053900	1	1e-20	NA	NA	1e-20	NA	NA	NA	NA	NA	NA	NA	NA	NA	1e-20	1e-20	NA	NA	NA	NA	NA	NA
chr15:59901117-61130595	Locus_2065_L1	416	rs341459	1	NA	NA	NA	NA	NA	NA	NA	NA	NA	NA	3.33067e-16	NA	NA	NA	NA	NA	NA	NA	NA	NA	NA
chr15:59901117-61130595	Locus_2065_L2	425	rs3784607	1	NA	NA	NA	NA	NA	NA	NA	NA	NA	NA	5.75262e-12	NA	NA	NA	NA	1.44497e-11	NA	NA	1.00513e-09	NA	NA
chr15:59901117-61130595	Locus_2065_L3	405	rs340025	1	NA	NA	NA	NA	NA	NA	NA	NA	NA	NA	2.12275e-13	NA	NA	NA	NA	2.88103e-13	NA	NA	1.96617e-11	NA	NA
chr15:59901117-61130595	Locus_2065_L8	403	rs340009	1	NA	NA	NA	NA	NA	NA	NA	NA	NA	NA	1e-20	NA	NA	NA	NA	4.49779e-07	NA	NA	3.12139e-05	NA	NA
chr15:59901117-61130595	Locus_2065_L9	335	rs2290430	1	NA	NA	NA	3.49188e-05	NA	NA	NA	NA	NA	NA	1e-20	NA	NA	NA	NA	8.49716e-08	NA	NA	9.6223e-13	NA	NA
chr15:59901117-61130595	Locus_2065_L10	338	rs235512	1	NA	NA	NA	1.78732e-06	NA	NA	NA	NA	NA	NA	1e-20	NA	NA	NA	NA	1e-20	NA	NA	1e-20	NA	NA
chr15:62106139-63218978	Locus_2067_L1	112	rs12442448	1	NA	1e-20	NA	NA	NA	NA	NA	NA	NA	NA	1e-20	1e-20	NA	NA	NA	NA	NA	NA	NA	NA	NA
chr15:62106139-63218978	Locus_2067_L2	110	rs12442212	1	NA	1e-20	NA	NA	NA	NA	NA	NA	NA	NA	1e-20	1e-20	NA	NA	NA	NA	NA	NA	NA	NA	NA
chr15:62106139-63218978	Locus_2067_L3	76	rs11637606	1	NA	1e-20	NA	NA	NA	NA	NA	NA	NA	NA	1e-20	1e-20	NA	NA	NA	NA	NA	NA	NA	NA	NA
chr15:62106139-63218978	Locus_2067_L4	72	rs11635977	1	NA	1e-20	NA	NA	NA	NA	NA	NA	NA	NA	1e-20	1e-20	NA	NA	NA	NA	NA	NA	NA	NA	NA
chr15:62106139-63218978	Locus_2067_L6	101	rs12439356	1	NA	1e-20	NA	NA	NA	NA	NA	NA	NA	NA	1e-20	1e-20	NA	NA	NA	NA	NA	NA	NA	NA	NA
chr15:62106139-63218978	Locus_2067_L7	100	rs12438162	1	NA	1e-20	NA	NA	NA	NA	NA	NA	NA	NA	1e-20	1e-20	NA	NA	NA	NA	NA	NA	NA	NA	NA
chr16:7704355-8341012	Locus_2110_L1	443	rs982855	1	9.73303e-08	NA	0.00214517	NA	NA	NA	NA	NA	NA	NA	1e-20	1e-20	NA	NA	NA	NA	NA	NA	NA	NA	NA
chr16:7704355-8341012	Locus_2110_L2	379	rs733632	1	1.94146e-07	NA	1.19126e-05	NA	NA	NA	NA	NA	NA	NA	1e-20	1e-20	NA	NA	NA	NA	NA	NA	NA	NA	NA
chr16:7704355-8341012	Locus_2110_L3	373	rs7203229	1	6.412e-07	NA	5.01106e-05	NA	NA	NA	NA	NA	NA	NA	3.33067e-15	3.33067e-15	NA	NA	NA	NA	NA	NA	NA	NA	NA
chr16:7704355-8341012	Locus_2110_L6	453	rs9925413	1	NA	NA	NA	NA	NA	NA	NA	NA	NA	NA	1e-20	1e-20	NA	NA	NA	NA	NA	NA	NA	NA	NA
chr16:7704355-8341012	Locus_2110_L7	415	rs8060572	0.997663	NA	NA	NA	NA	NA	NA	NA	NA	NA	NA	0.00233689	0.00233689	NA	NA	NA	NA	NA	NA	NA	NA	NA
chr16:7704355-8341012	Locus_2110_L8	436	rs930719	1	2.45148e-12	NA	NA	NA	NA	NA	NA	NA	NA	NA	1e-20	1e-20	NA	NA	NA	NA	NA	NA	NA	NA	NA
chr16:7704355-8341012	Locus_2110_L9	424	rs896395	1	1e-20	NA	NA	NA	NA	NA	NA	NA	NA	NA	1e-20	1e-20	NA	NA	NA	NA	NA	NA	NA	NA	NA
chr16:7704355-8341012	Locus_2110_L10	427	rs898873	1	9.43179e-08	NA	NA	NA	NA	NA	NA	NA	NA	NA	8.73959e-08	8.73959e-08	NA	NA	NA	NA	NA	NA	NA	NA	NA
chr16:29043178-31384210	Locus_2128_L1	271	rs4787488	1	NA	NA	NA	NA	1e-20	NA	NA	NA	NA	NA	1e-20	1e-20	1e-20	1e-20	NA	3.33067e-16	NA	NA	NA	NA	NA
chr16:29043178-31384210	Locus_2128_L2	272	rs4787489	1	NA	NA	NA	NA	1e-20	NA	NA	NA	NA	NA	1e-20	1e-20	1e-20	1e-20	NA	1.11022e-16	NA	NA	NA	NA	NA
chr17:7264459-8554763	Locus_2181_L1	129	rs1641522	1	NA	NA	0.00723567	NA	NA	NA	NA	NA	NA	NA	NA	1e-20	NA	1e-20	NA	NA	NA	NA	NA	NA	NA
chr17:7264459-8554763	Locus_2181_L2	128	rs1641511	1	NA	NA	0.00170377	NA	NA	NA	NA	NA	NA	NA	NA	1e-20	NA	1e-20	NA	NA	NA	NA	NA	NA	NA
chr17:7264459-8554763	Locus_2181_L3	131	rs1641525	1	NA	NA	0.000549826	NA	NA	NA	NA	NA	NA	NA	NA	1e-20	NA	1e-20	NA	NA	NA	NA	NA	NA	NA
chr17:45883902-47516224	Locus_2209_L1	224	rs208015	1	5.15032e-07	NA	NA	NA	NA	NA	NA	NA	NA	NA	1e-20	1e-20	NA	NA	NA	NA	NA	NA	NA	NA	NA
chr17:45883902-47516224	Locus_2209_L2	226	rs2088138	1	NA	NA	NA	NA	NA	NA	NA	NA	NA	NA	1e-20	1e-20	NA	NA	NA	NA	NA	NA	NA	NA	NA
chr17:45883902-47516224	Locus_2209_L6	261	rs2270576	1	6.79434e-12	NA	NA	NA	NA	NA	NA	NA	NA	NA	6.7939e-12	6.7939e-12	NA	NA	NA	NA	NA	NA	NA	NA	NA
chr17:54950108-56245227	Locus_2216_L2	61	rs11653839	1	0.00018975	NA	NA	NA	7.28209e-05	NA	NA	NA	NA	NA	1e-20	1e-20	NA	NA	1e-20	NA	NA	NA	NA	NA	NA
chr17:54950108-56245227	Locus_2216_L3	55	rs11652086	1	3.06147e-05	NA	NA	NA	0.00173078	NA	NA	NA	NA	NA	1e-20	1e-20	NA	NA	1e-20	NA	NA	NA	NA	NA	NA
chr17:54950108-56245227	Locus_2216_L4	58	rs11652629	1	6.90824e-05	NA	NA	NA	0.00023219	NA	NA	NA	NA	NA	1e-20	1e-20	NA	NA	1e-20	NA	NA	NA	NA	NA	NA
chr17:54950108-56245227	Locus_2216_L5	467	rs7220432	0.999749	NA	NA	NA	NA	0.00851657	NA	NA	NA	NA	NA	0.000251072	0.000251072	NA	NA	0.000251275	NA	NA	NA	NA	NA	NA
chr17:54950108-56245227	Locus_2216_L6	12	rs1035173	1	6.07501e-07	NA	NA	NA	0.00202557	NA	NA	NA	NA	NA	1e-20	1e-20	NA	NA	1e-20	NA	NA	NA	NA	NA	NA
chr17:54950108-56245227	Locus_2216_L7	6	rs10083839	1	0.000106694	NA	NA	NA	2.27024e-05	NA	NA	NA	NA	NA	2.07393e-10	2.07393e-10	NA	NA	2.07393e-10	NA	NA	NA	NA	NA	NA
chr17:54950108-56245227	Locus_2216_L8	466	rs7219913	1	0.00135054	NA	NA	NA	0.000788999	NA	NA	NA	NA	NA	1e-20	1e-20	NA	NA	1.77636e-15	NA	NA	NA	NA	NA	NA
chr17:54950108-56245227	Locus_2216_L9	478	rs7224660	1	1.68758e-05	NA	NA	NA	0.00819035	NA	NA	NA	NA	NA	1e-20	1e-20	NA	NA	1e-20	NA	NA	NA	NA	NA	NA
chr17:54950108-56245227	Locus_2216_L10	432	rs6503843	0.99999	0.00323914	NA	NA	NA	NA	NA	NA	NA	NA	NA	1.03071e-05	1.03071e-05	NA	NA	1.13184e-05	NA	NA	NA	NA	NA	NA
chr18:4603962-5575812	Locus_2243_L1	382	rs9303967	1	6.00431e-12	NA	6.00675e-12	NA	NA	NA	NA	NA	NA	NA	NA	6.0042e-12	NA	NA	NA	NA	NA	NA	NA	NA	NA
chr18:4603962-5575812	Locus_2243_L2	383	rs9303973	1	1e-20	NA	1e-20	NA	NA	NA	NA	NA	NA	NA	NA	1.11022e-16	NA	NA	NA	NA	NA	NA	NA	NA	NA
chr18:4603962-5575812	Locus_2243_L9	389	rs969352	1	1.61112e-08	NA	1.59935e-08	NA	NA	NA	NA	NA	NA	NA	NA	1.59907e-08	NA	NA	NA	NA	NA	NA	NA	NA	NA
chr18:4603962-5575812	Locus_2243_L10	387	rs961432	0.999994	6.7915e-06	NA	1.53193e-05	NA	NA	NA	NA	NA	NA	NA	NA	6.04807e-06	NA	NA	NA	NA	NA	NA	NA	NA	NA
chr18:34153298-36056932	Locus_2265_L1	269	rs16968601	1	NA	NA	2.98983e-13	NA	NA	NA	NA	NA	NA	NA	1e-20	1e-20	NA	NA	NA	NA	NA	NA	NA	NA	NA
chr18:34153298-36056932	Locus_2265_L2	267	rs16968370	1	NA	NA	0.000282106	NA	NA	NA	NA	NA	NA	NA	0.000282106	0.000282106	NA	NA	NA	NA	NA	NA	NA	NA	NA
chr18:38498382-39410165	Locus_2268_L1	197	rs2587631	0.997454	0.00254737	NA	NA	NA	NA	NA	NA	NA	NA	NA	0.0025464	0.0025464	NA	NA	NA	NA	NA	NA	NA	NA	NA
chr18:38498382-39410165	Locus_2268_L2	217	rs2848769	1	1.5195e-06	NA	NA	NA	NA	NA	NA	NA	NA	NA	1e-20	1e-20	NA	NA	NA	NA	NA	NA	NA	NA	NA
chr18:38498382-39410165	Locus_2268_L3	219	rs2848771	1	3.29281e-08	NA	NA	NA	NA	NA	NA	NA	NA	NA	1e-20	1e-20	NA	NA	NA	NA	NA	NA	NA	NA	NA
chr18:38498382-39410165	Locus_2268_L4	182	rs2552488	1	1e-20	NA	NA	NA	NA	NA	NA	NA	NA	NA	1e-20	1e-20	NA	NA	NA	NA	NA	NA	NA	NA	NA
chr18:38498382-39410165	Locus_2268_L5	192	rs2587617	1	1e-20	NA	NA	NA	NA	NA	NA	NA	NA	NA	1e-20	1e-20	NA	NA	NA	NA	NA	NA	NA	NA	NA
chr18:38498382-39410165	Locus_2268_L6	183	rs2552490	1	1e-20	NA	NA	NA	NA	NA	NA	NA	NA	NA	1e-20	1e-20	NA	NA	NA	NA	NA	NA	NA	NA	NA
chr18:38498382-39410165	Locus_2268_L7	202	rs2612321	1	2.65993e-08	NA	NA	NA	NA	NA	NA	NA	NA	NA	1.87628e-14	1.87628e-14	NA	NA	NA	NA	NA	NA	NA	NA	NA
chr18:38498382-39410165	Locus_2268_L8	213	rs2848763	1	2.35464e-05	NA	NA	NA	NA	NA	NA	NA	NA	NA	1e-20	1e-20	NA	NA	NA	NA	NA	NA	NA	NA	NA
chr18:38498382-39410165	Locus_2268_L10	239	rs4486998	1	0.0029824	NA	NA	NA	NA	NA	NA	NA	NA	NA	9.94885e-10	4.9247e-09	NA	NA	NA	NA	NA	NA	NA	NA	NA
chr19:2253175-3085446	Locus_2309_L1	145	rs2159917	1	NA	NA	NA	NA	NA	NA	NA	NA	NA	NA	1e-20	2.22045e-16	NA	NA	NA	NA	NA	NA	NA	NA	NA
chr19:2253175-3085446	Locus_2309_L2	147	rs216276	1	NA	NA	NA	NA	NA	NA	NA	NA	NA	NA	1e-20	7.54952e-15	NA	NA	NA	NA	NA	NA	NA	NA	NA
chr19:17750519-18504867	Locus_2326_L1	76	rs12608504	1	1e-20	NA	NA	NA	NA	NA	NA	NA	NA	NA	1e-20	1e-20	NA	1e-20	NA	NA	NA	NA	NA	NA	NA
chr19:17750519-18504867	Locus_2326_L2	75	rs12462622	1	1e-20	NA	NA	NA	NA	NA	NA	NA	NA	NA	1e-20	1e-20	NA	1e-20	NA	NA	NA	NA	NA	NA	NA
chr19:17750519-18504867	Locus_2326_L3	46	rs11086103	1	1e-20	NA	1.22007e-05	NA	NA	NA	NA	NA	NA	NA	1e-20	1e-20	NA	1e-20	NA	NA	NA	NA	NA	NA	NA
chr19:17750519-18504867	Locus_2326_L4	39	rs1075403	1	1e-20	NA	9.85075e-08	NA	NA	NA	NA	NA	NA	NA	1e-20	1e-20	NA	1e-20	NA	NA	NA	NA	NA	NA	NA
chr19:17750519-18504867	Locus_2326_L5	37	rs1046565	1	1e-20	NA	3.14118e-08	NA	NA	NA	NA	NA	NA	NA	1e-20	1e-20	NA	1e-20	NA	NA	NA	NA	NA	NA	NA
chr19:45040933-45893307	Locus_2351_L1	221	rs4420638	1	NA	NA	NA	NA	6.32302e-05	NA	2.38089e-06	NA	NA	NA	3.61507e-09	1e-20	NA	1e-20	NA	NA	NA	NA	NA	NA	NA
chr19:45040933-45893307	Locus_2351_L2	135	rs2075650	1	NA	NA	NA	NA	NA	NA	0.000114401	NA	NA	NA	3.65119e-12	2.0095e-14	NA	4.61317e-07	NA	NA	NA	NA	NA	NA	NA
chr19:45040933-45893307	Locus_2351_L3	85	rs157582	1	NA	NA	NA	NA	NA	NA	0.00052642	NA	NA	NA	7.13919e-06	3.57825e-13	NA	3.80806e-14	NA	NA	NA	NA	NA	NA	NA
chr19:45040933-45893307	Locus_2351_L4	213	rs405697	1	NA	NA	NA	NA	0.00140939	NA	0.00208095	NA	NA	NA	NA	3.33067e-15	NA	7.77156e-16	NA	NA	NA	NA	NA	NA	NA
chr19:45040933-45893307	Locus_2351_L5	222	rs445925	1	0.00222413	NA	NA	NA	0.00989726	NA	3.09379e-05	NA	NA	NA	NA	1e-20	NA	1e-20	NA	NA	NA	NA	NA	NA	NA
chr19:45040933-45893307	Locus_2351_L6	219	rs439401	1	0.00367658	NA	NA	NA	NA	NA	4.82379e-05	NA	NA	NA	NA	1e-20	NA	1e-20	NA	NA	NA	NA	NA	NA	NA
chr20:1771286-2668108	Locus_2371_L1	157	rs2153743	1	NA	NA	NA	NA	NA	NA	NA	NA	NA	NA	1e-20	1e-20	NA	NA	NA	NA	1.4929e-07	NA	NA	NA	NA
chr20:1771286-2668108	Locus_2371_L2	156	rs2153742	1	NA	NA	NA	NA	NA	NA	NA	NA	NA	NA	1e-20	1e-20	NA	NA	NA	NA	1.14705e-06	NA	NA	NA	NA
chr20:1771286-2668108	Locus_2371_L3	155	rs2153741	1	NA	NA	NA	NA	NA	NA	NA	NA	NA	NA	1e-20	1e-20	NA	NA	NA	NA	3.03318e-06	NA	NA	NA	NA
chr21:34383795-35729261	Locus_2449_L1	547	rs8971	1	NA	NA	1e-20	NA	NA	NA	NA	NA	NA	NA	1e-20	1e-20	NA	NA	NA	NA	NA	NA	NA	NA	NA
chr21:34383795-35729261	Locus_2449_L2	552	rs928738	1	NA	NA	1e-20	NA	NA	NA	NA	NA	NA	NA	1e-20	1e-20	NA	NA	NA	NA	NA	NA	NA	NA	NA
chr21:34383795-35729261	Locus_2449_L3	554	rs9305545	1	NA	NA	1.40227e-07	NA	NA	NA	NA	NA	NA	NA	1.40227e-07	1.40227e-07	NA	NA	NA	NA	NA	NA	NA	NA	NA
chr21:34383795-35729261	Locus_2449_L4	533	rs8132490	1	NA	NA	1e-20	NA	NA	NA	NA	NA	NA	NA	1e-20	1e-20	NA	NA	NA	NA	NA	NA	NA	NA	NA
chr21:34383795-35729261	Locus_2449_L9	542	rs8178430	1	NA	NA	1e-20	NA	NA	NA	NA	NA	NA	NA	1e-20	1e-20	NA	NA	NA	NA	NA	NA	NA	NA	NA
chr21:34383795-35729261	Locus_2449_L10	549	rs915538	1	NA	NA	1e-20	NA	NA	NA	NA	NA	NA	NA	1e-20	1e-20	NA	NA	NA	NA	NA	NA	NA	NA	NA

### Sheet: S6
Table S6 - Overview of trait pairs and corresponding loci, SNPs and postitionally mapped genes
IR	Cogn	Locus	SNP	Gene	Type
BMI	FI	chr6:98173004-99678876	rs9387768	RP11-436D23.1	lincRNA
BMI	FI	chr6:98173004-99678876	rs7760876	RP11-436D23.1	lincRNA
BMI	FI	chr6:98173004-99678876	rs7772327	RP11-436D23.1	lincRNA
BMI	FI	chr6:98173004-99678876	rs9372650	RP11-436D23.1	lincRNA
BMI	FI	chr6:98173004-99678876	rs9375282	RP11-436D23.1	lincRNA
BMI	FI	chr6:98173004-99678876	rs9375098	RP11-436D23.1	lincRNA
BMI	FI	chr6:98173004-99678876	rs9372625	RP11-436D23.1	lincRNA
BMI	FI	chr6:98173004-99678876	rs9372649	RP11-436D23.1	lincRNA
BMI	FI	chr3:47588462-50387742	rs11713193	ACTBP13	pseudogene
BMI	FI	chr3:47588462-50387742	rs11713193	MST1R	protein_coding
BMI	FI	chr3:47588462-50387742	rs11715915	AMT	protein_coding
BMI	FI	chr3:47588462-50387742	rs12496973	RBM6	protein_coding
BMI	FI	chr3:47588462-50387742	rs13100903	RP11-493K19.3	antisense
BMI	FI	chr3:47588462-50387742	rs13060128	RBM6	protein_coding
BMI	FI	chr3:47588462-50387742	rs10640	AMT	protein_coding
BMI	FI	chr19:17750519-18504867	rs12608504	KIAA1683	protein_coding
BMI	FI	chr19:17750519-18504867	rs12608504	JUND	protein_coding
BMI	FI	chr19:17750519-18504867	rs12462622	B3GNT3	protein_coding
BMI	FI	chr19:17750519-18504867	rs12462622	INSL3	protein_coding
BMI	FI	chr19:17750519-18504867	rs11086103	RPL39P38	pseudogene
BMI	FI	chr19:17750519-18504867	rs1075403	KIAA1683	protein_coding
BMI	FI	chr19:17750519-18504867	rs1046565	RAB3A	protein_coding
BMI	FI	chr14:29029225-30831154	rs16895	PRKD1	protein_coding
BMI	FI	chr14:29029225-30831154	rs12433335	PRKD1	protein_coding
BMI	FI	chr14:29029225-30831154	rs12885454	RP11-562L8.1	processed_transcript
BMI	FI	chr14:29029225-30831154	rs12887636	NA	NA
BMI	FI	chr14:29029225-30831154	rs1307813	RP11-562L8.1	processed_transcript
BMI	FI	chr14:29029225-30831154	rs12894799	PRKD1	protein_coding
BMI	FI	chr14:29029225-30831154	rs12894799	CTD-2251F13.1	lincRNA
BMI	FI	chr14:29029225-30831154	rs4981693	NA	NA
BMI	FI	chr14:29029225-30831154	rs6571317	PRKD1	protein_coding
BMI	FI	chr14:29029225-30831154	rs6571317	CTD-2503I6.1	antisense
BMI	FI	chr6:32586785-32629239	rs2854275	HLA-DQB1	protein_coding
BMI	FI	chr6:32586785-32629239	rs2854275	HLA-DQB1-AS1	antisense
BMI	FI	chr6:32586785-32629239	rs2854275	XXbac-BPG254F23.6	processed_transcript
BMI	FI	chr6:32586785-32629239	rs9273012	HLA-DQA1	protein_coding
BMI	FI	chr6:32586785-32629239	rs9271775	HLA-DQA1	protein_coding
BMI	FI	chr6:32586785-32629239	rs17843604	HLA-DQA1	protein_coding
BMI	FI	chr6:32586785-32629239	rs17843604	HLA-DQB1	protein_coding
BMI	FI	chr6:32586785-32629239	rs9272346	HLA-DQA1	protein_coding
BMI	FI	chr6:32586785-32629239	rs1063355	HLA-DQB1	protein_coding
BMI	FI	chr6:32586785-32629239	rs1063355	HLA-DQB1-AS1	antisense
BMI	FI	chr6:32586785-32629239	rs1063355	XXbac-BPG254F23.6	processed_transcript
BMI	FI	chr1:201067953-202583884	rs903678	IPO9	protein_coding
BMI	FI	chr1:201067953-202583884	rs8028	RP11-307B6.3	antisense
BMI	FI	chr1:201067953-202583884	rs8028	LMOD1	protein_coding
BMI	FI	chr1:201067953-202583884	rs903676	NAV1	protein_coding
BMI	FI	chr1:201067953-202583884	rs903676	IPO9-AS1	antisense
BMI	FI	chr13:21540734-22795188	rs7994054	NA	NA
BMI	FI	chr13:21540734-22795188	rs7993666	NA	NA
BMI	FI	chr13:21540734-22795188	rs7993238	NA	NA
BMI	FI	chr13:21540734-22795188	rs7993026	NA	NA
BMI	FI	chr1:72513120-73992170	rs3101336	NEGR1	protein_coding
BMI	FI	chr1:72513120-73992170	rs2821239	NEGR1	protein_coding
BMI	FI	chr1:72513120-73992170	rs2815752	NA	NA
BMI	FI	chr1:72513120-73992170	rs2568958	RPL31P12	pseudogene
BMI	FI	chr1:72513120-73992170	rs4348675	NEGR1	protein_coding
BMI	FI	chr2:44104111-45189468	rs4263157	CAMKMT	protein_coding
BMI	FI	chr2:44104111-45189468	rs4953107	CAMKMT	protein_coding
BMI	FI	chr2:44104111-45189468	rs4953101	CAMKMT	protein_coding
BMI	FI	chr2:44104111-45189468	rs480385	RP11-89K21.1	lincRNA
BMI	FI	chr2:44104111-45189468	rs4953105	CAMKMT	protein_coding
BMI	FI	chr2:44104111-45189468	rs511704	RP11-89K21.1	lincRNA
BMI	FI	chr2:44104111-45189468	rs579119	CAMKMT	protein_coding
BMI	FI	chr2:44104111-45189468	rs4953122	CAMKMT	protein_coding
BMI	FI	chr2:44104111-45189468	rs3738976	RP11-89K21.1	lincRNA
BMI	FI	chr4:24764725-25832018	rs3733548	SEPSECS	protein_coding
BMI	FI	chr4:24764725-25832018	rs11733330	ZCCHC4	protein_coding
BMI	FI	chr4:24764725-25832018	rs11733330	ANAPC4	protein_coding
BMI	FI	chr4:24764725-25832018	rs11724288	ZCCHC4	protein_coding
BMI	FI	chr4:24764725-25832018	rs11731807	RNU7-126P	snRNA
BMI	FI	chr4:24764725-25832018	rs10212990	CCDC149	protein_coding
BMI	FI	chr4:24764725-25832018	rs316775	ZCCHC4	protein_coding
BMI	FI	chr2:57952946-59251996	rs2708149	LINC01122	lincRNA
BMI	FI	chr2:57952946-59251996	rs2708146	LINC01122	lincRNA
BMI	FI	chr2:57952946-59251996	rs6731302	LINC01122	lincRNA
BMI	FI	chr2:57952946-59251996	rs6719884	LINC01122	lincRNA
BMI	FI	chr11:78912253-79802286	rs11237826	TENM4	protein_coding
BMI	FI	chr11:78912253-79802286	rs538906	TENM4	protein_coding
BMI	FI	chr11:78912253-79802286	rs551991	TENM4	protein_coding
BMI	FI	chr11:78912253-79802286	rs534863	TENM4	protein_coding
BMI	FI	chr11:78912253-79802286	rs529653	TENM4	protein_coding
BMI	FI	chr11:78912253-79802286	rs536215	TENM4	protein_coding
BMI	FI	chr11:78912253-79802286	rs538804	TENM4	protein_coding
BMI	FI	chr11:78912253-79802286	rs548239	TENM4	protein_coding
BMI	FI	chr11:78912253-79802286	rs545508	TENM4	protein_coding
BMI	FI	chr17:45883902-47516224	rs208015	SKAP1	protein_coding
BMI	FI	chr17:45883902-47516224	rs2270576	SNF8	protein_coding
BMI	FI	chr18:38498382-39410165	rs2587631	RP11-142I20.1	lincRNA
BMI	FI	chr18:38498382-39410165	rs2848769	RP11-142I20.1	lincRNA
BMI	FI	chr18:38498382-39410165	rs2848771	RP11-142I20.1	lincRNA
BMI	FI	chr18:38498382-39410165	rs2552488	NA	NA
BMI	FI	chr18:38498382-39410165	rs2587617	RP11-142I20.1	lincRNA
BMI	FI	chr18:38498382-39410165	rs2552490	NA	NA
BMI	FI	chr18:38498382-39410165	rs2612321	RP11-142I20.1	lincRNA
BMI	FI	chr18:38498382-39410165	rs2848763	RP11-142I20.1	lincRNA
BMI	FI	chr18:38498382-39410165	rs4486998	NA	NA
BMI	FI	chr9:121008530-122677719	rs10984758	NA	NA
BMI	FI	chr9:121008530-122677719	rs10984766	NA	NA
BMI	FI	chr9:121008530-122677719	rs10984755	NA	NA
BMI	FI	chr9:121008530-122677719	rs10984757	NA	NA
BMI	FI	chr9:121008530-122677719	rs10984729	NA	NA
BMI	FI	chr11:7915072-9080939	rs7127684	STK33	protein_coding
BMI	FI	chr11:7915072-9080939	rs7108993	STK33	protein_coding
BMI	FI	chr11:7915072-9080939	rs4929923	TRIM66	protein_coding
BMI	FI	chr11:7915072-9080939	rs4929942	STK33	protein_coding
BMI	FI	chr11:7915072-9080939	rs4929942	TRIM66	protein_coding
BMI	FI	chr11:7915072-9080939	rs4929927	TRIM66	protein_coding
BMI	FI	chr11:7915072-9080939	rs4291677	TRIM66	protein_coding
BMI	FI	chr11:7915072-9080939	rs725502	STK33	protein_coding
BMI	FI	chr11:7915072-9080939	rs7113874	TRIM66	protein_coding
BMI	FI	chr11:7915072-9080939	rs885114	TRIM66	protein_coding
BMI	FI	chr14:33591114-34695195	rs243308	NPAS3	protein_coding
BMI	FI	chr14:33591114-34695195	rs243310	NPAS3	protein_coding
BMI	FI	chr14:33591114-34695195	rs3861473	NPAS3	protein_coding
BMI	FI	chr14:33591114-34695195	rs243289	NPAS3	protein_coding
BMI	FI	chr14:33591114-34695195	rs2383424	NPAS3	protein_coding
BMI	FI	chr14:33591114-34695195	rs3742932	NPAS3	protein_coding
BMI	FI	chr14:33591114-34695195	rs243284	NPAS3	protein_coding
BMI	FI	chr10:24489448-25577761	NA	NA	NA
BMI	FI	chr16:49010762-50467033	rs11076496	ZNF423	protein_coding
BMI	FI	chr16:49010762-50467033	rs1477023	ZNF423	protein_coding
BMI	FI	chr16:49010762-50467033	rs152712	NA	NA
BMI	FI	chr16:49010762-50467033	rs12447501	ZNF423	protein_coding
BMI	FI	chr1:67761891-68633860	NA	NA	NA
BMI	FI	chr5:79005159-80448225	NA	NA	NA
BMI	FI	chr10:13208062-14008135	rs3829928	BEND7	protein_coding
BMI	FI	chr10:13208062-14008135	rs3829208	PRPF18	protein_coding
BMI	FI	chr10:13208062-14008135	rs3829208	RP11-295P9.3	protein_coding
BMI	FI	chr10:13208062-14008135	rs3814659	BEND7	protein_coding
BMI	FI	chr10:13208062-14008135	rs3814660	BEND7	protein_coding
BMI	FI	chr10:64069688-65400431	rs12768534	REEP3	protein_coding
BMI	FI	chr10:64069688-65400431	rs12355784	JMJD1C	protein_coding
BMI	FI	chr17:54950108-56245227	rs11653839	NA	NA
BMI	FI	chr17:54950108-56245227	rs11652086	RP11-159D12.5	protein_coding
BMI	FI	chr17:54950108-56245227	rs11652086	RP11-159D12.2	lincRNA
BMI	FI	chr17:54950108-56245227	rs11652629	MSI2	protein_coding
BMI	FI	chr17:54950108-56245227	rs7220432	RP11-159D12.10	lincRNA
BMI	FI	chr17:54950108-56245227	rs1035173	MSI2	protein_coding
BMI	FI	chr17:54950108-56245227	rs10083839	NA	NA
BMI	FI	chr17:54950108-56245227	rs7219913	NA	NA
BMI	FI	chr17:54950108-56245227	rs7224660	RP11-159D12.10	lincRNA
BMI	FI	chr17:54950108-56245227	rs6503843	RP11-159D12.5	protein_coding
BMI	FI	chr17:54950108-56245227	rs6503843	RP11-159D12.2	lincRNA
BMI	FI	chr11:132584402-133521642	rs1105289	OPCML	protein_coding
BMI	FI	chr11:132584402-133521642	rs1107579	OPCML	protein_coding
BMI	FI	chr11:132584402-133521642	rs4936175	OPCML	protein_coding
BMI	FI	chr11:132584402-133521642	rs483591	OPCML	protein_coding
BMI	FI	chr11:132584402-133521642	rs4937724	OPCML	protein_coding
BMI	FI	chr11:132584402-133521642	rs4937722	OPCML	protein_coding
BMI	FI	chr5:91956906-93814604	rs12513551	NA	NA
BMI	FI	chr5:91956906-93814604	rs12187522	NA	NA
BMI	FI	chr5:91956906-93814604	rs10514370	NA	NA
BMI	FI	chr5:91956906-93814604	rs11958890	NA	NA
BMI	FI	chr5:91956906-93814604	rs12519773	NA	NA
BMI	FI	chr16:69549150-71062712	rs1566452	WWP2	protein_coding
BMI	FI	chr16:69549150-71062712	rs1500337	WWP2	protein_coding
BMI	FI	chr2:231847387-233352722	rs3817531	COPS7B	protein_coding
BMI	FI	chr2:231847387-233352722	rs4973417	NCL	protein_coding
BMI	FI	chr2:231847387-233352722	rs4973417	AC017104.1	miRNA
BMI	FI	chr6:39785908-40778401	rs2436728	LRFN2	protein_coding
BMI	FI	chr6:39785908-40778401	rs17681421	TDRG1	antisense
BMI	FI	chr6:39785908-40778401	rs17681421	LRFN2	protein_coding
BMI	FI	chr6:39785908-40778401	rs1579557	LRFN2	protein_coding
BMI	FI	chr6:39785908-40778401	rs17619780	LRFN2	protein_coding
BMI	FI	chr6:39785908-40778401	rs2033530	TDRG1	antisense
BMI	FI	chr6:39785908-40778401	rs1433742	LRFN2	protein_coding
BMI	FI	chr6:39785908-40778401	rs2224119	NA	NA
BMI	FI	chr2:100202437-101556799	rs4303732	LINC01104	lincRNA
BMI	FI	chr2:100202437-101556799	rs4556997	LINC01104	lincRNA
BMI	FI	chr2:100202437-101556799	rs4149517	CHST10	protein_coding
BMI	FI	chr7:77663965-78685009	NA	NA	NA
BMI	FI	chr3:71223282-72334704	rs830620	NA	NA
BMI	FI	chr3:71223282-72334704	rs830622	NA	NA
BMI	FI	chr19:762047-1515920	NA	NA	NA
BMI	FI	chr4:3549230-4266178	NA	NA	NA
BMI	FI	chr15:64339946-66355634	rs2046356	TRIP4	protein_coding
BMI	FI	chr15:64339946-66355634	rs2660632	RAB11A	protein_coding
BMI	FI	chr15:64339946-66355634	rs2733382	ZNF609	protein_coding
BMI	FI	chr15:64339946-66355634	rs2572208	DENND4A	protein_coding
BMI	FI	chr15:64339946-66355634	rs2572208	RAB11A	protein_coding
BMI	FI	chr15:64339946-66355634	rs2060454	DENND4A	protein_coding
BMI	FI	chr19:38472871-39370419	rs12459746	CATSPERG	protein_coding
BMI	FI	chr19:38472871-39370419	rs12610791	SPINT2	protein_coding
BMI	FI	chr9:23091194-23859374	rs11794152	NA	NA
BMI	FI	chr9:23091194-23859374	rs10757418	NA	NA
BMI	FI	chr9:23091194-23859374	rs10811868	NA	NA
BMI	FI	chr9:23091194-23859374	rs10811926	NA	NA
BMI	FI	chr9:23091194-23859374	rs10811885	NA	NA
BMI	FI	chr19:1515921-2253174	rs732310	REXO1	protein_coding
BMI	FI	chr3:186602046-187939199	rs6776428	NA	NA
BMI	FI	chr3:186602046-187939199	rs6774872	NA	NA
BMI	FI	chr3:186602046-187939199	rs6809750	ST6GAL1	protein_coding
BMI	FI	chr3:186602046-187939199	rs6778044	NA	NA
BMI	FI	chr1:80781443-82123368	rs1937787	RP11-339D23.1	lincRNA
BMI	FI	chr1:80781443-82123368	rs1781780	NA	NA
BMI	FI	chr1:80781443-82123368	rs12118987	NA	NA
BMI	FI	chr1:80781443-82123368	rs12119932	NA	NA
BMI	FI	chr1:80781443-82123368	rs1937799	AL606519.1	miRNA
BMI	FI	chr1:80781443-82123368	rs2154297	AL606519.1	miRNA
BMI	FI	chr6:73170169-74401506	rs9446824	KCNQ5	protein_coding
BMI	FI	chr6:73170169-74401506	rs1328857	KCNQ5	protein_coding
BMI	FI	chr6:73170169-74401506	rs1328857	KCNQ5-IT1	sense_intronic
BMI	FI	chr6:73170169-74401506	rs1539348	KCNQ5	protein_coding
BMI	FI	chr6:73170169-74401506	rs1316784	KCNQ5	protein_coding
BMI	FI	chr6:73170169-74401506	rs1317538	KCNQ5	protein_coding
BMI	FI	chr6:73170169-74401506	rs9341390	KCNQ5	protein_coding
BMI	FI	chr6:73170169-74401506	rs9341399	KCNQ5	protein_coding
BMI	FI	chr6:73170169-74401506	rs9446692	RP11-135M8__A.1	pseudogene
BMI	FI	chr21:15840034-16873443	rs2253231	NRIP1	protein_coding
BMI	FI	chr21:15840034-16873443	rs2253231	AF127577.11	antisense
BMI	FI	chr21:15840034-16873443	rs2252756	AF127577.12	lincRNA
BMI	FI	chr21:15840034-16873443	rs2736084	AF127577.8	antisense
BMI	FI	chr21:15840034-16873443	rs2736084	NRIP1	protein_coding
BMI	FI	chr5:87943483-89584466	rs16903285	LINC00461	lincRNA
BMI	FI	chr5:87943483-89584466	rs16903285	CTC-467M3.1	antisense
BMI	FI	chr5:87943483-89584466	rs16903340	MEF2C	protein_coding
BMI	FI	chr5:87943483-89584466	rs1501672	LINC00461	lincRNA
BMI	FI	chr5:87943483-89584466	rs2161228	CTC-467M3.1	antisense
BMI	FI	chr5:87943483-89584466	rs2304607	CTC-467M3.1	antisense
BMI	FI	chr5:87943483-89584466	rs2304607	CTC-467M3.3	lincRNA
BMI	FI	chr5:87943483-89584466	rs12652212	NA	NA
BMI	FI	chr5:87943483-89584466	rs10473922	NA	NA
BMI	FI	chr5:87943483-89584466	rs190982	MEF2C-AS1	antisense
BMI	FI	chr7:17596579-19131026	NA	NA	NA
BMI	FI	chr1:15755231-16732168	rs4645989	CASP9	protein_coding
BMI	FI	chr1:15755231-16732168	rs4646018	CASP9	protein_coding
BMI	FI	chr1:15755231-16732168	rs3738605	SZRD1	protein_coding
BMI	FI	chr1:15755231-16732168	rs3738605	SPATA21	protein_coding
BMI	FI	chr1:15755231-16732168	rs3766160	CELA2B	protein_coding
BMI	FI	chr7:21390645-22165060	rs7811417	SP4	protein_coding
BMI	FI	chr7:21390645-22165060	rs7811539	SP4	protein_coding
BMI	FI	chr6:155523958-156762740	rs9478671	NA	NA
BMI	FI	chr6:155523958-156762740	rs9384458	NA	NA
BMI	FI	chr6:155523958-156762740	rs9371424	SNORD28	snoRNA
BMI	FI	chr6:155523958-156762740	rs9384302	TIAM2	protein_coding
BMI	FI	chr6:155523958-156762740	rs9480179	RNU7-152P	snRNA
BMI	FI	chr6:155523958-156762740	rs956096	NA	NA
BMI	FI	chr6:155523958-156762740	rs950994	TFB1M	protein_coding
BMI	FI	chr6:155523958-156762740	rs9384403	NA	NA
BMI	FI	chr11:126304241-127306871	rs1946091	KIRREL3	protein_coding
BMI	FI	chr11:126304241-127306871	rs2156694	NA	NA
BMI	FI	chr2:59251997-60775066	rs6545714	NA	NA
BMI	FI	chr2:59251997-60775066	rs4672328	RP11-444A22.1	lincRNA
BMI	FI	chr14:102004378-103617472	rs12148050	TRAF3	protein_coding
BMI	FI	chr14:102004378-103617472	rs2296153	PPP2R5C	protein_coding
BMI	FI	chr14:102004378-103617472	rs2296153	CTD-2017C7.1	antisense
BMI	FI	chr14:102004378-103617472	rs2273393	TRAF3	protein_coding
BMI	FI	chr14:102004378-103617472	rs2015407	TRAF3	protein_coding
BMI	FI	chr14:102004378-103617472	rs3803286	TRAF3	protein_coding
BMI	FI	chr14:102004378-103617472	rs2403102	TRAF3	protein_coding
BMI	FI	chr14:102004378-103617472	rs12432614	PPP2R5C	protein_coding
BMI	FI	chr7:138755108-140217630	rs11525873	TTC26	protein_coding
BMI	FI	chr19:4741719-5478684	rs1982468	UHRF1	processed_transcript
BMI	FI	chr19:4741719-5478684	rs2054519	KDM4B	protein_coding
BMI	FI	chr4:175959698-177129678	rs13132334	GPM6A	protein_coding
BMI	FI	chr4:175959698-177129678	rs13113026	GPM6A	protein_coding
BMI	FI	chr4:175959698-177129678	rs13113026	RP11-806K15.1	antisense
2hGlu	FI	chr9:136770927-137593527	NA	NA	NA
FPG	FI	chr2:26894103-28819510	rs1260326	GCKR	protein_coding
FPG	FI	chr2:26894103-28819510	rs1260320	GCKR	protein_coding
FPG	FI	chr3:187939200-189451805	NA	NA	NA
FPI	FI	chr12:56987106-58748139	rs4630335	NA	NA
FPI	FI	chr12:56987106-58748139	rs7954291	XRCC6BP1	protein_coding
FPI	FI	chr12:56987106-58748139	rs7954291	RP11-58A17.3	pseudogene
FPI	FI	chr12:56987106-58748139	rs7954957	RP11-620J15.2	lincRNA
FPI	FI	chr12:56987106-58748139	rs4471472	RP11-74M13.4	pseudogene
FPI	FI	chr12:56987106-58748139	rs11172406	NA	NA
HbA1c	FI	chr7:43448816-44989571	rs2908280	POLD2	protein_coding
HbA1c	FI	chr7:43448816-44989571	rs2908282	YKT6	protein_coding
HbA1c	FI	chr7:43448816-44989571	rs2971671	GCK	protein_coding
HbA1c	FI	chr7:43448816-44989571	rs3757840	GCK	protein_coding
HbA1c	FI	chr7:43448816-44989571	rs35663812	CAMK2B	protein_coding
HbA1c	FI	chr7:153241229-154407487	NA	NA	NA
HbA1c	FI	chr6:28666365-29529755	NA	NA	NA
IFC	FI	chr6:32586785-32629239	rs2854275	HLA-DQB1	protein_coding
IFC	FI	chr6:32586785-32629239	rs2854275	HLA-DQB1-AS1	antisense
IFC	FI	chr6:32586785-32629239	rs2854275	XXbac-BPG254F23.6	processed_transcript
IFC	FI	chr6:32586785-32629239	rs9273012	HLA-DQA1	protein_coding
IFC	FI	chr6:32586785-32629239	rs9271775	HLA-DQA1	protein_coding
IFC	FI	chr6:32586785-32629239	rs17843604	HLA-DQA1	protein_coding
IFC	FI	chr6:32586785-32629239	rs17843604	HLA-DQB1	protein_coding
IFC	FI	chr6:32586785-32629239	rs9272346	HLA-DQA1	protein_coding
IFC	FI	chr6:32586785-32629239	rs1063355	HLA-DQB1	protein_coding
IFC	FI	chr6:32586785-32629239	rs1063355	HLA-DQB1-AS1	antisense
IFC	FI	chr6:32586785-32629239	rs1063355	XXbac-BPG254F23.6	processed_transcript
ISI	FI	chr6:32586785-32629239	rs2854275	HLA-DQB1	protein_coding
ISI	FI	chr6:32586785-32629239	rs2854275	HLA-DQB1-AS1	antisense
ISI	FI	chr6:32586785-32629239	rs2854275	XXbac-BPG254F23.6	processed_transcript
ISI	FI	chr6:32586785-32629239	rs9273012	HLA-DQA1	protein_coding
ISI	FI	chr6:32586785-32629239	rs9271775	HLA-DQA1	protein_coding
ISI	FI	chr6:32586785-32629239	rs17843604	HLA-DQA1	protein_coding
ISI	FI	chr6:32586785-32629239	rs17843604	HLA-DQB1	protein_coding
ISI	FI	chr6:32586785-32629239	rs9272346	HLA-DQA1	protein_coding
ISI	FI	chr6:32586785-32629239	rs1063355	HLA-DQB1	protein_coding
ISI	FI	chr6:32586785-32629239	rs1063355	HLA-DQB1-AS1	antisense
ISI	FI	chr6:32586785-32629239	rs1063355	XXbac-BPG254F23.6	processed_transcript
ISI	FI	chr6:43770627-44596897	rs9367190	HSP90AB1	protein_coding
ISI	FI	chr6:43770627-44596897	rs729761	NA	NA
ISI	FI	chr6:43770627-44596897	rs9367175	NA	NA
ISI	FI	chr6:43770627-44596897	rs70041	NA	NA
ISI	FI	chr6:43770627-44596897	rs9472138	RP11-344J7.2	lincRNA
ISI	FI	chr6:43770627-44596897	rs6937438	RP11-344J7.2	lincRNA
ISI	FI	chr6:43770627-44596897	rs730775	NFKBIE	protein_coding
ISI	FI	chr6:43770627-44596897	rs6933958	RP11-344J7.2	lincRNA
ISI	FI	chr6:43770627-44596897	rs9472153	NA	NA
ISI	FI	chr6:43770627-44596897	rs6923772	NA	NA
MetS	FI	chr16:24014706-25235251	rs200536	TNRC6A	protein_coding
MetS	FI	chr16:24014706-25235251	rs11642302	TNRC6A	protein_coding
MetS	FI	chr16:24014706-25235251	rs11074651	TNRC6A	protein_coding
MetS	FI	chr16:24014706-25235251	rs172066	TNRC6A	protein_coding
MetS	FI	chr16:24014706-25235251	rs2343606	TNRC6A	protein_coding
MetS	FI	chr16:24014706-25235251	rs200528	TNRC6A	protein_coding
MetS	FI	chr16:24014706-25235251	rs2470688	PRKCB	protein_coding
MetS	FI	chr19:7249360-8199016	rs572840	CTD-3193O13.10	pseudogene
MetS	FI	chr19:7249360-8199016	rs572840	RNA5SP463	rRNA
MetS	FI	chr19:7249360-8199016	rs2115107	AC010336.1	protein_coding
MetS	FI	chr19:7249360-8199016	rs2228137	FCER2	protein_coding
MetS	FI	chr19:7249360-8199016	rs588030	EXOSC3P2	pseudogene
MetS	FI	chr19:7249360-8199016	rs574830	EXOSC3P2	pseudogene
MetS	FI	chr3:71223282-72334704	rs830620	NA	NA
MetS	FI	chr3:71223282-72334704	rs830622	NA	NA
MetS	FI	chr19:45040933-45893307	rs4420638	APOC1	protein_coding
MetS	FI	chr19:45040933-45893307	rs4420638	APOC1P1	pseudogene
MetS	FI	chr19:45040933-45893307	rs2075650	TOMM40	protein_coding
MetS	FI	chr19:45040933-45893307	rs157582	TOMM40	protein_coding
MetS	FI	chr19:45040933-45893307	rs405697	TOMM40	protein_coding
MetS	FI	chr19:45040933-45893307	rs445925	APOE	protein_coding
MetS	FI	chr19:45040933-45893307	rs445925	APOC1	protein_coding
MetS	FI	chr19:45040933-45893307	rs439401	APOE	protein_coding
MetS	FI	chr19:45040933-45893307	rs439401	APOC1	protein_coding
MetS	FI	chr11:126304241-127306871	rs1946091	KIRREL3	protein_coding
MetS	FI	chr11:126304241-127306871	rs2156694	NA	NA
MetS	FI	chr19:17750519-18504867	rs12608504	KIAA1683	protein_coding
MetS	FI	chr19:17750519-18504867	rs12608504	JUND	protein_coding
MetS	FI	chr19:17750519-18504867	rs12462622	B3GNT3	protein_coding
MetS	FI	chr19:17750519-18504867	rs12462622	INSL3	protein_coding
MetS	FI	chr19:17750519-18504867	rs11086103	RPL39P38	pseudogene
MetS	FI	chr19:17750519-18504867	rs1075403	KIAA1683	protein_coding
MetS	FI	chr19:17750519-18504867	rs1046565	RAB3A	protein_coding
MetS	FI	chr5:79005159-80448225	NA	NA	NA
T2DM	FI	chr10:122803507-123856184	rs7087772	NA	NA
T2DM	FI	chr10:122803507-123856184	rs11199774	NA	NA
T2DM	FI	chr10:122803507-123856184	rs4752498	NA	NA
T2DM	FI	chr10:122803507-123856184	rs731009	NA	NA
T2DM	FI	chr10:122803507-123856184	rs11199756	NA	NA
T2DM	FI	chr19:53431218-54042240	NA	NA	NA
T2DM	FI	chr7:12694916-13213541	NA	NA	NA
T2DM	FI	chr14:100786190-102004377	rs10484079	CTD-2561F5.1	lincRNA
T2DM	FI	chr14:100786190-102004377	rs11627730	MEG3	lincRNA
T2DM	FI	chr14:100786190-102004377	rs11627730	RP11-123M6.2	antisense
T2DM	FI	chr14:100786190-102004377	rs11623386	LINC00523	lincRNA
T2DM	FI	chr14:100786190-102004377	rs1053900	MEG3	lincRNA
T2DM	FI	chr14:100786190-102004377	rs1053900	RP11-123M6.2	antisense
T2DM	FI	chr3:113657666-115649909	rs6763416	NA	NA
T2DM	FI	chr3:113657666-115649909	rs6786991	NA	NA
T2DM	FI	chr3:113657666-115649909	rs6787134	DRD3	protein_coding
T2DM	FI	chr3:113657666-115649909	rs6785900	NA	NA
T2DM	FI	chr3:113657666-115649909	rs6780657	NA	NA
WHR	FI	chr6:32586785-32629239	rs2854275	HLA-DQB1	protein_coding
WHR	FI	chr6:32586785-32629239	rs2854275	HLA-DQB1-AS1	antisense
WHR	FI	chr6:32586785-32629239	rs2854275	XXbac-BPG254F23.6	processed_transcript
WHR	FI	chr6:32586785-32629239	rs9273012	HLA-DQA1	protein_coding
WHR	FI	chr6:32586785-32629239	rs9271775	HLA-DQA1	protein_coding
WHR	FI	chr6:32586785-32629239	rs17843604	HLA-DQA1	protein_coding
WHR	FI	chr6:32586785-32629239	rs17843604	HLA-DQB1	protein_coding
WHR	FI	chr6:32586785-32629239	rs9272346	HLA-DQA1	protein_coding
WHR	FI	chr6:32586785-32629239	rs1063355	HLA-DQB1	protein_coding
WHR	FI	chr6:32586785-32629239	rs1063355	HLA-DQB1-AS1	antisense
WHR	FI	chr6:32586785-32629239	rs1063355	XXbac-BPG254F23.6	processed_transcript
WHR	FI	chr6:98173004-99678876	rs9387768	RP11-436D23.1	lincRNA
WHR	FI	chr6:98173004-99678876	rs7760876	RP11-436D23.1	lincRNA
WHR	FI	chr6:98173004-99678876	rs7772327	RP11-436D23.1	lincRNA
WHR	FI	chr6:98173004-99678876	rs9372650	RP11-436D23.1	lincRNA
WHR	FI	chr6:98173004-99678876	rs9375282	RP11-436D23.1	lincRNA
WHR	FI	chr6:98173004-99678876	rs9375098	RP11-436D23.1	lincRNA
WHR	FI	chr6:98173004-99678876	rs9372625	RP11-436D23.1	lincRNA
WHR	FI	chr6:98173004-99678876	rs9372649	RP11-436D23.1	lincRNA
WHR	FI	chr14:29029225-30831154	rs16895	PRKD1	protein_coding
WHR	FI	chr14:29029225-30831154	rs12433335	PRKD1	protein_coding
WHR	FI	chr14:29029225-30831154	rs12885454	RP11-562L8.1	processed_transcript
WHR	FI	chr14:29029225-30831154	rs12887636	NA	NA
WHR	FI	chr14:29029225-30831154	rs1307813	RP11-562L8.1	processed_transcript
WHR	FI	chr14:29029225-30831154	rs12894799	PRKD1	protein_coding
WHR	FI	chr14:29029225-30831154	rs12894799	CTD-2251F13.1	lincRNA
WHR	FI	chr14:29029225-30831154	rs4981693	NA	NA
WHR	FI	chr14:29029225-30831154	rs6571317	PRKD1	protein_coding
WHR	FI	chr14:29029225-30831154	rs6571317	CTD-2503I6.1	antisense
WHR	FI	chr13:50419897-51554236	rs1262862	DLEU1	protein_coding
WHR	FI	chr13:50419897-51554236	rs1262720	DLEU1	protein_coding
WHR	FI	chr6:31250557-31320268	NA	NA	NA
WHR	FI	chr9:121008530-122677719	rs10984758	NA	NA
WHR	FI	chr9:121008530-122677719	rs10984766	NA	NA
WHR	FI	chr9:121008530-122677719	rs10984755	NA	NA
WHR	FI	chr9:121008530-122677719	rs10984757	NA	NA
WHR	FI	chr9:121008530-122677719	rs10984729	NA	NA
WHR	FI	chr6:28666365-29529755	NA	NA	NA
WHR	FI	chr22:38718590-40378783	rs4821897	TAB1	protein_coding
WHR	FI	chr22:38718590-40378783	rs4821901	MGAT3	protein_coding
WHR	FI	chr3:47588462-50387742	rs11713193	ACTBP13	pseudogene
WHR	FI	chr3:47588462-50387742	rs11713193	MST1R	protein_coding
WHR	FI	chr3:47588462-50387742	rs11715915	AMT	protein_coding
WHR	FI	chr3:47588462-50387742	rs12496973	RBM6	protein_coding
WHR	FI	chr3:47588462-50387742	rs13100903	RP11-493K19.3	antisense
WHR	FI	chr3:47588462-50387742	rs13060128	RBM6	protein_coding
WHR	FI	chr3:47588462-50387742	rs10640	AMT	protein_coding
WHR	FI	chr10:106142284-107877787	rs12259847	NA	NA
WHR	FI	chr10:106142284-107877787	rs3896224	SORCS3	protein_coding
WHR	FI	chr10:106142284-107877787	rs1362991	NA	NA
WHR	FI	chr10:106142284-107877787	rs17118067	SORCS3	protein_coding
WHR	FI	chr10:106142284-107877787	rs1421495	NA	NA
WHR	FI	chr10:106142284-107877787	rs12248627	SORCS3	protein_coding
WHR	FI	chr10:106142284-107877787	rs12761070	NA	NA
WHR	FI	chr6:42103739-43770626	rs6905288	VEGFA	protein_coding
WHR	FI	chr6:42103739-43770626	rs6924431	GLTSCR1L	protein_coding
WHR	FI	chr6:42103739-43770626	rs1358980	NA	NA
WHR	FI	chr6:42103739-43770626	rs1474867	GUCA1B	protein_coding
WHR	FI	chr2:57952946-59251996	rs2708149	LINC01122	lincRNA
WHR	FI	chr2:57952946-59251996	rs2708146	LINC01122	lincRNA
WHR	FI	chr2:57952946-59251996	rs6731302	LINC01122	lincRNA
WHR	FI	chr2:57952946-59251996	rs6719884	LINC01122	lincRNA
WHR	FI	chr17:45883902-47516224	rs208015	SKAP1	protein_coding
WHR	FI	chr17:45883902-47516224	rs2270576	SNF8	protein_coding
WHR	FI	chr11:78912253-79802286	rs11237826	TENM4	protein_coding
WHR	FI	chr11:78912253-79802286	rs538906	TENM4	protein_coding
WHR	FI	chr11:78912253-79802286	rs551991	TENM4	protein_coding
WHR	FI	chr11:78912253-79802286	rs534863	TENM4	protein_coding
WHR	FI	chr11:78912253-79802286	rs529653	TENM4	protein_coding
WHR	FI	chr11:78912253-79802286	rs536215	TENM4	protein_coding
WHR	FI	chr11:78912253-79802286	rs538804	TENM4	protein_coding
WHR	FI	chr11:78912253-79802286	rs548239	TENM4	protein_coding
WHR	FI	chr11:78912253-79802286	rs545508	TENM4	protein_coding
WHR	FI	chr14:33591114-34695195	rs243308	NPAS3	protein_coding
WHR	FI	chr14:33591114-34695195	rs243310	NPAS3	protein_coding
WHR	FI	chr14:33591114-34695195	rs3861473	NPAS3	protein_coding
WHR	FI	chr14:33591114-34695195	rs243289	NPAS3	protein_coding
WHR	FI	chr14:33591114-34695195	rs2383424	NPAS3	protein_coding
WHR	FI	chr14:33591114-34695195	rs3742932	NPAS3	protein_coding
WHR	FI	chr14:33591114-34695195	rs243284	NPAS3	protein_coding
WHR	FI	chr6:27261036-28666364	rs13214023	ZKSCAN3	protein_coding
WHR	FI	chr6:27261036-28666364	rs13213152	ZSCAN12	protein_coding
WHR	FI	chr6:27261036-28666364	rs6904596	HNRNPA1P1	pseudogene
WHR	FI	chr6:27261036-28666364	rs904142	OR2B6	protein_coding
WHR	FI	chr6:27261036-28666364	rs2232423	ZSCAN12	protein_coding
WHR	FI	chr6:27261036-28666364	rs149976	U3	snoRNA
WHR	FI	chr18:38498382-39410165	rs2587631	RP11-142I20.1	lincRNA
WHR	FI	chr18:38498382-39410165	rs2848769	RP11-142I20.1	lincRNA
WHR	FI	chr18:38498382-39410165	rs2848771	RP11-142I20.1	lincRNA
WHR	FI	chr18:38498382-39410165	rs2552488	NA	NA
WHR	FI	chr18:38498382-39410165	rs2587617	RP11-142I20.1	lincRNA
WHR	FI	chr18:38498382-39410165	rs2552490	NA	NA
WHR	FI	chr18:38498382-39410165	rs2612321	RP11-142I20.1	lincRNA
WHR	FI	chr18:38498382-39410165	rs2848763	RP11-142I20.1	lincRNA
WHR	FI	chr18:38498382-39410165	rs4486998	NA	NA
WHR	FI	chr10:64069688-65400431	rs12768534	REEP3	protein_coding
WHR	FI	chr10:64069688-65400431	rs12355784	JMJD1C	protein_coding
WHR	FI	chr18:41425455-42974165	rs11875236	RP11-846C15.2	antisense
WHR	FI	chr18:41425455-42974165	rs269982	SLC14A2	protein_coding
WHR	FI	chr18:41425455-42974165	rs269985	SLC14A2	protein_coding
WHR	FI	chr18:41425455-42974165	rs2543010	SLC14A2	protein_coding
WHR	FI	chr18:41425455-42974165	rs2247694	SLC14A2	protein_coding
WHR	FI	chr18:41425455-42974165	rs11665367	SETBP1	protein_coding
WHR	FI	chr18:41425455-42974165	rs2612578	SLC14A2	protein_coding
WHR	FI	chr12:97814022-99244337	rs7311622	NA	NA
WHR	FI	chr12:97814022-99244337	rs7310376	NA	NA
WHR	FI	chr12:97814022-99244337	rs7134104	NA	NA
WHR	FI	chr12:97814022-99244337	rs7954249	NA	NA
WHR	FI	chr12:97814022-99244337	rs6538872	NA	NA
WHR	FI	chr12:97814022-99244337	rs7314902	NA	NA
WHR	FI	chr13:21540734-22795188	rs7994054	NA	NA
WHR	FI	chr13:21540734-22795188	rs7993666	NA	NA
WHR	FI	chr13:21540734-22795188	rs7993238	NA	NA
WHR	FI	chr13:21540734-22795188	rs7993026	NA	NA
WHR	FI	chr10:122803507-123856184	rs7087772	NA	NA
WHR	FI	chr10:122803507-123856184	rs11199774	NA	NA
WHR	FI	chr10:122803507-123856184	rs4752498	NA	NA
WHR	FI	chr10:122803507-123856184	rs731009	NA	NA
WHR	FI	chr10:122803507-123856184	rs11199756	NA	NA
WHR	FI	chr18:4603962-5575812	rs9303967	NA	NA
WHR	FI	chr18:4603962-5575812	rs9303973	C18orf42	protein_coding
WHR	FI	chr18:4603962-5575812	rs9303973	RP11-190I17.2	lincRNA
WHR	FI	chr18:4603962-5575812	rs969352	NA	NA
WHR	FI	chr18:4603962-5575812	rs961432	RP11-172F10.1	lincRNA
WHR	FI	chr4:10227-812415	rs12646225	PCGF3	protein_coding
WHR	FI	chr4:10227-812415	rs12374317	PCGF3	protein_coding
WHR	FI	chr4:10227-812415	rs11931963	PCGF3	protein_coding
WHR	FI	chr4:10227-812415	rs11931963	RP11-440L14.1	antisense
WHR	FI	chr4:10227-812415	rs11931963	AC139887.4	antisense
WHR	FI	chr4:10227-812415	rs13130034	PCGF3	protein_coding
WHR	FI	chr5:30416067-31679464	NA	NA	NA
WHR	FI	chr8:29744541-31134786	rs2725371	PURG	protein_coding
WHR	FI	chr8:29744541-31134786	rs2553256	WRN	protein_coding
WHR	FI	chr8:29744541-31134786	rs2553256	RP11-363L24.3	antisense
WHR	FI	chr8:29744541-31134786	rs2543601	RP11-293D9.2	pseudogene
WHR	FI	chr8:29744541-31134786	rs2543601	PURG	protein_coding
WHR	FI	chr8:29744541-31134786	rs2042073	RP11-293D9.2	pseudogene
WHR	FI	chr8:29744541-31134786	rs2543622	PURG	protein_coding
WHR	FI	chr8:29744541-31134786	rs2553278	WRN	protein_coding
WHR	FI	chr1:6136815-7711794	rs200448	DNAJC11	protein_coding
WHR	FI	chr1:6136815-7711794	rs277679	RP11-242F24.1	lincRNA
WHR	FI	chr1:6136815-7711794	rs200440	DNAJC11	protein_coding
WHR	FI	chr1:6136815-7711794	rs278020	DNAJC11	protein_coding
WHR	FI	chr1:6136815-7711794	rs35070405	KLHL21	protein_coding
WHR	FI	chr1:6136815-7711794	rs200447	DNAJC11	protein_coding
WHR	FI	chr1:6136815-7711794	rs3789463	ACOT7	protein_coding
WHR	FI	chr1:6136815-7711794	rs2871871	KCNAB2	protein_coding
WHR	FI	chr1:6136815-7711794	rs3747994	PHF13	protein_coding
WHR	FI	chr1:6136815-7711794	rs277682	RP11-242F24.1	lincRNA
WHR	FI	chr16:7704355-8341012	rs982855	NA	NA
WHR	FI	chr16:7704355-8341012	rs733632	NA	NA
WHR	FI	chr16:7704355-8341012	rs7203229	NA	NA
WHR	FI	chr16:7704355-8341012	rs930719	NA	NA
WHR	FI	chr16:7704355-8341012	rs896395	NA	NA
WHR	FI	chr16:7704355-8341012	rs898873	NA	NA
WHR	FI	chr6:29833844-30070717	rs2524005	HLA-K	pseudogene
WHR	FI	chr6:29833844-30070717	rs2524005	HLA-U	pseudogene
WHR	FI	chr20:38427595-40272390	rs2076148	PLCG1	protein_coding
WHR	FI	chr20:38427595-40272390	rs2072881	PLCG1	protein_coding
WHR	FI	chr20:38427595-40272390	rs17266652	ZHX3	protein_coding
WHR	FI	chr20:38427595-40272390	rs1997833	TOP1	protein_coding
WHR	FI	chr20:38427595-40272390	rs2072968	EMILIN3	protein_coding
WHR	FI	chr20:38427595-40272390	rs17820549	NA	NA
WHR	FI	chr3:71223282-72334704	rs830620	NA	NA
WHR	FI	chr3:71223282-72334704	rs830622	NA	NA
WHR	FI	chr2:79900056-80737811	rs2060396	CTNNA2	protein_coding
WHR	FI	chr2:79900056-80737811	rs2196158	CTNNA2	protein_coding
WHR	FI	chr2:79900056-80737811	rs12990844	CTNNA2	protein_coding
WHR	FI	chr2:79900056-80737811	rs12997174	CTNNA2	protein_coding
WHR	FI	chr2:79900056-80737811	rs12997292	CTNNA2	protein_coding
WHR	FI	chr2:79900056-80737811	rs13001262	CTNNA2	protein_coding
WHR	FI	chr6:29529756-29833843	rs2523405	HLA-F	protein_coding
WHR	FI	chr6:29529756-29833843	rs2523405	HLA-F-AS1	processed_transcript
WHR	FI	chr6:29529756-29833843	rs2517910	HLA-F	protein_coding
WHR	FI	chr18:74471746-75240760	NA	NA	NA
WHR	FI	chr5:80448226-81710194	rs224823	ATP6AP1L	protein_coding
WHR	FI	chr5:80448226-81710194	rs224821	ATP6AP1L	protein_coding
WHR	FI	chr5:80448226-81710194	rs2200425	ATG10	protein_coding
WHR	FI	chr5:80448226-81710194	rs226201	ATG10	protein_coding
WHR	FI	chr5:80448226-81710194	rs226201	RPS23	protein_coding
WHR	FI	chr5:80448226-81710194	rs224804	ATP6AP1L	protein_coding
WHR	FI	chr3:155928191-156795410	rs9820091	SSR3	protein_coding
WHR	FI	chr3:155928191-156795410	rs9843340	NA	NA
WHR	FI	chr3:155928191-156795410	rs9855917	LEKR1	protein_coding
WHR	FI	chr3:155928191-156795410	rs9877642	NA	NA
WHR	FI	chr3:155928191-156795410	rs940050	KCNAB1	protein_coding
BMI	NM	chr15:89385188-90632718	rs150353	LINC00925	lincRNA
BMI	NM	chr15:89385188-90632718	rs1371135	AP3S2	protein_coding
BMI	NM	chr15:89385188-90632718	rs1371135	C15orf38-AP3S2	protein_coding
BMI	NM	chr15:89385188-90632718	rs208829	LINC00925	lincRNA
BMI	NM	chr15:89385188-90632718	rs208823	LINC00925	lincRNA
BMI	NM	chr14:29029225-30831154	rs16895	PRKD1	protein_coding
BMI	NM	chr14:29029225-30831154	rs12433335	PRKD1	protein_coding
BMI	NM	chr14:29029225-30831154	rs12885454	RP11-562L8.1	processed_transcript
BMI	NM	chr14:29029225-30831154	rs12887636	NA	NA
BMI	NM	chr14:29029225-30831154	rs1307813	RP11-562L8.1	processed_transcript
BMI	NM	chr14:29029225-30831154	rs12894799	PRKD1	protein_coding
BMI	NM	chr14:29029225-30831154	rs12894799	CTD-2251F13.1	lincRNA
BMI	NM	chr14:29029225-30831154	rs4981693	NA	NA
BMI	NM	chr14:29029225-30831154	rs6571317	PRKD1	protein_coding
BMI	NM	chr14:29029225-30831154	rs6571317	CTD-2503I6.1	antisense
BMI	NM	chr7:150897819-152253294	NA	NA	NA
BMI	NM	chr2:5568654-6306606	rs12468070	NA	NA
BMI	NM	chr2:5568654-6306606	rs12104582	NA	NA
BMI	NM	chr15:59901117-61130595	rs2290430	RP11-219B17.1	antisense
BMI	NM	chr15:59901117-61130595	rs2290430	RORA	protein_coding
BMI	NM	chr15:59901117-61130595	rs235512	RP11-219B17.1	antisense
BMI	NM	chr15:59901117-61130595	rs235512	RORA	protein_coding
BMI	NM	chr3:23426045-24270189	NA	NA	NA
2hGlu	NM	chr19:54042241-54602370	NA	NA	NA
FPG	NM	chr15:59901117-61130595	rs2290430	RP11-219B17.1	antisense
FPG	NM	chr15:59901117-61130595	rs2290430	RORA	protein_coding
FPG	NM	chr15:59901117-61130595	rs235512	RP11-219B17.1	antisense
FPG	NM	chr15:59901117-61130595	rs235512	RORA	protein_coding
FPI	NM	chr15:59901117-61130595	rs2290430	RP11-219B17.1	antisense
FPI	NM	chr15:59901117-61130595	rs2290430	RORA	protein_coding
FPI	NM	chr15:59901117-61130595	rs235512	RP11-219B17.1	antisense
FPI	NM	chr15:59901117-61130595	rs235512	RORA	protein_coding
MetS	NM	chr2:147252197-149568875	NA	NA	NA
MetS	NM	chr6:42103739-43770626	rs6905288	VEGFA	protein_coding
MetS	NM	chr6:42103739-43770626	rs6924431	GLTSCR1L	protein_coding
MetS	NM	chr6:42103739-43770626	rs1358980	NA	NA
MetS	NM	chr6:42103739-43770626	rs1474867	GUCA1B	protein_coding
MetS	NM	chr14:100786190-102004377	rs10484079	CTD-2561F5.1	lincRNA
MetS	NM	chr14:100786190-102004377	rs11627730	MEG3	lincRNA
MetS	NM	chr14:100786190-102004377	rs11627730	RP11-123M6.2	antisense
MetS	NM	chr14:100786190-102004377	rs11623386	LINC00523	lincRNA
MetS	NM	chr14:100786190-102004377	rs1053900	MEG3	lincRNA
MetS	NM	chr14:100786190-102004377	rs1053900	RP11-123M6.2	antisense
Obesity	NM	chr3:28649811-29877022	NA	NA	NA
T2DM	NM	chr1:2983520-3582047	NA	NA	NA
T2DM	NM	chr19:31763009-33028099	rs1908770	AC007796.1	antisense
T2DM	NM	chr19:31763009-33028099	rs1982933	AC007796.1	antisense
WHR	NM	chr14:29029225-30831154	rs16895	PRKD1	protein_coding
WHR	NM	chr14:29029225-30831154	rs12433335	PRKD1	protein_coding
WHR	NM	chr14:29029225-30831154	rs12885454	RP11-562L8.1	processed_transcript
WHR	NM	chr14:29029225-30831154	rs12887636	NA	NA
WHR	NM	chr14:29029225-30831154	rs1307813	RP11-562L8.1	processed_transcript
WHR	NM	chr14:29029225-30831154	rs12894799	PRKD1	protein_coding
WHR	NM	chr14:29029225-30831154	rs12894799	CTD-2251F13.1	lincRNA
WHR	NM	chr14:29029225-30831154	rs4981693	NA	NA
WHR	NM	chr14:29029225-30831154	rs6571317	PRKD1	protein_coding
WHR	NM	chr14:29029225-30831154	rs6571317	CTD-2503I6.1	antisense
WHR	NM	chr10:126875817-127997708	rs1878030	ADAM12	protein_coding
WHR	NM	chr10:126875817-127997708	rs1278397	ADAM12	protein_coding
WHR	NM	chr10:126875817-127997708	rs1278325	ADAM12	protein_coding
WHR	NM	chr10:126875817-127997708	rs1278394	ADAM12	protein_coding
WHR	NM	chr10:126875817-127997708	rs1278396	ADAM12	protein_coding
WHR	NM	chr10:126875817-127997708	rs2138275	FANK1	protein_coding
WHR	NM	chr10:126875817-127997708	rs2138279	ADAM12	protein_coding
WHR	NM	chr10:126875817-127997708	rs17737550	BCCIP	protein_coding
WHR	NM	chr10:126875817-127997708	rs17737550	DHX32	protein_coding
WHR	NM	chr10:126875817-127997708	rs1878027	FANK1	protein_coding
WHR	NM	chr10:126875817-127997708	rs1878027	ADAM12	protein_coding
WHR	NM	chr1:241813535-242417923	NA	NA	NA
WHR	NM	chr2:5568654-6306606	rs12468070	NA	NA
WHR	NM	chr2:5568654-6306606	rs12104582	NA	NA
WHR	NM	chr3:23426045-24270189	NA	NA	NA
WHR	NM	chr8:24863244-25859277	rs6557834	DOCK5	protein_coding
WHR	NM	chr8:24863244-25859277	rs6987148	EBF2	protein_coding
WHR	NM	chr8:24863244-25859277	rs4872376	EBF2	protein_coding
WHR	NM	chr8:24863244-25859277	rs4570167	EBF2	protein_coding
WHR	NM	chr8:24863244-25859277	rs4872282	NA	NA
WHR	NM	chr8:24863244-25859277	rs4568629	EBF2	protein_coding
WHR	NM	chr8:24863244-25859277	rs4292694	EBF2	protein_coding
WHR	NM	chr8:24863244-25859277	rs6990437	NA	NA
WHR	NM	chr8:24863244-25859277	rs4416827	EBF2	protein_coding
WHR	NM	chr3:28649811-29877022	NA	NA	NA
BMI	meanRT	chr18:34153298-36056932	rs16968601	KIAA1328	protein_coding
BMI	meanRT	chr18:34153298-36056932	rs16968370	KIAA1328	protein_coding
BMI	meanRT	chr2:36867390-37603360	rs4670626	VIT	protein_coding
BMI	meanRT	chr2:36867390-37603360	rs4670627	VIT	protein_coding
BMI	meanRT	chr2:36867390-37603360	rs4670671	SULT6B1	protein_coding
BMI	meanRT	chr2:36867390-37603360	rs4670599	VIT	protein_coding
BMI	meanRT	chr2:36867390-37603360	rs4670169	VIT	protein_coding
BMI	meanRT	chr19:2253175-3085446	NA	NA	NA
BMI	meanRT	chr10:12581572-13208061	rs12779328	CCDC3	protein_coding
BMI	meanRT	chr10:12581572-13208061	rs12783167	CCDC3	protein_coding
BMI	meanRT	chr15:37962916-39238840	rs10852005	NA	NA
BMI	meanRT	chr15:37962916-39238840	rs10744968	RP11-346D14.1	lincRNA
BMI	meanRT	chr15:37962916-39238840	rs12912542	C15orf53	protein_coding
BMI	meanRT	chr15:37962916-39238840	rs8035957	RASGRP1	protein_coding
BMI	meanRT	chr15:37962916-39238840	rs12915619	NA	NA
BMI	meanRT	chr15:37962916-39238840	rs12913238	NA	NA
BMI	meanRT	chr6:96480154-98173003	rs2206094	KLHL32	protein_coding
BMI	meanRT	chr6:96480154-98173003	rs211175	FHL5	protein_coding
BMI	meanRT	chr6:96480154-98173003	rs200825	NA	NA
BMI	meanRT	chr6:96480154-98173003	rs2126394	NA	NA
BMI	meanRT	chr6:96480154-98173003	rs200810	NA	NA
BMI	meanRT	chr6:96480154-98173003	rs200827	NA	NA
BMI	meanRT	chr6:96480154-98173003	rs200815	NA	NA
BMI	meanRT	chr14:29029225-30831154	rs16895	PRKD1	protein_coding
BMI	meanRT	chr14:29029225-30831154	rs12433335	PRKD1	protein_coding
BMI	meanRT	chr14:29029225-30831154	rs12885454	RP11-562L8.1	processed_transcript
BMI	meanRT	chr14:29029225-30831154	rs12887636	NA	NA
BMI	meanRT	chr14:29029225-30831154	rs1307813	RP11-562L8.1	processed_transcript
BMI	meanRT	chr14:29029225-30831154	rs12894799	PRKD1	protein_coding
BMI	meanRT	chr14:29029225-30831154	rs12894799	CTD-2251F13.1	lincRNA
BMI	meanRT	chr14:29029225-30831154	rs4981693	NA	NA
BMI	meanRT	chr14:29029225-30831154	rs6571317	PRKD1	protein_coding
BMI	meanRT	chr14:29029225-30831154	rs6571317	CTD-2503I6.1	antisense
BMI	meanRT	chr7:4938443-6020653	rs7808325	FBXL18	protein_coding
BMI	meanRT	chr7:4938443-6020653	rs7808325	AC092171.4	lincRNA
BMI	meanRT	chr7:4938443-6020653	rs7809733	RNF216	protein_coding
BMI	meanRT	chr7:4938443-6020653	rs4415229	TNRC18	protein_coding
BMI	meanRT	chr7:4938443-6020653	rs4415229	AC092171.2	antisense
BMI	meanRT	chr16:5782969-6446081	rs7200316	RP11-420N3.2	processed_transcript
BMI	meanRT	chr16:5782969-6446081	rs7200256	RP11-420N3.2	processed_transcript
BMI	meanRT	chr5:93814605-95117259	rs159598	MCTP1	protein_coding
BMI	meanRT	chr5:93814605-95117259	rs159030	MCTP1	protein_coding
BMI	meanRT	chr5:93814605-95117259	rs159032	MCTP1	protein_coding
BMI	meanRT	chr5:93814605-95117259	rs154060	NA	NA
BMI	meanRT	chr5:93814605-95117259	rs166241	MCTP1	protein_coding
BMI	meanRT	chr3:47588462-50387742	rs11713193	ACTBP13	pseudogene
BMI	meanRT	chr3:47588462-50387742	rs11713193	MST1R	protein_coding
BMI	meanRT	chr3:47588462-50387742	rs11715915	AMT	protein_coding
BMI	meanRT	chr3:47588462-50387742	rs12496973	RBM6	protein_coding
BMI	meanRT	chr3:47588462-50387742	rs13100903	RP11-493K19.3	antisense
BMI	meanRT	chr3:47588462-50387742	rs13060128	RBM6	protein_coding
BMI	meanRT	chr3:47588462-50387742	rs10640	AMT	protein_coding
BMI	meanRT	chr1:111134063-112489248	rs2076586	FAM212B	protein_coding
BMI	meanRT	chr1:111134063-112489248	rs197438	FAM212B	protein_coding
BMI	meanRT	chr1:111134063-112489248	rs197422	KCND3	protein_coding
BMI	meanRT	chr1:111134063-112489248	rs197374	FAM212B	protein_coding
BMI	meanRT	chr1:111134063-112489248	rs197374	FAM212B-AS1	antisense
BMI	meanRT	chr1:111134063-112489248	rs197413	DDX20	protein_coding
BMI	meanRT	chr1:111134063-112489248	rs197419	KCND3	protein_coding
BMI	meanRT	chr2:103305258-105120578	rs171939	NA	NA
BMI	meanRT	chr2:103305258-105120578	rs17343925	NA	NA
BMI	meanRT	chr14:32382246-33591113	rs17522122	AKAP6	protein_coding
BMI	meanRT	chr14:32382246-33591113	rs17523067	NA	NA
BMI	meanRT	chr14:32382246-33591113	rs2300861	AKAP6	protein_coding
BMI	meanRT	chr14:32382246-33591113	rs12885957	NA	NA
BMI	meanRT	chr14:32382246-33591113	rs12894779	AKAP6	protein_coding
BMI	meanRT	chr21:34383795-35729261	rs8971	GART	protein_coding
BMI	meanRT	chr21:34383795-35729261	rs928738	NA	NA
BMI	meanRT	chr21:34383795-35729261	rs9305545	AP000320.7	processed_transcript
BMI	meanRT	chr21:34383795-35729261	rs9305545	AP000318.2	lincRNA
BMI	meanRT	chr21:34383795-35729261	rs8132490	NA	NA
BMI	meanRT	chr21:34383795-35729261	rs8178430	IFNAR2	protein_coding
BMI	meanRT	chr21:34383795-35729261	rs8178430	AP000295.9	protein_coding
BMI	meanRT	chr21:34383795-35729261	rs915538	AP000304.12	protein_coding
BMI	meanRT	chr21:34383795-35729261	rs915538	ITSN1	protein_coding
BMI	meanRT	chr15:46884072-47693316	rs10519079	RP11-627D16.1	lincRNA
BMI	meanRT	chr15:46884072-47693316	rs10519102	NA	NA
BMI	meanRT	chr9:132193799-132999452	rs10988396	AL353803.1	miRNA
BMI	meanRT	chr9:132193799-132999452	rs10988373	RP11-65J3.3	lincRNA
BMI	meanRT	chr9:132193799-132999452	rs10819588	FNBP1	protein_coding
BMI	meanRT	chr19:18504868-19749166	rs11555053	SUGP1	protein_coding
BMI	meanRT	chr19:18504868-19749166	rs11085264	GATAD2A	protein_coding
BMI	meanRT	chr19:18504868-19749166	rs11085264	TSSK6	protein_coding
BMI	meanRT	chr19:18504868-19749166	rs12610715	CRTC1	protein_coding
BMI	meanRT	chr19:18504868-19749166	rs11878358	CRTC1	protein_coding
BMI	meanRT	chr19:18504868-19749166	rs11670775	CILP2	protein_coding
BMI	meanRT	chr19:18504868-19749166	rs11669730	YJEFN3	protein_coding
BMI	meanRT	chr19:18504868-19749166	rs11669730	CILP2	protein_coding
BMI	meanRT	chr19:18504868-19749166	rs11666949	UPF1	protein_coding
BMI	meanRT	chr5:111983116-113121555	rs464708	APC	protein_coding
BMI	meanRT	chr5:111983116-113121555	rs465899	APC	protein_coding
BMI	meanRT	chr5:111983116-113121555	rs465899	CTC-554D6.1	protein_coding
BMI	meanRT	chr5:111983116-113121555	rs4705486	APC	protein_coding
BMI	meanRT	chr5:111983116-113121555	rs469727	REEP5	protein_coding
BMI	meanRT	chr12:48960266-50344346	rs7138803	RP11-70F11.7	lincRNA
BMI	meanRT	chr12:48960266-50344346	rs637871	FAIM2	protein_coding
BMI	meanRT	chr12:48960266-50344346	rs7132908	FAIM2	protein_coding
BMI	meanRT	chr12:48960266-50344346	rs7164	DDX23	protein_coding
BMI	meanRT	chr3:71223282-72334704	rs830620	NA	NA
BMI	meanRT	chr3:71223282-72334704	rs830622	NA	NA
BMI	meanRT	chr2:157556097-159040979	rs8179646	NA	NA
BMI	meanRT	chr2:157556097-159040979	rs834132	NA	NA
BMI	meanRT	chr16:7704355-8341012	rs982855	NA	NA
BMI	meanRT	chr16:7704355-8341012	rs733632	NA	NA
BMI	meanRT	chr16:7704355-8341012	rs7203229	NA	NA
BMI	meanRT	chr16:7704355-8341012	rs930719	NA	NA
BMI	meanRT	chr16:7704355-8341012	rs896395	NA	NA
BMI	meanRT	chr16:7704355-8341012	rs898873	NA	NA
BMI	meanRT	chr6:113705004-115062811	rs9374411	RP11-367G18.1	lincRNA
BMI	meanRT	chr6:113705004-115062811	rs9372379	U3	snoRNA
BMI	meanRT	chr6:113705004-115062811	rs9372379	RP1-249H1.2	lincRNA
BMI	meanRT	chr7:100849308-101950748	rs201512	CUX1	protein_coding
BMI	meanRT	chr7:100849308-101950748	rs2023482	SH2B2	protein_coding
BMI	meanRT	chr7:100849308-101950748	rs202159	CUX1	protein_coding
BMI	meanRT	chr7:100849308-101950748	rs201502	CUX1	protein_coding
BMI	meanRT	chr10:62626466-64069687	NA	NA	NA
BMI	meanRT	chr17:6305079-7264458	rs3826408	DLG4	protein_coding
BMI	meanRT	chr17:6305079-7264458	rs390200	DLG4	protein_coding
BMI	meanRT	chr17:6305079-7264458	rs402514	RP1-4G17.5	protein_coding
BMI	meanRT	chr17:6305079-7264458	rs402514	ELP5	protein_coding
BMI	meanRT	chr17:6305079-7264458	rs3809836	PITPNM3	protein_coding
BMI	meanRT	chr17:6305079-7264458	rs2017365	DLG4	protein_coding
BMI	meanRT	chr17:6305079-7264458	rs2017365	ACADVL	protein_coding
BMI	meanRT	chr17:6305079-7264458	rs17736877	MED31	protein_coding
BMI	meanRT	chr7:149843000-150897818	rs1547958	KCNH2	protein_coding
BMI	meanRT	chr7:149843000-150897818	rs1549760	SLC4A2	protein_coding
BMI	meanRT	chr4:109978983-111733579	rs197230	CCDC109B	protein_coding
BMI	meanRT	chr4:109978983-111733579	rs1991219	COL25A1	protein_coding
BMI	meanRT	chr4:109978983-111733579	rs1448822	NA	NA
BMI	meanRT	chr4:109978983-111733579	rs1448818	PITX2	protein_coding
BMI	meanRT	chr4:109978983-111733579	rs1448815	NA	NA
BMI	meanRT	chr4:109978983-111733579	rs1982361	PITX2	protein_coding
BMI	meanRT	chr4:109978983-111733579	rs1996603	ENPEP	protein_coding
BMI	meanRT	chr1:243048004-244723196	rs7523198	AKT3	protein_coding
BMI	meanRT	chr1:243048004-244723196	rs7547861	AKT3	protein_coding
BMI	meanRT	chr1:243048004-244723196	rs7523742	AKT3	protein_coding
BMI	meanRT	chr1:243048004-244723196	rs7528764	CEP170	protein_coding
BMI	meanRT	chr1:243048004-244723196	rs7517732	AKT3	protein_coding
BMI	meanRT	chr1:243048004-244723196	rs7552982	AKT3	protein_coding
BMI	meanRT	chr11:132584402-133521642	rs1105289	OPCML	protein_coding
BMI	meanRT	chr11:132584402-133521642	rs1107579	OPCML	protein_coding
BMI	meanRT	chr11:132584402-133521642	rs4936175	OPCML	protein_coding
BMI	meanRT	chr11:132584402-133521642	rs483591	OPCML	protein_coding
BMI	meanRT	chr11:132584402-133521642	rs4937724	OPCML	protein_coding
BMI	meanRT	chr11:132584402-133521642	rs4937722	OPCML	protein_coding
BMI	meanRT	chr1:205917549-208162951	rs14374	CD46	protein_coding
BMI	meanRT	chr1:205917549-208162951	rs1507761	CD55	protein_coding
BMI	meanRT	chr18:42974166-44300145	NA	NA	NA
BMI	meanRT	chr14:81001921-82524785	NA	NA	NA
BMI	meanRT	chr4:4266179-5051834	rs6446652	STX18	protein_coding
BMI	meanRT	chr4:4266179-5051834	rs4689977	CYTL1	protein_coding
BMI	meanRT	chr5:110819518-111983115	rs256047	NA	NA
BMI	meanRT	chr5:110819518-111983115	rs27412	NA	NA
BMI	meanRT	chr5:110819518-111983115	rs255924	NA	NA
BMI	meanRT	chr5:110819518-111983115	rs2043835	STARD4-AS1	antisense
BMI	meanRT	chr5:110819518-111983115	rs255910	NA	NA
BMI	meanRT	chr5:110819518-111983115	rs26563	NREP-AS1	antisense
BMI	meanRT	chr5:110819518-111983115	rs255919	NA	NA
BMI	meanRT	chr5:110819518-111983115	rs30392	NA	NA
BMI	meanRT	chr5:110819518-111983115	rs2047070	NREP	protein_coding
BMI	meanRT	chr5:110819518-111983115	rs2047070	NREP-AS1	antisense
BMI	meanRT	chr5:110819518-111983115	rs30294	NA	NA
BMI	meanRT	chr8:143611462-144934288	rs2294117	ZC3H3	protein_coding
BMI	meanRT	chr8:143611462-144934288	rs2272634	TOP1MT	protein_coding
BMI	meanRT	chr8:143611462-144934288	rs2976396	PSCA	protein_coding
BMI	meanRT	chr8:143611462-144934288	rs2920283	JRK	processed_transcript
BMI	meanRT	chr8:143611462-144934288	rs2920283	PSCA	protein_coding
BMI	meanRT	chr8:143611462-144934288	rs2920298	JRK	processed_transcript
BMI	meanRT	chr8:143611462-144934288	rs2920298	PSCA	protein_coding
BMI	meanRT	chr2:67979829-68877774	NA	NA	NA
BMI	meanRT	chr9:21674033-23091193	NA	NA	NA
BMI	meanRT	chr12:4967644-6023700	NA	NA	NA
2hGlu	meanRT	chr14:33591114-34695195	rs243308	NPAS3	protein_coding
2hGlu	meanRT	chr14:33591114-34695195	rs243310	NPAS3	protein_coding
2hGlu	meanRT	chr14:33591114-34695195	rs3861473	NPAS3	protein_coding
2hGlu	meanRT	chr14:33591114-34695195	rs243289	NPAS3	protein_coding
2hGlu	meanRT	chr14:33591114-34695195	rs2383424	NPAS3	protein_coding
2hGlu	meanRT	chr14:33591114-34695195	rs3742932	NPAS3	protein_coding
2hGlu	meanRT	chr14:33591114-34695195	rs243284	NPAS3	protein_coding
2hGlu	meanRT	chr16:60169-1049079	NA	NA	NA
FPG	meanRT	chr1:244723197-245970505	NA	NA	NA
FPG	meanRT	chr2:43295777-44104110	rs1432279	PLEKHH2	protein_coding
FPG	meanRT	chr2:43295777-44104110	rs13416978	THADA	protein_coding
FPG	meanRT	chr2:43295777-44104110	rs17030967	THADA	protein_coding
FPG	meanRT	chr2:43295777-44104110	rs17030946	THADA	protein_coding
FPG	meanRT	chr2:43295777-44104110	rs13408002	THADA	protein_coding
FPG	meanRT	chr2:43295777-44104110	rs13032919	THADA	protein_coding
FPI	meanRT	chr14:93386329-94892240	NA	NA	NA
HbA1c	meanRT	chr16:1049080-1996492	NA	NA	NA
HbA1c	meanRT	chr2:205038120-206821199	NA	NA	NA
IFC	meanRT	chr20:56172844-56951773	rs6070433	RAB22A	protein_coding
IFC	meanRT	chr20:56172844-56951773	rs6092522	PMEPA1	protein_coding
IFC	meanRT	chr20:56172844-56951773	rs6092528	NA	NA
MetS	meanRT	chr17:7264459-8554763	rs1641522	ATP1B2	protein_coding
MetS	meanRT	chr17:7264459-8554763	rs1641511	ATP1B2	protein_coding
MetS	meanRT	chr17:7264459-8554763	rs1641525	ATP1B2	protein_coding
MetS	meanRT	chr4:177129679-178314527	NA	NA	NA
MetS	meanRT	chr5:79005159-80448225	NA	NA	NA
MetS	meanRT	chr3:51953969-54074844	rs2159607	NISCH	protein_coding
MetS	meanRT	chr3:51953969-54074844	rs2306572	PRKCD	protein_coding
MetS	meanRT	chr3:51953969-54074844	rs2335640	DNAH1	protein_coding
MetS	meanRT	chr3:51953969-54074844	rs2242302	TKT	protein_coding
MetS	meanRT	chr11:56623495-57675986	NA	NA	NA
MetS	meanRT	chr6:107309328-109043244	rs1268155	NA	NA
MetS	meanRT	chr6:107309328-109043244	rs1536057	FOXO3	protein_coding
MetS	meanRT	chr6:107309328-109043244	rs1283562	LACE1	protein_coding
MetS	meanRT	chr6:107309328-109043244	rs2022464	FOXO3	protein_coding
MetS	meanRT	chr6:107309328-109043244	rs1758138	LACE1	protein_coding
MetS	meanRT	chr6:107309328-109043244	rs1268177	NA	NA
MetS	meanRT	chr6:107309328-109043244	rs1935949	FOXO3	protein_coding
MetS	meanRT	chr6:107309328-109043244	rs13220810	FOXO3	protein_coding
MetS	meanRT	chr6:107309328-109043244	rs1268165	FOXO3	protein_coding
MetS	meanRT	chr11:114742318-116247377	NA	NA	NA
Obesity	meanRT	chr16:53393883-54866095	NA	NA	NA
Obesity	meanRT	chr7:68569225-70144614	rs917717	AUTS2	protein_coding
Obesity	meanRT	chr7:68569225-70144614	rs7802500	AUTS2	protein_coding
Obesity	meanRT	chr7:68569225-70144614	rs7804672	AUTS2	protein_coding
Obesity	meanRT	chr7:68569225-70144614	rs7798890	AUTS2	protein_coding
Obesity	meanRT	chr7:68569225-70144614	rs7797340	AUTS2	protein_coding
Obesity	meanRT	chr7:68569225-70144614	rs7797273	AUTS2	protein_coding
T2DM	meanRT	chr4:125486536-126476842	NA	NA	NA
T2DM	meanRT	chr2:157556097-159040979	rs8179646	NA	NA
T2DM	meanRT	chr2:157556097-159040979	rs834132	NA	NA
WHR	meanRT	chr6:96480154-98173003	rs2206094	KLHL32	protein_coding
WHR	meanRT	chr6:96480154-98173003	rs211175	FHL5	protein_coding
WHR	meanRT	chr6:96480154-98173003	rs200825	NA	NA
WHR	meanRT	chr6:96480154-98173003	rs2126394	NA	NA
WHR	meanRT	chr6:96480154-98173003	rs200810	NA	NA
WHR	meanRT	chr6:96480154-98173003	rs200827	NA	NA
WHR	meanRT	chr6:96480154-98173003	rs200815	NA	NA
WHR	meanRT	chr3:71223282-72334704	rs830620	NA	NA
WHR	meanRT	chr3:71223282-72334704	rs830622	NA	NA
WHR	meanRT	chr21:34383795-35729261	rs8971	GART	protein_coding
WHR	meanRT	chr21:34383795-35729261	rs928738	NA	NA
WHR	meanRT	chr21:34383795-35729261	rs9305545	AP000320.7	processed_transcript
WHR	meanRT	chr21:34383795-35729261	rs9305545	AP000318.2	lincRNA
WHR	meanRT	chr21:34383795-35729261	rs8132490	NA	NA
WHR	meanRT	chr21:34383795-35729261	rs8178430	IFNAR2	protein_coding
WHR	meanRT	chr21:34383795-35729261	rs8178430	AP000295.9	protein_coding
WHR	meanRT	chr21:34383795-35729261	rs915538	AP000304.12	protein_coding
WHR	meanRT	chr21:34383795-35729261	rs915538	ITSN1	protein_coding
WHR	meanRT	chr2:126754028-127895644	rs10191577	RNU6-675P	snRNA
WHR	meanRT	chr2:126754028-127895644	rs10192506	YWHAZP2	pseudogene
WHR	meanRT	chr2:126754028-127895644	rs10182007	NA	NA
WHR	meanRT	chr2:126754028-127895644	rs10187088	RNU6-675P	snRNA
WHR	meanRT	chr2:126754028-127895644	rs10164664	NA	NA
WHR	meanRT	chr2:126754028-127895644	rs1000858	GYPC	protein_coding
WHR	meanRT	chr2:126754028-127895644	rs1000858	RNU6-675P	snRNA
WHR	meanRT	chr2:199654970-201324132	rs4673837	NA	NA
WHR	meanRT	chr2:199654970-201324132	rs295149	SPATS2L	protein_coding
WHR	meanRT	chr2:199654970-201324132	rs4673912	SPATS2L	protein_coding
WHR	meanRT	chr2:199654970-201324132	rs4675576	SATB2	protein_coding
WHR	meanRT	chr2:199654970-201324132	rs4673905	SPATS2L	protein_coding
WHR	meanRT	chr2:199654970-201324132	rs4673855	NA	NA
WHR	meanRT	chr19:2253175-3085446	NA	NA	NA
WHR	meanRT	chr1:111134063-112489248	rs2076586	FAM212B	protein_coding
WHR	meanRT	chr1:111134063-112489248	rs197438	FAM212B	protein_coding
WHR	meanRT	chr1:111134063-112489248	rs197422	KCND3	protein_coding
WHR	meanRT	chr1:111134063-112489248	rs197374	FAM212B	protein_coding
WHR	meanRT	chr1:111134063-112489248	rs197374	FAM212B-AS1	antisense
WHR	meanRT	chr1:111134063-112489248	rs197413	DDX20	protein_coding
WHR	meanRT	chr1:111134063-112489248	rs197419	KCND3	protein_coding
WHR	meanRT	chr7:149843000-150897818	rs1547958	KCNH2	protein_coding
WHR	meanRT	chr7:149843000-150897818	rs1549760	SLC4A2	protein_coding
WHR	meanRT	chr22:44409534-45170649	NA	NA	NA
WHR	meanRT	chr19:17750519-18504867	rs12608504	KIAA1683	protein_coding
WHR	meanRT	chr19:17750519-18504867	rs12608504	JUND	protein_coding
WHR	meanRT	chr19:17750519-18504867	rs12462622	B3GNT3	protein_coding
WHR	meanRT	chr19:17750519-18504867	rs12462622	INSL3	protein_coding
WHR	meanRT	chr19:17750519-18504867	rs11086103	RPL39P38	pseudogene
WHR	meanRT	chr19:17750519-18504867	rs1075403	KIAA1683	protein_coding
WHR	meanRT	chr19:17750519-18504867	rs1046565	RAB3A	protein_coding
WHR	meanRT	chr3:51953969-54074844	rs2159607	NISCH	protein_coding
WHR	meanRT	chr3:51953969-54074844	rs2306572	PRKCD	protein_coding
WHR	meanRT	chr3:51953969-54074844	rs2335640	DNAH1	protein_coding
WHR	meanRT	chr3:51953969-54074844	rs2242302	TKT	protein_coding
WHR	meanRT	chr3:47588462-50387742	rs11713193	ACTBP13	pseudogene
WHR	meanRT	chr3:47588462-50387742	rs11713193	MST1R	protein_coding
WHR	meanRT	chr3:47588462-50387742	rs11715915	AMT	protein_coding
WHR	meanRT	chr3:47588462-50387742	rs12496973	RBM6	protein_coding
WHR	meanRT	chr3:47588462-50387742	rs13100903	RP11-493K19.3	antisense
WHR	meanRT	chr3:47588462-50387742	rs13060128	RBM6	protein_coding
WHR	meanRT	chr3:47588462-50387742	rs10640	AMT	protein_coding
WHR	meanRT	chr5:111983116-113121555	rs464708	APC	protein_coding
WHR	meanRT	chr5:111983116-113121555	rs465899	APC	protein_coding
WHR	meanRT	chr5:111983116-113121555	rs465899	CTC-554D6.1	protein_coding
WHR	meanRT	chr5:111983116-113121555	rs4705486	APC	protein_coding
WHR	meanRT	chr5:111983116-113121555	rs469727	REEP5	protein_coding
WHR	meanRT	chr18:4603962-5575812	rs9303967	NA	NA
WHR	meanRT	chr18:4603962-5575812	rs9303973	C18orf42	protein_coding
WHR	meanRT	chr18:4603962-5575812	rs9303973	RP11-190I17.2	lincRNA
WHR	meanRT	chr18:4603962-5575812	rs969352	NA	NA
WHR	meanRT	chr18:4603962-5575812	rs961432	RP11-172F10.1	lincRNA
WHR	meanRT	chr17:815654-1480056	rs12452627	YWHAE	protein_coding
WHR	meanRT	chr17:815654-1480056	rs9393	YWHAE	protein_coding
WHR	meanRT	chr17:815654-1480056	rs902966	NA	NA
WHR	meanRT	chr17:815654-1480056	rs9897348	CRK	protein_coding
WHR	meanRT	chr17:815654-1480056	rs746145	NA	NA
WHR	meanRT	chr17:815654-1480056	rs7219635	YWHAE	protein_coding
WHR	meanRT	chr1:41093876-41977966	rs2744805	RIMS3	protein_coding
WHR	meanRT	chr1:41093876-41977966	rs2780944	RIMS3	protein_coding
WHR	meanRT	chr5:93814605-95117259	rs159598	MCTP1	protein_coding
WHR	meanRT	chr5:93814605-95117259	rs159030	MCTP1	protein_coding
WHR	meanRT	chr5:93814605-95117259	rs159032	MCTP1	protein_coding
WHR	meanRT	chr5:93814605-95117259	rs154060	NA	NA
WHR	meanRT	chr5:93814605-95117259	rs166241	MCTP1	protein_coding
WHR	meanRT	chr17:2699136-3430440	NA	NA	NA
WHR	meanRT	chr6:107309328-109043244	rs1268155	NA	NA
WHR	meanRT	chr6:107309328-109043244	rs1536057	FOXO3	protein_coding
WHR	meanRT	chr6:107309328-109043244	rs1283562	LACE1	protein_coding
WHR	meanRT	chr6:107309328-109043244	rs2022464	FOXO3	protein_coding
WHR	meanRT	chr6:107309328-109043244	rs1758138	LACE1	protein_coding
WHR	meanRT	chr6:107309328-109043244	rs1268177	NA	NA
WHR	meanRT	chr6:107309328-109043244	rs1935949	FOXO3	protein_coding
WHR	meanRT	chr6:107309328-109043244	rs13220810	FOXO3	protein_coding
WHR	meanRT	chr6:107309328-109043244	rs1268165	FOXO3	protein_coding
WHR	meanRT	chr18:34153298-36056932	rs16968601	KIAA1328	protein_coding
WHR	meanRT	chr18:34153298-36056932	rs16968370	KIAA1328	protein_coding
WHR	meanRT	chr1:66778016-67761890	rs2815371	SLC35D1	protein_coding
WHR	meanRT	chr1:66778016-67761890	rs2815363	SLC35D1	protein_coding
WHR	meanRT	chr1:66778016-67761890	rs1925410	WDR78	protein_coding
WHR	meanRT	chr1:66778016-67761890	rs1885277	SLC35D1	protein_coding
WHR	meanRT	chr7:31730555-32460228	rs215596	PDE1C	protein_coding
WHR	meanRT	chr7:31730555-32460228	rs2008835	PDE1C	protein_coding
WHR	meanRT	chr7:31730555-32460228	rs2079373	PDE1C	protein_coding
WHR	meanRT	chr7:31730555-32460228	rs215677	NA	NA
WHR	meanRT	chr7:31730555-32460228	rs215614	PDE1C	protein_coding
WHR	meanRT	chr7:31730555-32460228	rs2099306	NA	NA
WHR	meanRT	chr11:28577719-29530460	rs16918636	NA	NA
WHR	meanRT	chr11:28577719-29530460	rs2467594	RP11-466I1.1	lincRNA
WHR	meanRT	chr11:28577719-29530460	rs1502448	RP11-466I1.1	lincRNA
WHR	meanRT	chr11:28577719-29530460	rs1502447	RP11-466I1.1	lincRNA
WHR	meanRT	chr11:28577719-29530460	rs2467599	RP11-466I1.1	lincRNA
WHR	meanRT	chr11:28577719-29530460	rs12366025	NA	NA
WHR	meanRT	chr11:28577719-29530460	rs12360565	RP11-115J23.1	lincRNA
WHR	meanRT	chr11:28577719-29530460	rs2667429	RP11-460B17.3	lincRNA
WHR	meanRT	chr11:28577719-29530460	rs11030606	RP11-466I1.1	lincRNA
WHR	meanRT	chr11:28577719-29530460	rs11030613	RP11-466I1.1	lincRNA
WHR	meanRT	chr2:237194298-238185482	NA	NA	NA
WHR	meanRT	chr12:111592382-113947983	rs630616	ACAD10	protein_coding
WHR	meanRT	chr12:111592382-113947983	rs628825	ATXN2	protein_coding
WHR	meanRT	chr12:111592382-113947983	rs638791	ATXN2	protein_coding
WHR	meanRT	chr12:111592382-113947983	rs616668	ATXN2	protein_coding
WHR	meanRT	chr12:111592382-113947983	rs616513	ATXN2	protein_coding
WHR	meanRT	chr12:111592382-113947983	rs4767939	RP11-162P23.2	protein_coding
WHR	meanRT	chr12:111592382-113947983	rs4767939	ALDH2	protein_coding
WHR	meanRT	chr17:7264459-8554763	rs1641522	ATP1B2	protein_coding
WHR	meanRT	chr17:7264459-8554763	rs1641511	ATP1B2	protein_coding
WHR	meanRT	chr17:7264459-8554763	rs1641525	ATP1B2	protein_coding
WHR	meanRT	chr15:93707011-94565521	rs8024294	RP11-266O8.1	lincRNA
WHR	meanRT	chr15:93707011-94565521	rs8024199	RP11-739G5.1	lincRNA
WHR	meanRT	chr15:93707011-94565521	rs8024199	CTD-3049M7.1	lincRNA
WHR	meanRT	chr11:132584402-133521642	rs1105289	OPCML	protein_coding
WHR	meanRT	chr11:132584402-133521642	rs1107579	OPCML	protein_coding
WHR	meanRT	chr11:132584402-133521642	rs4936175	OPCML	protein_coding
WHR	meanRT	chr11:132584402-133521642	rs483591	OPCML	protein_coding
WHR	meanRT	chr11:132584402-133521642	rs4937724	OPCML	protein_coding
WHR	meanRT	chr11:132584402-133521642	rs4937722	OPCML	protein_coding
WHR	meanRT	chr7:4938443-6020653	rs7808325	FBXL18	protein_coding
WHR	meanRT	chr7:4938443-6020653	rs7808325	AC092171.4	lincRNA
WHR	meanRT	chr7:4938443-6020653	rs7809733	RNF216	protein_coding
WHR	meanRT	chr7:4938443-6020653	rs4415229	TNRC18	protein_coding
WHR	meanRT	chr7:4938443-6020653	rs4415229	AC092171.2	antisense
WHR	meanRT	chr3:149998412-151131307	rs6782715	MED12L	protein_coding
WHR	meanRT	chr3:149998412-151131307	rs6782715	P2RY14	protein_coding
WHR	meanRT	chr3:149998412-151131307	rs16862610	NA	NA
WHR	meanRT	chr3:149998412-151131307	rs6767155	TSC22D2	protein_coding
WHR	meanRT	chr3:149998412-151131307	rs6440693	FAM194A	protein_coding
WHR	meanRT	chr3:149998412-151131307	rs6775087	CLRN1-AS1	antisense
WHR	meanRT	chr3:149998412-151131307	rs6780355	FAM194A	protein_coding
WHR	meanRT	chr3:149998412-151131307	rs6785930	MED12L	protein_coding
WHR	meanRT	chr3:149998412-151131307	rs6785930	P2RY12	protein_coding
BMI	PM	chr6:32586785-32629239	rs2854275	HLA-DQB1	protein_coding
BMI	PM	chr6:32586785-32629239	rs2854275	HLA-DQB1-AS1	antisense
BMI	PM	chr6:32586785-32629239	rs2854275	XXbac-BPG254F23.6	processed_transcript
BMI	PM	chr6:32586785-32629239	rs9273012	HLA-DQA1	protein_coding
BMI	PM	chr6:32586785-32629239	rs9271775	HLA-DQA1	protein_coding
BMI	PM	chr6:32586785-32629239	rs17843604	HLA-DQA1	protein_coding
BMI	PM	chr6:32586785-32629239	rs17843604	HLA-DQB1	protein_coding
BMI	PM	chr6:32586785-32629239	rs9272346	HLA-DQA1	protein_coding
BMI	PM	chr6:32586785-32629239	rs1063355	HLA-DQB1	protein_coding
BMI	PM	chr6:32586785-32629239	rs1063355	HLA-DQB1-AS1	antisense
BMI	PM	chr6:32586785-32629239	rs1063355	XXbac-BPG254F23.6	processed_transcript
BMI	PM	chr16:29043178-31384210	rs4787488	TAOK2	protein_coding
BMI	PM	chr16:29043178-31384210	rs4787489	TAOK2	protein_coding
BMI	PM	chr3:72334705-73606612	rs2118592	RYBP	protein_coding
BMI	PM	chr3:72334705-73606612	rs2118593	RYBP	protein_coding
BMI	PM	chr2:57952946-59251996	rs2708149	LINC01122	lincRNA
BMI	PM	chr2:57952946-59251996	rs2708146	LINC01122	lincRNA
BMI	PM	chr2:57952946-59251996	rs6731302	LINC01122	lincRNA
BMI	PM	chr2:57952946-59251996	rs6719884	LINC01122	lincRNA
BMI	PM	chr6:31250557-31320268	NA	NA	NA
BMI	PM	chr14:29029225-30831154	rs16895	PRKD1	protein_coding
BMI	PM	chr14:29029225-30831154	rs12433335	PRKD1	protein_coding
BMI	PM	chr14:29029225-30831154	rs12885454	RP11-562L8.1	processed_transcript
BMI	PM	chr14:29029225-30831154	rs12887636	NA	NA
BMI	PM	chr14:29029225-30831154	rs1307813	RP11-562L8.1	processed_transcript
BMI	PM	chr14:29029225-30831154	rs12894799	PRKD1	protein_coding
BMI	PM	chr14:29029225-30831154	rs12894799	CTD-2251F13.1	lincRNA
BMI	PM	chr14:29029225-30831154	rs4981693	NA	NA
BMI	PM	chr14:29029225-30831154	rs6571317	PRKD1	protein_coding
BMI	PM	chr14:29029225-30831154	rs6571317	CTD-2503I6.1	antisense
BMI	PM	chr18:52512524-53762996	rs618869	TCF4	protein_coding
BMI	PM	chr18:52512524-53762996	rs7241285	RAB27B	protein_coding
BMI	PM	chr18:52512524-53762996	rs784239	RP11-397A16.1	lincRNA
BMI	PM	chr18:52512524-53762996	rs8090983	CCDC68	protein_coding
BMI	PM	chr18:52512524-53762996	rs784257	RP11-397A16.1	lincRNA
BMI	PM	chr18:52512524-53762996	rs652714	TCF4	protein_coding
BMI	PM	chr18:52512524-53762996	rs613872	TCF4	protein_coding
BMI	PM	chr18:52512524-53762996	rs611775	TCF4	protein_coding
BMI	PM	chr18:52512524-53762996	rs784257	RP11-397A16.1	lincRNA
BMI	PM	chr6:128763381-129850178	rs4419681	LAMA2	protein_coding
BMI	PM	chr6:128763381-129850178	rs4373373	NA	NA
BMI	PM	chr6:128763381-129850178	rs482607	NA	NA
BMI	PM	chr4:175959698-177129678	rs13132334	GPM6A	protein_coding
BMI	PM	chr4:175959698-177129678	rs13113026	GPM6A	protein_coding
BMI	PM	chr4:175959698-177129678	rs13113026	RP11-806K15.1	antisense
BMI	PM	chr15:95662426-96864278	NA	NA	NA
BMI	PM	chr21:39252060-40480831	rs2836754	AF064858.6	lincRNA
BMI	PM	chr21:39252060-40480831	rs2836747	AF064858.6	lincRNA
BMI	PM	chr21:39252060-40480831	rs2836749	AF064858.6	lincRNA
BMI	PM	chr1:20556203-21416121	rs1111366	LINC01141	lincRNA
BMI	PM	chr1:20556203-21416121	rs10916927	EIF4G3	protein_coding
BMI	PM	chr10:104206838-106142283	rs17094683	NT5C2	protein_coding
BMI	PM	chr10:104206838-106142283	rs11191514	CNNM2	protein_coding
BMI	PM	chr10:104206838-106142283	rs11191548	CNNM2	protein_coding
BMI	PM	chr10:104206838-106142283	rs11191548	NT5C2	protein_coding
BMI	PM	chr10:104206838-106142283	rs11191381	SFXN2	protein_coding
BMI	PM	chr10:104206838-106142283	rs11191580	NT5C2	protein_coding
BMI	PM	chr10:104206838-106142283	rs11596235	SUFU	protein_coding
BMI	PM	chr10:104206838-106142283	rs12221064	RP11-724N1.1	lincRNA
BMI	PM	chr10:104206838-106142283	rs12221064	CNNM2	protein_coding
BMI	PM	chr10:104206838-106142283	rs12413409	CNNM2	protein_coding
BMI	PM	chr5:165289212-166863413	rs1799552	NA	NA
BMI	PM	chr5:165289212-166863413	rs1799594	NA	NA
BMI	PM	chr5:165289212-166863413	rs2059125	NA	NA
BMI	PM	chr5:165289212-166863413	rs2112708	NA	NA
2hGlu	PM	chr6:43770627-44596897	rs9367190	HSP90AB1	protein_coding
2hGlu	PM	chr6:43770627-44596897	rs729761	NA	NA
2hGlu	PM	chr6:43770627-44596897	rs9367175	NA	NA
2hGlu	PM	chr6:43770627-44596897	rs70041	NA	NA
2hGlu	PM	chr6:43770627-44596897	rs9472138	RP11-344J7.2	lincRNA
2hGlu	PM	chr6:43770627-44596897	rs6937438	RP11-344J7.2	lincRNA
2hGlu	PM	chr6:43770627-44596897	rs730775	NFKBIE	protein_coding
2hGlu	PM	chr6:43770627-44596897	rs6933958	RP11-344J7.2	lincRNA
2hGlu	PM	chr6:43770627-44596897	rs9472153	NA	NA
2hGlu	PM	chr6:43770627-44596897	rs6923772	NA	NA
FPG	PM	chr16:29043178-31384210	rs4787488	TAOK2	protein_coding
FPG	PM	chr16:29043178-31384210	rs4787489	TAOK2	protein_coding
FPG	PM	chr12:8760629-10176713	NA	NA	NA
FPI	PM	chr2:226242843-227557841	rs2713552	NA	NA
FPI	PM	chr2:226242843-227557841	rs2943645	NA	NA
FPI	PM	chr10:104206838-106142283	rs17094683	NT5C2	protein_coding
FPI	PM	chr10:104206838-106142283	rs11191514	CNNM2	protein_coding
FPI	PM	chr10:104206838-106142283	rs11191548	CNNM2	protein_coding
FPI	PM	chr10:104206838-106142283	rs11191548	NT5C2	protein_coding
FPI	PM	chr10:104206838-106142283	rs11191381	SFXN2	protein_coding
FPI	PM	chr10:104206838-106142283	rs11191580	NT5C2	protein_coding
FPI	PM	chr10:104206838-106142283	rs11596235	SUFU	protein_coding
FPI	PM	chr10:104206838-106142283	rs12221064	RP11-724N1.1	lincRNA
FPI	PM	chr10:104206838-106142283	rs12221064	CNNM2	protein_coding
FPI	PM	chr10:104206838-106142283	rs12413409	CNNM2	protein_coding
HbA1c	PM	chr14:29029225-30831154	rs16895	PRKD1	protein_coding
HbA1c	PM	chr14:29029225-30831154	rs12433335	PRKD1	protein_coding
HbA1c	PM	chr14:29029225-30831154	rs12885454	RP11-562L8.1	processed_transcript
HbA1c	PM	chr14:29029225-30831154	rs12887636	NA	NA
HbA1c	PM	chr14:29029225-30831154	rs1307813	RP11-562L8.1	processed_transcript
HbA1c	PM	chr14:29029225-30831154	rs12894799	PRKD1	protein_coding
HbA1c	PM	chr14:29029225-30831154	rs12894799	CTD-2251F13.1	lincRNA
HbA1c	PM	chr14:29029225-30831154	rs4981693	NA	NA
HbA1c	PM	chr14:29029225-30831154	rs6571317	PRKD1	protein_coding
HbA1c	PM	chr14:29029225-30831154	rs6571317	CTD-2503I6.1	antisense
IFC	PM	chr12:3871115-4967643	NA	NA	NA
ISI	PM	chr6:32586785-32629239	rs2854275	HLA-DQB1	protein_coding
ISI	PM	chr6:32586785-32629239	rs2854275	HLA-DQB1-AS1	antisense
ISI	PM	chr6:32586785-32629239	rs2854275	XXbac-BPG254F23.6	processed_transcript
ISI	PM	chr6:32586785-32629239	rs9273012	HLA-DQA1	protein_coding
ISI	PM	chr6:32586785-32629239	rs9271775	HLA-DQA1	protein_coding
ISI	PM	chr6:32586785-32629239	rs17843604	HLA-DQA1	protein_coding
ISI	PM	chr6:32586785-32629239	rs17843604	HLA-DQB1	protein_coding
ISI	PM	chr6:32586785-32629239	rs9272346	HLA-DQA1	protein_coding
ISI	PM	chr6:32586785-32629239	rs1063355	HLA-DQB1	protein_coding
ISI	PM	chr6:32586785-32629239	rs1063355	HLA-DQB1-AS1	antisense
ISI	PM	chr6:32586785-32629239	rs1063355	XXbac-BPG254F23.6	processed_transcript
MetS	PM	chr19:50451926-51259178	rs8102115	NR1H2	protein_coding
MetS	PM	chr19:50451926-51259178	rs8101336	GPR32P1	pseudogene
MetS	PM	chr5:110819518-111983115	rs256047	NA	NA
MetS	PM	chr5:110819518-111983115	rs27412	NA	NA
MetS	PM	chr5:110819518-111983115	rs255924	NA	NA
MetS	PM	chr5:110819518-111983115	rs2043835	STARD4-AS1	antisense
MetS	PM	chr5:110819518-111983115	rs255910	NA	NA
MetS	PM	chr5:110819518-111983115	rs26563	NREP-AS1	antisense
MetS	PM	chr5:110819518-111983115	rs255919	NA	NA
MetS	PM	chr5:110819518-111983115	rs30392	NA	NA
MetS	PM	chr5:110819518-111983115	rs2047070	NREP	protein_coding
MetS	PM	chr5:110819518-111983115	rs2047070	NREP-AS1	antisense
MetS	PM	chr5:110819518-111983115	rs30294	NA	NA
MetS	PM	chr16:29043178-31384210	rs4787488	TAOK2	protein_coding
MetS	PM	chr16:29043178-31384210	rs4787489	TAOK2	protein_coding
MetS	PM	chr5:151892618-152878627	NA	NA	NA
MetS	PM	chr18:24088164-25305260	NA	NA	NA
MetS	PM	chr1:202583885-204092537	rs4971213	OPTC	protein_coding
MetS	PM	chr1:202583885-204092537	rs4971215	OPTC	protein_coding
MetS	PM	chr1:202583885-204092537	rs4971245	OPTC	protein_coding
Obesity	PM	chr16:29043178-31384210	rs4787488	TAOK2	protein_coding
Obesity	PM	chr16:29043178-31384210	rs4787489	TAOK2	protein_coding
Obesity	PM	chr17:8554764-9619356	NA	NA	NA
T2DM	PM	chr17:54950108-56245227	rs11653839	NA	NA
T2DM	PM	chr17:54950108-56245227	rs11652086	RP11-159D12.5	protein_coding
T2DM	PM	chr17:54950108-56245227	rs11652086	RP11-159D12.2	lincRNA
T2DM	PM	chr17:54950108-56245227	rs11652629	MSI2	protein_coding
T2DM	PM	chr17:54950108-56245227	rs7220432	RP11-159D12.10	lincRNA
T2DM	PM	chr17:54950108-56245227	rs1035173	MSI2	protein_coding
T2DM	PM	chr17:54950108-56245227	rs10083839	NA	NA
T2DM	PM	chr17:54950108-56245227	rs7219913	NA	NA
T2DM	PM	chr17:54950108-56245227	rs7224660	RP11-159D12.10	lincRNA
T2DM	PM	chr17:54950108-56245227	rs6503843	RP11-159D12.5	protein_coding
T2DM	PM	chr17:54950108-56245227	rs6503843	RP11-159D12.2	lincRNA
T2DM	PM	chr17:62112374-63548724	rs13342079	NA	NA
T2DM	PM	chr17:62112374-63548724	rs12600474	NA	NA
T2DM	PM	chr17:62112374-63548724	rs16947446	ERN1	protein_coding
T2DM	PM	chr17:62112374-63548724	rs16947581	TEX2	protein_coding
T2DM	PM	chr17:62112374-63548724	rs16947603	TEX2	protein_coding
T2DM	PM	chr17:62112374-63548724	rs16947438	ERN1	protein_coding
WHR	PM	chr6:32586785-32629239	rs2854275	HLA-DQB1	protein_coding
WHR	PM	chr6:32586785-32629239	rs2854275	HLA-DQB1-AS1	antisense
WHR	PM	chr6:32586785-32629239	rs2854275	XXbac-BPG254F23.6	processed_transcript
WHR	PM	chr6:32586785-32629239	rs9273012	HLA-DQA1	protein_coding
WHR	PM	chr6:32586785-32629239	rs9271775	HLA-DQA1	protein_coding
WHR	PM	chr6:32586785-32629239	rs17843604	HLA-DQA1	protein_coding
WHR	PM	chr6:32586785-32629239	rs17843604	HLA-DQB1	protein_coding
WHR	PM	chr6:32586785-32629239	rs9272346	HLA-DQA1	protein_coding
WHR	PM	chr6:32586785-32629239	rs1063355	HLA-DQB1	protein_coding
WHR	PM	chr6:32586785-32629239	rs1063355	HLA-DQB1-AS1	antisense
WHR	PM	chr6:32586785-32629239	rs1063355	XXbac-BPG254F23.6	processed_transcript
WHR	PM	chr19:45040933-45893307	rs4420638	APOC1	protein_coding
WHR	PM	chr19:45040933-45893307	rs4420638	APOC1P1	pseudogene
WHR	PM	chr19:45040933-45893307	rs2075650	TOMM40	protein_coding
WHR	PM	chr19:45040933-45893307	rs157582	TOMM40	protein_coding
WHR	PM	chr19:45040933-45893307	rs405697	TOMM40	protein_coding
WHR	PM	chr19:45040933-45893307	rs445925	APOE	protein_coding
WHR	PM	chr19:45040933-45893307	rs445925	APOC1	protein_coding
WHR	PM	chr19:45040933-45893307	rs439401	APOE	protein_coding
WHR	PM	chr19:45040933-45893307	rs439401	APOC1	protein_coding
WHR	PM	chr6:31250557-31320268	NA	NA	NA
WHR	PM	chr16:29043178-31384210	rs4787488	TAOK2	protein_coding
WHR	PM	chr16:29043178-31384210	rs4787489	TAOK2	protein_coding
WHR	PM	chr17:54950108-56245227	rs11653839	NA	NA
WHR	PM	chr17:54950108-56245227	rs11652086	RP11-159D12.5	protein_coding
WHR	PM	chr17:54950108-56245227	rs11652086	RP11-159D12.2	lincRNA
WHR	PM	chr17:54950108-56245227	rs11652629	MSI2	protein_coding
WHR	PM	chr17:54950108-56245227	rs7220432	RP11-159D12.10	lincRNA
WHR	PM	chr17:54950108-56245227	rs1035173	MSI2	protein_coding
WHR	PM	chr17:54950108-56245227	rs10083839	NA	NA
WHR	PM	chr17:54950108-56245227	rs7219913	NA	NA
WHR	PM	chr17:54950108-56245227	rs7224660	RP11-159D12.10	lincRNA
WHR	PM	chr17:54950108-56245227	rs6503843	RP11-159D12.5	protein_coding
WHR	PM	chr17:54950108-56245227	rs6503843	RP11-159D12.2	lincRNA
WHR	PM	chr6:31106494-31250556	rs2233945	PSORS1C1	protein_coding
WHR	PM	chr12:12721875-13559527	rs34322	APOLD1	protein_coding
WHR	PM	chr12:12721875-13559527	rs3759216	CDKN1B	protein_coding
WHR	PM	chr12:12721875-13559527	rs35527447	CREBL2	protein_coding
WHR	PM	chr6:128763381-129850178	rs4419681	LAMA2	protein_coding
WHR	PM	chr6:128763381-129850178	rs4373373	NA	NA
WHR	PM	chr6:128763381-129850178	rs482607	NA	NA
WHR	PM	chr12:60317-1078397	rs12828016	WNK1	protein_coding
WHR	PM	chr12:60317-1078397	rs1471132	NINJ2	protein_coding
WHR	PM	chr12:60317-1078397	rs1471132	RP11-218M22.1	antisense
WHR	PM	chr12:60317-1078397	rs11614957	IQSEC3	protein_coding
WHR	PM	chr12:60317-1078397	rs12816718	WNK1	protein_coding
WHR	PM	chr12:60317-1078397	rs12369414	WNK1	protein_coding
WHR	PM	chr12:60317-1078397	rs12231086	NA	NA
WHR	PM	chr3:72334705-73606612	rs2118592	RYBP	protein_coding
WHR	PM	chr3:72334705-73606612	rs2118593	RYBP	protein_coding
BMI	MPR	chr14:20876081-21982654	NA	NA	NA
BMI	MPR	chr15:62106139-63218978	rs12442448	VPS13C	protein_coding
BMI	MPR	chr15:62106139-63218978	rs12442212	NPM1P47	pseudogene
BMI	MPR	chr15:62106139-63218978	rs11637606	VPS13C	protein_coding
BMI	MPR	chr15:62106139-63218978	rs11635977	C2CD4A	protein_coding
BMI	MPR	chr15:62106139-63218978	rs11635977	NPM1P47	pseudogene
BMI	MPR	chr15:62106139-63218978	rs12439356	NPM1P47	pseudogene
BMI	MPR	chr15:62106139-63218978	rs12438162	TLN2	protein_coding
BMI	MPR	chr20:1771286-2668108	NA	NA	NA
BMI	MPR	chr13:28587126-30068525	rs2491244	FLT3	protein_coding
BMI	MPR	chr13:28587126-30068525	rs2504236	FLT3	protein_coding
BMI	MPR	chr13:28587126-30068525	rs2491230	FLT3	protein_coding
BMI	MPR	chr6:113705004-115062811	rs9374411	RP11-367G18.1	lincRNA
BMI	MPR	chr6:113705004-115062811	rs9372379	U3	snoRNA
BMI	MPR	chr6:113705004-115062811	rs9372379	RP1-249H1.2	lincRNA
Obesity	MPR	chr13:28587126-30068525	rs2491244	FLT3	protein_coding
Obesity	MPR	chr13:28587126-30068525	rs2504236	FLT3	protein_coding
Obesity	MPR	chr13:28587126-30068525	rs2491230	FLT3	protein_coding
WHR	MPR	chr20:1771286-2668108	NA	NA	NA
WHR	MPR	chr15:62106139-63218978	rs12442448	VPS13C	protein_coding
WHR	MPR	chr15:62106139-63218978	rs12442212	NPM1P47	pseudogene
WHR	MPR	chr15:62106139-63218978	rs11637606	VPS13C	protein_coding
WHR	MPR	chr15:62106139-63218978	rs11635977	C2CD4A	protein_coding
WHR	MPR	chr15:62106139-63218978	rs11635977	NPM1P47	pseudogene
WHR	MPR	chr15:62106139-63218978	rs12439356	NPM1P47	pseudogene
WHR	MPR	chr15:62106139-63218978	rs12438162	TLN2	protein_coding
BMI	SDS	chr5:173606996-174662885	NA	NA	NA
BMI	SDS	chr19:56411087-57143509	NA	NA	NA
BMI	SDS	chr2:110097869-112644828	NA	NA	NA
BMI	SDS	chr19:45040933-45893307	rs4420638	APOC1	protein_coding
BMI	SDS	chr19:45040933-45893307	rs4420638	APOC1P1	pseudogene
BMI	SDS	chr19:45040933-45893307	rs2075650	TOMM40	protein_coding
BMI	SDS	chr19:45040933-45893307	rs157582	TOMM40	protein_coding
BMI	SDS	chr19:45040933-45893307	rs405697	TOMM40	protein_coding
BMI	SDS	chr19:45040933-45893307	rs445925	APOE	protein_coding
BMI	SDS	chr19:45040933-45893307	rs445925	APOC1	protein_coding
BMI	SDS	chr19:45040933-45893307	rs439401	APOE	protein_coding
BMI	SDS	chr19:45040933-45893307	rs439401	APOC1	protein_coding
BMI	SDS	chr15:69089816-70767983	NA	NA	NA
WHR	SDS	chr6:43770627-44596897	rs9367190	HSP90AB1	protein_coding
WHR	SDS	chr6:43770627-44596897	rs729761	NA	NA
WHR	SDS	chr6:43770627-44596897	rs9367175	NA	NA
WHR	SDS	chr6:43770627-44596897	rs70041	NA	NA
WHR	SDS	chr6:43770627-44596897	rs9472138	RP11-344J7.2	lincRNA
WHR	SDS	chr6:43770627-44596897	rs6937438	RP11-344J7.2	lincRNA
WHR	SDS	chr6:43770627-44596897	rs730775	NFKBIE	protein_coding
WHR	SDS	chr6:43770627-44596897	rs6933958	RP11-344J7.2	lincRNA
WHR	SDS	chr6:43770627-44596897	rs9472153	NA	NA
WHR	SDS	chr6:43770627-44596897	rs6923772	NA	NA
WHR	SDS	chr19:45040933-45893307	rs4420638	APOC1	protein_coding
WHR	SDS	chr19:45040933-45893307	rs4420638	APOC1P1	pseudogene
WHR	SDS	chr19:45040933-45893307	rs2075650	TOMM40	protein_coding
WHR	SDS	chr19:45040933-45893307	rs157582	TOMM40	protein_coding
WHR	SDS	chr19:45040933-45893307	rs405697	TOMM40	protein_coding
WHR	SDS	chr19:45040933-45893307	rs445925	APOE	protein_coding
WHR	SDS	chr19:45040933-45893307	rs445925	APOC1	protein_coding
WHR	SDS	chr19:45040933-45893307	rs439401	APOE	protein_coding
WHR	SDS	chr19:45040933-45893307	rs439401	APOC1	protein_coding
BMI	TRT	chr17:74908267-75619256	NA	NA	NA
BMI	TRT	chr12:124843769-126079935	NA	NA	NA
BMI	TRT	chr5:136949854-139408116	NA	NA	NA
BMI	TRT	chr12:127545378-128372588	NA	NA	NA
FPI	TRT	chr17:10572618-11778164	NA	NA	NA
HbA1c	TRT	chr6:6621938-7808323	rs3778321	RREB1	protein_coding
HbA1c	TRT	chr6:6621938-7808323	rs7748575	SSR1	protein_coding
HbA1c	TRT	chr6:6621938-7808323	rs7751473	NA	NA
HbA1c	TRT	chr6:6621938-7808323	rs3799525	DSP	protein_coding
HbA1c	TRT	chr6:6621938-7808323	rs9328413	SSR1	protein_coding
HbA1c	TRT	chr6:6621938-7808323	rs7743323	RREB1	protein_coding
HbA1c	TRT	chr6:6621938-7808323	rs7751186	SSR1	protein_coding
MetS	TRT	chr17:75619257-76596287	NA	NA	NA
Obesity	TRT	chr9:8262304-9170120	NA	NA	NA
T2DM	TRT	chr20:60766558-61470768	rs2427363	SLCO4A1	protein_coding
T2DM	TRT	chr20:60766558-61470768	rs2427350	NA	NA
T2DM	TRT	chr20:60766558-61470768	rs2427364	SLCO4A1	protein_coding
T2DM	TRT	chr20:60766558-61470768	rs2258022	SLCO4A1	protein_coding
T2DM	TRT	chr20:60766558-61470768	rs2236527	MTG2	protein_coding
T2DM	TRT	chr20:60766558-61470768	rs2427399	LINC00686	lincRNA
T2DM	TRT	chr20:60766558-61470768	rs2427407	NTSR1	protein_coding
WHR	TRT	chr6:155523958-156762740	rs9478671	NA	NA
WHR	TRT	chr6:155523958-156762740	rs9384458	NA	NA
WHR	TRT	chr6:155523958-156762740	rs9371424	SNORD28	snoRNA
WHR	TRT	chr6:155523958-156762740	rs9384302	TIAM2	protein_coding
WHR	TRT	chr6:155523958-156762740	rs9480179	RNU7-152P	snRNA
WHR	TRT	chr6:155523958-156762740	rs956096	NA	NA
WHR	TRT	chr6:155523958-156762740	rs950994	TFB1M	protein_coding
WHR	TRT	chr6:155523958-156762740	rs9384403	NA	NA
BMI	PAL	chr22:48269178-48977538	NA	NA	NA
BMI	PAL	chr1:202583885-204092537	rs4971213	OPTC	protein_coding
BMI	PAL	chr1:202583885-204092537	rs4971215	OPTC	protein_coding
BMI	PAL	chr1:202583885-204092537	rs4971245	OPTC	protein_coding
BMI	PAL	chr11:116247378-117295641	rs1242229	SIDT2	protein_coding
BMI	PAL	chr11:116247378-117295641	rs12420127	PAFAH1B2	protein_coding
BMI	PAL	chr11:116247378-117295641	rs12420361	AP000936.5	pseudogene
BMI	PAL	chr11:116247378-117295641	rs12293155	NA	NA
BMI	PAL	chr9:15839404-16658377	rs10810484	CCDC171	protein_coding
BMI	PAL	chr9:15839404-16658377	rs10810488	CCDC171	protein_coding
BMI	PAL	chr9:15839404-16658377	rs10733307	CCDC171	protein_coding
BMI	PAL	chr9:15839404-16658377	rs10756720	CCDC171	protein_coding
BMI	PAL	chr9:15839404-16658377	rs10810509	CCDC171	protein_coding
BMI	PAL	chr9:15839404-16658377	rs10810512	CCDC171	protein_coding
BMI	PAL	chr21:40480832-41344742	rs2836980	BRWD1	protein_coding
BMI	PAL	chr21:40480832-41344742	rs2836964	BRWD1	protein_coding
BMI	PAL	chr21:40480832-41344742	rs2836961	BRWD1	protein_coding
HbA1c	PAL	chr9:136770927-137593527	NA	NA	NA
WHR	PAL	chr8:4273084-4893120	NA	NA	NA
WHR	PAL	chr9:15839404-16658377	rs10810484	CCDC171	protein_coding
WHR	PAL	chr9:15839404-16658377	rs10810488	CCDC171	protein_coding
WHR	PAL	chr9:15839404-16658377	rs10733307	CCDC171	protein_coding
WHR	PAL	chr9:15839404-16658377	rs10756720	CCDC171	protein_coding
WHR	PAL	chr9:15839404-16658377	rs10810509	CCDC171	protein_coding
WHR	PAL	chr9:15839404-16658377	rs10810512	CCDC171	protein_coding
WHR	PAL	chr5:147180172-148662214	rs6876815	ABLIM3	protein_coding
WHR	PAL	chr5:147180172-148662214	rs6876815	RP11-331K21.1	antisense
WHR	PAL	chr5:147180172-148662214	rs6873382	HTR4	protein_coding
WHR	PAL	chr5:147180172-148662214	rs6887628	ABLIM3	protein_coding
WHR	PAL	chr5:147180172-148662214	rs6887628	RP11-331K21.1	antisense
WHR	PAL	chr5:147180172-148662214	rs6882360	HTR4	protein_coding
WHR	PAL	chr3:3128153-4109393	NA	NA	NA
BMI	TMT-A	chr1:110224231-111134062	NA	NA	NA
BMI	TMT-A	chr7:110479480-111795299	NA	NA	NA
HbA1c	TMT-A	chr20:1771286-2668108	NA	NA	NA
T2DM	TMT-A	chr9:74950319-76197744	NA	NA	NA
WHR	TMT-A	chr11:117295642-118901213	NA	NA	NA
BMI	TMT-B	chr12:23923799-25058714	rs4581551	SOX5	protein_coding
BMI	TMT-B	chr12:23923799-25058714	rs4614552	RP11-444D3.1	lincRNA
BMI	TMT-B	chr18:77148138-78017072	NA	NA	NA
FPG	TMT-B	chr3:181424324-183203155	NA	NA	NA
HbA1c	TMT-B	chr13:21540734-22795188	rs7994054	NA	NA
HbA1c	TMT-B	chr13:21540734-22795188	rs7993666	NA	NA
HbA1c	TMT-B	chr13:21540734-22795188	rs7993238	NA	NA
HbA1c	TMT-B	chr13:21540734-22795188	rs7993026	NA	NA
HbA1c	TMT-B	chr16:13893408-15921108	NA	NA	NA
MetS	TMT-B	chr8:17947005-18668609	NA	NA	NA
WHR	TMT-B	chr12:23923799-25058714	rs4581551	SOX5	protein_coding
WHR	TMT-B	chr12:23923799-25058714	rs4614552	RP11-444D3.1	lincRNA

### Sheet: S7
Table S7 - Positionally mapped genes
Variation ID	Chromosome	Position	Overlapped Gene	Type	Annotation	Nearest Upstream Gene	Type of Nearest Upstream Gene	Distance to Nearest Upstream Gene	Nearest Downstream Gene	Type of Nearest Downstream Gene	Distance to Nearest Downstream Gene
rs2871871	chr1	6139744	KCNAB2	protein_coding	intronic	None	None	None	None	None	None
rs3789463	chr1	6447574	ACOT7	protein_coding	5upstream,intronic	None	None	None	None	None	None
rs35070405	chr1	6657964	KLHL21	protein_coding	intronic	None	None	None	None	None	None
rs3747994	chr1	6681744	PHF13	protein_coding	3utr,non-coding intronic	None	None	None	None	None	None
rs200448	chr1	6701978	DNAJC11	protein_coding	intronic,non-coding intronic	None	None	None	None	None	None
rs200447	chr1	6702151	DNAJC11	protein_coding	intronic,non-coding intronic	None	None	None	None	None	None
rs200440	chr1	6713282	DNAJC11	protein_coding	non-coding intronic,intronic,3downstream	None	None	None	None	None	None
rs278020	chr1	6764643	None	None	None	DNAJC11	protein_coding	2659	RP11-242F24.1	lincRNA	20054
rs277679	chr1	6783548	None	None	None	DNAJC11	protein_coding	21564	RP11-242F24.1	lincRNA	1149
rs277682	chr1	6785439	RP11-242F24.1	lincRNA	non-coding intronic	None	None	None	None	None	None
rs3766160	chr1	15808872	CELA2B	protein_coding	coding nonsyn,3downstream,non-coding	None	None	None	None	None	None
rs4646018	chr1	15840374	CASP9	protein_coding	intronic,non-coding intronic	None	None	None	None	None	None
rs4645989	chr1	15850343	CASP9	protein_coding	intronic,non-coding intronic	None	None	None	None	None	None
rs3738605	chr1	16723084	SZRD1	protein_coding	3utr,3downstream	None	None	None	None	None	None
rs3738605	chr1	16723084	SPATA21	protein_coding	intronic,3downstream,non-coding	None	None	None	None	None	None
rs1111366	chr1	20717763	LINC01141	lincRNA	non-coding intronic	None	None	None	None	None	None
rs10916927	chr1	21385795	EIF4G3	protein_coding	intronic	None	None	None	None	None	None
rs2780944	chr1	41115608	RIMS3	protein_coding	intronic	None	None	None	None	None	None
rs2744805	chr1	41120499	RIMS3	protein_coding	intronic	None	None	None	None	None	None
rs1925410	chr1	67365230	WDR78	protein_coding	intronic	None	None	None	None	None	None
rs2815363	chr1	67497221	SLC35D1	protein_coding	intronic	None	None	None	None	None	None
rs2815371	chr1	67504313	SLC35D1	protein_coding	intronic	None	None	None	None	None	None
rs1885277	chr1	67523784	None	None	None	SLC35D1	protein_coding	4002	C1orf141	protein_coding	34064
rs4348675	chr1	72515717	NEGR1	protein_coding	non-coding intronic,intronic	None	None	None	None	None	None
rs2821239	chr1	72590193	NEGR1	protein_coding	intronic	None	None	None	None	None	None
rs3101336	chr1	72751185	None	None	None	NEGR1	protein_coding	2768	RPL31P12	pseudogene	15970
rs2568958	chr1	72765116	None	None	None	NEGR1	protein_coding	16699	RPL31P12	pseudogene	2039
rs2815752	chr1	72812440	None	None	None	RPL31P12	pseudogene	44928	RNU6-1246P	snRNA	370906
rs2154297	chr1	80791708	None	None	None	HMGB1P18	pseudogene	42053	AL606519.1	miRNA	3356
rs1937799	chr1	80792503	None	None	None	HMGB1P18	pseudogene	42848	AL606519.1	miRNA	2561
rs12118987	chr1	80818530	None	None	None	AL606519.1	miRNA	23357	RP11-339D23.1	lincRNA	20519
rs1781780	chr1	80825325	None	None	None	AL606519.1	miRNA	30152	RP11-339D23.1	lincRNA	13724
rs1937787	chr1	80839278	RP11-339D23.1	lincRNA	non-coding	None	None	None	None	None	None
rs12119932	chr1	81364728	None	None	None	RP5-887A10.1	lincRNA	252255	MTND2P30	pseudogene	181747
rs2076586	chr1	112273026	FAM212B	protein_coding	non-coding intronic,intronic	None	None	None	None	None	None
rs197438	chr1	112280674	FAM212B	protein_coding	non-coding intronic,intronic	None	None	None	None	None	None
rs197374	chr1	112289983	FAM212B	protein_coding	non-coding intronic,non-coding,intronic	None	None	None	None	None	None
rs197374	chr1	112289983	FAM212B-AS1	antisense	non-coding,3downstream	None	None	None	None	None	None
rs197413	chr1	112308972	DDX20	protein_coding	3downstream,coding syn|syn	None	None	None	None	None	None
rs197419	chr1	112315450	KCND3	protein_coding	3utr	None	None	None	None	None	None
rs197422	chr1	112317512	KCND3	protein_coding	3downstream,3utr	None	None	None	None	None	None
rs903676	chr1	201754720	NAV1	protein_coding	5upstream,intronic,non-coding intronic	None	None	None	None	None	None
rs903676	chr1	201754720	IPO9-AS1	antisense	non-coding intronic	None	None	None	None	None	None
rs903678	chr1	201809918	IPO9	protein_coding	non-coding intronic,intronic	None	None	None	None	None	None
rs8028	chr1	201865763	RP11-307B6.3	antisense	5upstream,non-coding intronic	None	None	None	None	None	None
rs8028	chr1	201865763	LMOD1	protein_coding	3utr	None	None	None	None	None	None
rs4971245	chr1	203464767	OPTC	protein_coding	5upstream,intronic	None	None	None	None	None	None
rs4971215	chr1	203481101	None	None	None	OPTC	protein_coding	3109	ATP2B4	protein_coding	114588
rs4971213	chr1	203485807	None	None	None	OPTC	protein_coding	7815	ATP2B4	protein_coding	109882
rs1507761	chr1	207509799	CD55	protein_coding	intronic,non-coding intronic	None	None	None	None	None	None
rs14374	chr1	207968257	CD46	protein_coding	intronic,3utr,non-coding,3downstream	None	None	None	None	None	None
rs7528764	chr1	243380482	CEP170	protein_coding	intronic,non-coding intronic	None	None	None	None	None	None
rs7523742	chr1	243688150	AKT3	protein_coding	intronic	None	None	None	None	None	None
rs7523198	chr1	243702266	AKT3	protein_coding	intronic	None	None	None	None	None	None
rs7552982	chr1	243737428	AKT3	protein_coding	intronic	None	None	None	None	None	None
rs7547861	chr1	243810582	AKT3	protein_coding	intronic	None	None	None	None	None	None
rs7517732	chr1	243821364	AKT3	protein_coding	intronic	None	None	None	None	None	None
rs12779328	chr10	12943973	CCDC3	protein_coding	intronic	None	None	None	None	None	None
rs12783167	chr10	13089027	CCDC3	protein_coding	intronic	None	None	None	None	None	None
rs3829928	chr10	13544786	BEND7	protein_coding	intronic,non-coding intronic	None	None	None	None	None	None
rs3814659	chr10	13544864	BEND7	protein_coding	non-coding intronic,5utr,intronic	None	None	None	None	None	None
rs3814660	chr10	13545130	BEND7	protein_coding	non-coding intronic,intronic,5upstream	None	None	None	None	None	None
rs3829208	chr10	13663682	PRPF18	protein_coding	intronic	None	None	None	None	None	None
rs3829208	chr10	13663682	RP11-295P9.3	protein_coding	intronic	None	None	None	None	None	None
rs12355784	chr10	65121565	JMJD1C	protein_coding	intronic	None	None	None	None	None	None
rs12768534	chr10	65340897	REEP3	protein_coding	intronic	None	None	None	None	None	None
rs11596235	chr10	104391034	SUFU	protein_coding	3utr	None	None	None	None	None	None
rs11191381	chr10	104493444	SFXN2	protein_coding	intronic	None	None	None	None	None	None
rs12221064	chr10	104677126	None	None	None	RP11-724N1.1	lincRNA	1965	CNNM2	protein_coding	924
rs12413409	chr10	104719096	CNNM2	protein_coding	intronic	None	None	None	None	None	None
rs11191514	chr10	104773364	CNNM2	protein_coding	intronic	None	None	None	None	None	None
rs11191548	chr10	104846178	CNNM2	protein_coding	3utr	None	None	None	None	None	None
rs11191548	chr10	104846178	NT5C2	protein_coding	3downstream,3utr	None	None	None	None	None	None
rs17094683	chr10	104851301	NT5C2	protein_coding	non-coding intronic,intronic	None	None	None	None	None	None
rs11191580	chr10	104906211	NT5C2	protein_coding	intronic,non-coding intronic	None	None	None	None	None	None
rs12761070	chr10	106258890	None	None	None	RP11-127O4.3	lincRNA	18858	RP11-127O4.2	lincRNA	116970
rs3896224	chr10	106467853	SORCS3	protein_coding	intronic	None	None	None	None	None	None
rs17118067	chr10	106763400	SORCS3	protein_coding	intronic	None	None	None	None	None	None
rs12248627	chr10	107027076	None	None	None	SORCS3	protein_coding	2083	RNU6-463P	snRNA	267341
rs1421495	chr10	107411813	None	None	None	RNU6-463P	snRNA	117290	RP11-45P22.2	pseudogene	33328
rs1362991	chr10	107517345	None	None	None	YWHAZP5	pseudogene	70536	RP11-56I23.1	lincRNA	51188
rs12259847	chr10	107703278	None	None	None	RP11-56I23.1	lincRNA	124323	RP11-298H24.1	lincRNA	196744
rs4752498	chr10	122825459	None	None	None	RP11-95I16.2	lincRNA	85246	RP11-159H3.1	pseudogene	67145
rs11199756	chr10	122841079	None	None	None	RP11-95I16.2	lincRNA	100866	RP11-159H3.1	pseudogene	51525
rs7087772	chr10	122863793	None	None	None	RP11-95I16.2	lincRNA	123580	RP11-159H3.1	pseudogene	28811
rs11199774	chr10	122871612	None	None	None	RP11-95I16.2	lincRNA	131399	RP11-159H3.1	pseudogene	20992
rs731009	chr10	123004639	None	None	None	LINC01153	lincRNA	59159	RN7SKP167	misc_RNA	165791
rs17737550	chr10	127532514	BCCIP	protein_coding	3downstream,intronic	None	None	None	None	None	None
rs17737550	chr10	127532514	DHX32	protein_coding	intronic	None	None	None	None	None	None
rs2138275	chr10	127668610	FANK1	protein_coding	intronic,non-coding intronic	None	None	None	None	None	None
rs1878027	chr10	127698643	None	None	None	FANK1	protein_coding	482	ADAM12	protein_coding	2307
rs2138279	chr10	127711500	ADAM12	protein_coding	intronic	None	None	None	None	None	None
rs1878030	chr10	127786509	ADAM12	protein_coding	non-coding intronic,intronic	None	None	None	None	None	None
rs1278394	chr10	127807171	ADAM12	protein_coding	intronic	None	None	None	None	None	None
rs1278396	chr10	127808710	ADAM12	protein_coding	intronic	None	None	None	None	None	None
rs1278397	chr10	127808724	ADAM12	protein_coding	intronic	None	None	None	None	None	None
rs1278325	chr10	127820978	ADAM12	protein_coding	intronic	None	None	None	None	None	None
rs7108993	chr11	8447193	STK33	protein_coding	non-coding intronic,intronic	None	None	None	None	None	None
rs7127684	chr11	8462719	STK33	protein_coding	non-coding intronic,intronic	None	None	None	None	None	None
rs725502	chr11	8503743	STK33	protein_coding	non-coding intronic,intronic	None	None	None	None	None	None
rs4929942	chr11	8625096	None	None	None	STK33	protein_coding	9260	TRIM66	protein_coding	8488
rs4929923	chr11	8639200	TRIM66	protein_coding	non-coding,3downstream,3utr	None	None	None	None	None	None
rs4929927	chr11	8658485	TRIM66	protein_coding	non-coding intronic,intronic	None	None	None	None	None	None
rs885114	chr11	8678756	TRIM66	protein_coding	non-coding intronic,intronic	None	None	None	None	None	None
rs4291677	chr11	8680891	TRIM66	protein_coding	intronic,5upstream,non-coding intronic	None	None	None	None	None	None
rs7113874	chr11	8688016	TRIM66	protein_coding	intronic,non-coding intronic	None	None	None	None	None	None
rs12360565	chr11	28723710	None	None	None	RP11-960D24.1	lincRNA	18694	RP11-115J23.1	lincRNA	452
rs16918636	chr11	29124182	None	None	None	RP11-115J23.1	lincRNA	38814	RP11-466I1.1	lincRNA	57321
rs12366025	chr11	29148890	None	None	None	RP11-115J23.1	lincRNA	63522	RP11-466I1.1	lincRNA	32613
rs11030606	chr11	29214412	RP11-466I1.1	lincRNA	non-coding intronic	None	None	None	None	None	None
rs2467594	chr11	29224006	RP11-466I1.1	lincRNA	non-coding intronic	None	None	None	None	None	None
rs2467599	chr11	29228396	RP11-466I1.1	lincRNA	non-coding intronic	None	None	None	None	None	None
rs11030613	chr11	29231552	RP11-466I1.1	lincRNA	non-coding intronic	None	None	None	None	None	None
rs1502447	chr11	29250158	RP11-466I1.1	lincRNA	non-coding intronic	None	None	None	None	None	None
rs1502448	chr11	29250445	RP11-466I1.1	lincRNA	non-coding intronic	None	None	None	None	None	None
rs2667429	chr11	29479568	RP11-460B17.3	lincRNA	non-coding intronic	None	None	None	None	None	None
rs536215	chr11	79036827	TENM4	protein_coding	intronic,non-coding intronic	None	None	None	None	None	None
rs538906	chr11	79071010	TENM4	protein_coding	non-coding intronic,intronic	None	None	None	None	None	None
rs545508	chr11	79087573	TENM4	protein_coding	non-coding intronic,intronic	None	None	None	None	None	None
rs551991	chr11	79093437	TENM4	protein_coding	intronic,non-coding intronic	None	None	None	None	None	None
rs529653	chr11	79101549	TENM4	protein_coding	intronic,non-coding intronic	None	None	None	None	None	None
rs548239	chr11	79103230	TENM4	protein_coding	non-coding intronic,intronic	None	None	None	None	None	None
rs538804	chr11	79107136	TENM4	protein_coding	non-coding intronic,intronic	None	None	None	None	None	None
rs534863	chr11	79109590	TENM4	protein_coding	intronic,non-coding intronic	None	None	None	None	None	None
rs11237826	chr11	79128235	TENM4	protein_coding	non-coding intronic,intronic	None	None	None	None	None	None
rs12293155	chr11	116423307	None	None	None	AP001891.1	lincRNA	51960	AP000770.1	lincRNA	86832
rs12420361	chr11	116993788	None	None	None	AP000936.5	pseudogene	3891	RP11-109L13.1	pseudogene	12456
rs12420127	chr11	117035319	PAFAH1B2	protein_coding	non-coding intronic,3downstream,intronic	None	None	None	None	None	None
rs1242229	chr11	117062370	SIDT2	protein_coding	5upstream,3downstream,non-coding,non-coding intronic,intronic	None	None	None	None	None	None
rs1946091	chr11	126612903	KIRREL3	protein_coding	non-coding intronic,intronic	None	None	None	None	None	None
rs2156694	chr11	127047401	None	None	None	CTD-2234N14.2	lincRNA	37771	CTD-2234N14.1	lincRNA	13263
rs1105289	chr11	132640356	OPCML	protein_coding	non-coding intronic,intronic	None	None	None	None	None	None
rs4936175	chr11	132641959	OPCML	protein_coding	intronic,non-coding intronic	None	None	None	None	None	None
rs4937722	chr11	132672291	OPCML	protein_coding	intronic,non-coding intronic	None	None	None	None	None	None
rs4937724	chr11	132697265	OPCML	protein_coding	intronic,non-coding intronic	None	None	None	None	None	None
rs483591	chr11	133052267	OPCML	protein_coding	intronic,non-coding intronic	None	None	None	None	None	None
rs1107579	chr11	133305414	OPCML	protein_coding	intronic,non-coding intronic	None	None	None	None	None	None
rs11614957	chr12	195309	IQSEC3	protein_coding	intronic	None	None	None	None	None	None
rs1471132	chr12	751308	NINJ2	protein_coding	intronic,non-coding intronic	None	None	None	None	None	None
rs1471132	chr12	751308	RP11-218M22.1	antisense	5upstream,non-coding intronic	None	None	None	None	None	None
rs12231086	chr12	850613	None	None	None	RP11-218M22.2	lincRNA	57320	WNK1	protein_coding	11146
rs12369414	chr12	915770	WNK1	protein_coding	intronic	None	None	None	None	None	None
rs12816718	chr12	969800	WNK1	protein_coding	5upstream,3downstream,non-coding intronic,intronic	None	None	None	None	None	None
rs12828016	chr12	998365	WNK1	protein_coding	coding nonsyn	None	None	None	None	None	None
rs35527447	chr12	12790427	CREBL2	protein_coding	non-coding intronic,intronic	None	None	None	None	None	None
rs3759216	chr12	12868086	CDKN1B	protein_coding	non-coding intronic,5upstream	None	None	None	None	None	None
rs34322	chr12	12879570	APOLD1	protein_coding	non-coding intronic,intronic	None	None	None	None	None	None
rs4581551	chr12	24057198	SOX5	protein_coding	intronic	None	None	None	None	None	None
rs4614552	chr12	24667164	RP11-444D3.1	lincRNA	non-coding intronic	None	None	None	None	None	None
rs7164	chr12	49223719	DDX23	protein_coding	3downstream,3utr	None	None	None	None	None	None
rs7138803	chr12	50247468	None	None	None	BCDIN3D	protein_coding	10556	RP11-70F11.7	lincRNA	7522
rs7132908	chr12	50263148	FAIM2	protein_coding	3downstream,3utr	None	None	None	None	None	None
rs637871	chr12	50287592	FAIM2	protein_coding	intronic	None	None	None	None	None	None
rs4471472	chr12	57268985	None	None	None	RP11-74M13.4	pseudogene	933	SDR9C7	protein_coding	47953
rs7954957	chr12	58299250	None	None	None	RP11-620J15.2	lincRNA	8985	RP11-620J15.3	lincRNA	26061
rs4630335	chr12	58302258	None	None	None	RP11-620J15.2	lincRNA	11993	RP11-620J15.3	lincRNA	23053
rs7954291	chr12	58360500	None	None	None	XRCC6BP1	protein_coding	9448	RP11-58A17.3	pseudogene	341
rs7954249	chr12	98014440	None	None	None	RMST	processed_transcript	55627	RP11-528M18.3	pseudogene	59217
rs7310376	chr12	98212884	None	None	None	RP11-1016B18.1	pseudogene	57247	MIR4495	miRNA	119950
rs7314902	chr12	98756279	None	None	None	RP11-718L23.1	pseudogene	44152	RNU4-41P	snRNA	55395
rs7311622	chr12	98772975	None	None	None	RP11-718L23.1	pseudogene	60848	RNU4-41P	snRNA	38699
rs7134104	chr12	98780167	None	None	None	RP11-718L23.1	pseudogene	68040	RNU4-41P	snRNA	31507
rs6538872	chr12	98830016	None	None	None	RNU4-41P	snRNA	18200	SLC9A7P1	pseudogene	17597
rs628825	chr12	111951850	ATXN2	protein_coding	intronic,non-coding intronic,5upstream	None	None	None	None	None	None
rs616668	chr12	111974280	ATXN2	protein_coding	intronic,non-coding intronic	None	None	None	None	None	None
rs638791	chr12	111989236	ATXN2	protein_coding	intronic,non-coding intronic	None	None	None	None	None	None
rs616513	chr12	112003383	ATXN2	protein_coding	intronic,non-coding intronic	None	None	None	None	None	None
rs630616	chr12	112158966	ACAD10	protein_coding	intronic,non-coding intronic	None	None	None	None	None	None
rs4767939	chr12	112206895	RP11-162P23.2	protein_coding	intronic	None	None	None	None	None	None
rs4767939	chr12	112206895	ALDH2	protein_coding	intronic	None	None	None	None	None	None
rs7993026	chr13	22473446	None	None	None	LINC00424	processed_transcript	23741	NME1P1	pseudogene	199856
rs7993238	chr13	22473593	None	None	None	LINC00424	processed_transcript	23888	NME1P1	pseudogene	199709
rs7993666	chr13	22634836	None	None	None	LINC00424	processed_transcript	185131	NME1P1	pseudogene	38466
rs7994054	chr13	22792050	None	None	None	MTND3P1	pseudogene	104573	FTH1P7	pseudogene	478112
rs2491244	chr13	28599914	FLT3	protein_coding	intronic	None	None	None	None	None	None
rs2491230	chr13	28609997	FLT3	protein_coding	intronic	None	None	None	None	None	None
rs2504236	chr13	28613298	FLT3	protein_coding	intronic	None	None	None	None	None	None
rs1262862	chr13	50933929	DLEU1	protein_coding	non-coding intronic	None	None	None	None	None	None
rs1262720	chr13	51184425	DLEU1	protein_coding	non-coding intronic	None	None	None	None	None	None
rs4981693	chr14	29680331	None	None	None	RP11-148E17.1	lincRNA	182362	RP11-562L8.1	processed_transcript	53700
rs12887636	chr14	29702590	None	None	None	RP11-148E17.1	lincRNA	204621	RP11-562L8.1	processed_transcript	31441
rs12885454	chr14	29736838	RP11-562L8.1	processed_transcript	non-coding intronic,non-coding	None	None	None	None	None	None
rs1307813	chr14	29755868	RP11-562L8.1	processed_transcript	non-coding intronic	None	None	None	None	None	None
rs16895	chr14	30074323	PRKD1	protein_coding	intronic	None	None	None	None	None	None
rs12433335	chr14	30086481	PRKD1	protein_coding	intronic	None	None	None	None	None	None
rs6571317	chr14	30125660	PRKD1	protein_coding	non-coding intronic,intronic	None	None	None	None	None	None
rs6571317	chr14	30125660	CTD-2503I6.1	antisense	non-coding intronic	None	None	None	None	None	None
rs12894799	chr14	30615347	PRKD1	protein_coding	intronic	None	None	None	None	None	None
rs12894799	chr14	30615347	CTD-2251F13.1	lincRNA	non-coding intronic	None	None	None	None	None	None
rs2300861	chr14	33294781	AKAP6	protein_coding	intronic	None	None	None	None	None	None
rs17522122	chr14	33302882	None	None	None	AKAP6	protein_coding	2315	NPAS3	protein_coding	101257
rs12894779	chr14	33305020	None	None	None	AKAP6	protein_coding	4453	NPAS3	protein_coding	99119
rs17523067	chr14	33337653	None	None	None	AKAP6	protein_coding	37086	NPAS3	protein_coding	66486
rs12885957	chr14	33360198	None	None	None	AKAP6	protein_coding	59631	NPAS3	protein_coding	43941
rs2383424	chr14	33707340	NPAS3	protein_coding	intronic,non-coding intronic	None	None	None	None	None	None
rs243289	chr14	33709097	NPAS3	protein_coding	intronic,non-coding intronic	None	None	None	None	None	None
rs243284	chr14	33713054	NPAS3	protein_coding	intronic,non-coding intronic	None	None	None	None	None	None
rs243308	chr14	33740086	NPAS3	protein_coding	intronic,non-coding intronic	None	None	None	None	None	None
rs243310	chr14	33742411	NPAS3	protein_coding	intronic,non-coding intronic	None	None	None	None	None	None
rs3861473	chr14	33774726	NPAS3	protein_coding	non-coding intronic,intronic	None	None	None	None	None	None
rs3742932	chr14	33873238	NPAS3	protein_coding	intronic,non-coding intronic	None	None	None	None	None	None
rs11623386	chr14	101135765	LINC00523	lincRNA	non-coding,3downstream,non-coding intronic	None	None	None	None	None	None
rs1053900	chr14	101301866	MEG3	lincRNA	non-coding,5upstream,non-coding intronic	None	None	None	None	None	None
rs1053900	chr14	101301866	RP11-123M6.2	antisense	non-coding intronic	None	None	None	None	None	None
rs11627730	chr14	101302839	MEG3	lincRNA	3downstream,non-coding intronic	None	None	None	None	None	None
rs11627730	chr14	101302839	RP11-123M6.2	antisense	non-coding intronic	None	None	None	None	None	None
rs10484079	chr14	101716748	None	None	None	RP11-8L8.1	pseudogene	32170	CTD-2561F5.1	lincRNA	6921
rs12432614	chr14	102296578	PPP2R5C	protein_coding	non-coding intronic,intronic	None	None	None	None	None	None
rs2296153	chr14	102302907	PPP2R5C	protein_coding	3utr,intronic,non-coding intronic,3downstream	None	None	None	None	None	None
rs2296153	chr14	102302907	CTD-2017C7.1	antisense	non-coding intronic	None	None	None	None	None	None
rs3803286	chr14	103246470	TRAF3	protein_coding	intronic	None	None	None	None	None	None
rs12148050	chr14	103263788	TRAF3	protein_coding	intronic	None	None	None	None	None	None
rs2015407	chr14	103274547	TRAF3	protein_coding	intronic	None	None	None	None	None	None
rs2403102	chr14	103306215	TRAF3	protein_coding	intronic	None	None	None	None	None	None
rs2273393	chr14	103357603	TRAF3	protein_coding	intronic	None	None	None	None	None	None
rs10852005	chr15	38105689	None	None	None	RP11-25H11.1	pseudogene	322385	TMCO5A	protein_coding	108451
rs12913238	chr15	38125674	None	None	None	RP11-25H11.1	pseudogene	342370	TMCO5A	protein_coding	88466
rs12915619	chr15	38396395	None	None	None	RP11-1008C21.2	lincRNA	31235	RP11-346D14.1	lincRNA	35401
rs10744968	chr15	38441746	RP11-346D14.1	lincRNA	non-coding intronic	None	None	None	None	None	None
rs8035957	chr15	38838264	RASGRP1	protein_coding	intronic	None	None	None	None	None	None
rs12912542	chr15	39000259	None	None	None	C15orf53	protein_coding	8020	RP11-326N17.1	lincRNA	48496
rs10519079	chr15	47078721	RP11-627D16.1	lincRNA	non-coding intronic	None	None	None	None	None	None
rs10519102	chr15	47407214	None	None	None	AC087433.1	miRNA	157399	FKSG62	protein_coding	18479
rs2290430	chr15	60791954	RP11-219B17.1	antisense	non-coding intronic	None	None	None	None	None	None
rs2290430	chr15	60791954	RORA	protein_coding	intronic	None	None	None	None	None	None
rs235512	chr15	60915470	RP11-219B17.1	antisense	non-coding intronic	None	None	None	None	None	None
rs235512	chr15	60915470	RORA	protein_coding	intronic,non-coding intronic	None	None	None	None	None	None
rs11637606	chr15	62204714	VPS13C	protein_coding	intronic,non-coding intronic	None	None	None	None	None	None
rs12442448	chr15	62319307	VPS13C	protein_coding	intronic	None	None	None	None	None	None
rs11635977	chr15	62370484	None	None	None	C2CD4A	protein_coding	7368	NPM1P47	pseudogene	4165
rs12442212	chr15	62380482	None	None	None	NPM1P47	pseudogene	4978	C2CD4B	protein_coding	75252
rs12439356	chr15	62380595	None	None	None	NPM1P47	pseudogene	5091	C2CD4B	protein_coding	75139
rs12438162	chr15	62884463	TLN2	protein_coding	intronic,non-coding intronic	None	None	None	None	None	None
rs2046356	chr15	64706259	TRIP4	protein_coding	intronic	None	None	None	None	None	None
rs2733382	chr15	64856394	ZNF609	protein_coding	intronic,non-coding intronic	None	None	None	None	None	None
rs2060454	chr15	66010379	DENND4A	protein_coding	intronic,non-coding intronic	None	None	None	None	None	None
rs2572208	chr15	66073004	DENND4A	protein_coding	non-coding intronic,intronic	None	None	None	None	None	None
rs2572208	chr15	66073004	RAB11A	protein_coding	non-coding intronic	None	None	None	None	None	None
rs2660632	chr15	66115062	RAB11A	protein_coding	non-coding intronic	None	None	None	None	None	None
rs150353	chr15	89928189	LINC00925	lincRNA	non-coding intronic,5upstream	None	None	None	None	None	None
rs208823	chr15	89932795	LINC00925	lincRNA	3downstream,non-coding intronic	None	None	None	None	None	None
rs208829	chr15	89947042	None	None	None	LINC00925	lincRNA	7571	RHCG	protein_coding	51638
rs1371135	chr15	90391270	AP3S2	protein_coding	non-coding intronic,intronic	None	None	None	None	None	None
rs1371135	chr15	90391270	C15orf38-AP3S2	protein_coding	intronic	None	None	None	None	None	None
rs8024294	chr15	94023132	RP11-266O8.1	lincRNA	non-coding intronic	None	None	None	None	None	None
rs8024199	chr15	94301858	RP11-739G5.1	lincRNA	non-coding intronic	None	None	None	None	None	None
rs8024199	chr15	94301858	CTD-3049M7.1	lincRNA	non-coding intronic	None	None	None	None	None	None
rs7200256	chr16	5903317	RP11-420N3.2	processed_transcript	non-coding intronic	None	None	None	None	None	None
rs7200316	chr16	5920064	RP11-420N3.2	processed_transcript	non-coding intronic	None	None	None	None	None	None
rs898873	chr16	8223957	None	None	None	AC093515.1	miRNA	274524	RP11-279O17.2	lincRNA	102308
rs733632	chr16	8249274	None	None	None	AC093515.1	miRNA	299841	RP11-279O17.2	lincRNA	76991
rs930719	chr16	8285341	None	None	None	AC093515.1	miRNA	335908	RP11-279O17.2	lincRNA	40924
rs896395	chr16	8293109	None	None	None	AC093515.1	miRNA	343676	RP11-279O17.2	lincRNA	33156
rs7203229	chr16	8295580	None	None	None	AC093515.1	miRNA	346147	RP11-279O17.2	lincRNA	30685
rs982855	chr16	8297685	None	None	None	AC093515.1	miRNA	348252	RP11-279O17.2	lincRNA	28580
rs2470688	chr16	24117477	PRKCB	protein_coding	non-coding intronic,intronic	None	None	None	None	None	None
rs200536	chr16	24749203	TNRC6A	protein_coding	intronic,non-coding intronic	None	None	None	None	None	None
rs172066	chr16	24756449	TNRC6A	protein_coding	intronic,non-coding intronic	None	None	None	None	None	None
rs200528	chr16	24759131	TNRC6A	protein_coding	non-coding intronic,intronic	None	None	None	None	None	None
rs11642302	chr16	24770856	TNRC6A	protein_coding	non-coding intronic,intronic	None	None	None	None	None	None
rs11074651	chr16	24778409	TNRC6A	protein_coding	non-coding intronic,intronic	None	None	None	None	None	None
rs2343606	chr16	24793741	TNRC6A	protein_coding	intronic	None	None	None	None	None	None
rs4787488	chr16	29995803	TAOK2	protein_coding	5upstream,intronic	None	None	None	None	None	None
rs4787489	chr16	29995880	TAOK2	protein_coding	intronic,5upstream	None	None	None	None	None	None
rs152712	chr16	49360358	None	None	None	RP11-491F9.8	lincRNA	29711	RP11-491F9.6	lincRNA	10236
rs1477023	chr16	49727574	ZNF423	protein_coding	intronic	None	None	None	None	None	None
rs12447501	chr16	49727981	ZNF423	protein_coding	intronic	None	None	None	None	None	None
rs11076496	chr16	49733063	ZNF423	protein_coding	intronic	None	None	None	None	None	None
rs1500337	chr16	69901884	WWP2	protein_coding	intronic,non-coding intronic	None	None	None	None	None	None
rs1566452	chr16	69963355	WWP2	protein_coding	5utr,non-coding,coding syn|nonsyn,5upstream	None	None	None	None	None	None
rs746145	chr17	1233556	None	None	None	TUSC5	protein_coding	29275	YWHAE	protein_coding	14010
rs902966	chr17	1233635	None	None	None	TUSC5	protein_coding	29354	YWHAE	protein_coding	13931
rs9393	chr17	1248392	YWHAE	protein_coding	3downstream,3utr	None	None	None	None	None	None
rs7219635	chr17	1270427	YWHAE	protein_coding	5upstream,intronic,non-coding intronic	None	None	None	None	None	None
rs12452627	chr17	1302472	YWHAE	protein_coding	intronic,non-coding,non-coding intronic	None	None	None	None	None	None
rs9897348	chr17	1320113	None	None	None	YWHAE	protein_coding	16441	CRK	protein_coding	3870
rs3809836	chr17	6406731	PITPNM3	protein_coding	intronic	None	None	None	None	None	None
rs17736877	chr17	6552362	MED31	protein_coding	3downstream,intronic	None	None	None	None	None	None
rs3826408	chr17	7101292	DLG4	protein_coding	intronic	None	None	None	None	None	None
rs390200	chr17	7109995	DLG4	protein_coding	5upstream,intronic	None	None	None	None	None	None
rs2017365	chr17	7122624	DLG4	protein_coding	5upstream,5utr	None	None	None	None	None	None
rs2017365	chr17	7122624	ACADVL	protein_coding	5upstream,intronic	None	None	None	None	None	None
rs402514	chr17	7158203	RP1-4G17.5	protein_coding	intronic	None	None	None	None	None	None
rs402514	chr17	7158203	ELP5	protein_coding	intronic,3downstream,coding nonsyn:stop-loss	None	None	None	None	None	None
rs1641525	chr17	7549211	None	None	None	SHBG	protein_coding	12511	ATP1B2	protein_coding	734
rs1641522	chr17	7549851	None	None	None	SHBG	protein_coding	13151	ATP1B2	protein_coding	94
rs1641511	chr17	7559677	ATP1B2	protein_coding	3downstream,3utr	None	None	None	None	None	None
rs208015	chr17	46252346	SKAP1	protein_coding	intronic	None	None	None	None	None	None
rs2270576	chr17	47007963	SNF8	protein_coding	non-coding,coding syn,3downstream,3utr	None	None	None	None	None	None
rs1035173	chr17	55608091	MSI2	protein_coding	intronic,non-coding intronic	None	None	None	None	None	None
rs11652629	chr17	55720362	MSI2	protein_coding	non-coding intronic,intronic	None	None	None	None	None	None
rs10083839	chr17	55835623	None	None	None	CCDC182	protein_coding	12950	RP11-60A24.3	lincRNA	13684
rs11652086	chr17	56069926	RP11-159D12.5	protein_coding	intronic	None	None	None	None	None	None
rs11652086	chr17	56069926	RP11-159D12.2	lincRNA	5upstream,non-coding	None	None	None	None	None	None
rs6503843	chr17	56071497	RP11-159D12.5	protein_coding	intronic	None	None	None	None	None	None
rs6503843	chr17	56071497	RP11-159D12.2	lincRNA	non-coding,5upstream	None	None	None	None	None	None
rs7219913	chr17	56115791	None	None	None	SRSF1	protein_coding	31084	RP11-159D12.10	lincRNA	38461
rs11653839	chr17	56118994	None	None	None	SRSF1	protein_coding	34287	RP11-159D12.10	lincRNA	35258
rs7220432	chr17	56147344	None	None	None	SRSF1	protein_coding	62637	RP11-159D12.10	lincRNA	6908
rs7224660	chr17	56154848	RP11-159D12.10	lincRNA	non-coding	None	None	None	None	None	None
rs16947438	chr17	62146498	ERN1	protein_coding	non-coding intronic,intronic	None	None	None	None	None	None
rs16947446	chr17	62146804	ERN1	protein_coding	non-coding intronic,intronic	None	None	None	None	None	None
rs16947581	chr17	62303544	TEX2	protein_coding	intronic	None	None	None	None	None	None
rs16947603	chr17	62324738	TEX2	protein_coding	intronic	None	None	None	None	None	None
rs13342079	chr17	62363978	None	None	None	TEX2	protein_coding	23317	RPL31P57	pseudogene	21698
rs12600474	chr17	63080162	None	None	None	GNA13	protein_coding	27205	RP11-160O5.1	lincRNA	16768
rs9303967	chr18	4728943	None	None	None	RP11-183C12.1	pseudogene	269485	RP11-172F10.1	lincRNA	46110
rs961432	chr18	4977696	RP11-172F10.1	lincRNA	non-coding intronic	None	None	None	None	None	None
rs969352	chr18	5107352	None	None	None	RP11-92G19.2	lincRNA	11538	RP11-190I17.4	pseudogene	25396
rs9303973	chr18	5170379	C18orf42	protein_coding	intronic	None	None	None	None	None	None
rs9303973	chr18	5170379	RP11-190I17.2	lincRNA	non-coding intronic	None	None	None	None	None	None
rs16968370	chr18	34479424	KIAA1328	protein_coding	intronic	None	None	None	None	None	None
rs16968601	chr18	34755544	KIAA1328	protein_coding	intronic	None	None	None	None	None	None
rs4486998	chr18	38669890	None	None	None	RNU7-145P	snRNA	617044	RP11-142I20.1	lincRNA	377505
rs2552490	chr18	38758188	None	None	None	RNU7-145P	snRNA	705342	RP11-142I20.1	lincRNA	289207
rs2552488	chr18	38759157	None	None	None	RNU7-145P	snRNA	706311	RP11-142I20.1	lincRNA	288238
rs2587617	chr18	39070732	RP11-142I20.1	lincRNA	non-coding intronic	None	None	None	None	None	None
rs2848763	chr18	39080859	RP11-142I20.1	lincRNA	3downstream,non-coding intronic	None	None	None	None	None	None
rs2848769	chr18	39081447	RP11-142I20.1	lincRNA	non-coding intronic	None	None	None	None	None	None
rs2612321	chr18	39091372	RP11-142I20.1	lincRNA	non-coding intronic	None	None	None	None	None	None
rs2848771	chr18	39115175	RP11-142I20.1	lincRNA	non-coding intronic	None	None	None	None	None	None
rs2587631	chr18	39120418	RP11-142I20.1	lincRNA	non-coding intronic	None	None	None	None	None	None
rs11665367	chr18	42637092	SETBP1	protein_coding	intronic	None	None	None	None	None	None
rs11875236	chr18	42713880	RP11-846C15.2	antisense	non-coding intronic	None	None	None	None	None	None
rs269982	chr18	42785329	None	None	None	RP11-846C15.2	antisense	24017	SLC14A2	protein_coding	7631
rs269985	chr18	42785997	None	None	None	RP11-846C15.2	antisense	24685	SLC14A2	protein_coding	6963
rs2247694	chr18	42945575	SLC14A2	protein_coding	intronic	None	None	None	None	None	None
rs2612578	chr18	42969477	SLC14A2	protein_coding	intronic	None	None	None	None	None	None
rs2543010	chr18	42970483	SLC14A2	protein_coding	intronic	None	None	None	None	None	None
rs7241285	chr18	52550618	RAB27B	protein_coding	non-coding intronic,intronic,5upstream	None	None	None	None	None	None
rs8090983	chr18	52586691	CCDC68	protein_coding	intronic	None	None	None	None	None	None
rs613872	chr18	53210302	TCF4	protein_coding	intronic,non-coding intronic	None	None	None	None	None	None
rs618869	chr18	53248151	TCF4	protein_coding	intronic	None	None	None	None	None	None
rs652714	chr18	53321026	TCF4	protein_coding	intronic	None	None	None	None	None	None
rs611775	chr18	53337939	None	None	None	TCF4	protein_coding	5921	RP11-397A16.1	lincRNA	50355
rs784257	chr18	53397199	RP11-397A16.1	lincRNA	non-coding intronic	None	None	None	None	None	None
rs784239	chr18	53432839	RP11-397A16.1	lincRNA	non-coding intronic	None	None	None	None	None	None
rs732310	chr19	1833338	REXO1	protein_coding	non-coding intronic,intronic	None	None	None	None	None	None
rs1982468	chr19	4953351	UHRF1	processed_transcript	non-coding intronic	None	None	None	None	None	None
rs2054519	chr19	5059360	KDM4B	protein_coding	intronic,non-coding intronic	None	None	None	None	None	None
rs2228137	chr19	7763248	FCER2	protein_coding	coding *nonsyn|nonsyn,non-coding,coding nonsyn|nonsyn	None	None	None	None	None	None
rs574830	chr19	7881709	None	None	None	EXOSC3P2	pseudogene	2398	EVI5L	protein_coding	13410
rs588030	chr19	7882551	None	None	None	EXOSC3P2	pseudogene	3240	EVI5L	protein_coding	12568
rs572840	chr19	7948015	None	None	None	CTD-3193O13.10	pseudogene	3010	RNA5SP463	rRNA	3847
rs2115107	chr19	7968168	AC010336.1	protein_coding	5utr	None	None	None	None	None	None
rs12462622	chr19	17927285	None	None	None	B3GNT3	protein_coding	3394	INSL3	protein_coding	36
rs1046565	chr19	18311199	RAB3A	protein_coding	5utr,3downstream,coding *syn,coding syn	None	None	None	None	None	None
rs1075403	chr19	18384950	KIAA1683	protein_coding	intronic	None	None	None	None	None	None
rs12608504	chr19	18389135	None	None	None	KIAA1683	protein_coding	3816	JUND	protein_coding	1428
rs11086103	chr19	18402117	None	None	None	RPL39P38	pseudogene	5812	LSM4	protein_coding	14923
rs12610715	chr19	18872917	CRTC1	protein_coding	intronic	None	None	None	None	None	None
rs11878358	chr19	18874483	CRTC1	protein_coding	intronic	None	None	None	None	None	None
rs11666949	chr19	18946122	UPF1	protein_coding	intronic,non-coding intronic	None	None	None	None	None	None
rs11555053	chr19	19390185	SUGP1	protein_coding	non-coding,coding syn,3utr	None	None	None	None	None	None
rs11085264	chr19	19621780	None	None	None	GATAD2A	protein_coding	2040	TSSK6	protein_coding	1447
rs11669730	chr19	19648713	None	None	None	YJEFN3	protein_coding	323	CILP2	protein_coding	344
rs11670775	chr19	19649636	CILP2	protein_coding	intronic,5upstream	None	None	None	None	None	None
rs1982933	chr19	31857548	AC007796.1	antisense	non-coding intronic	None	None	None	None	None	None
rs1908770	chr19	31887499	AC007796.1	antisense	non-coding intronic	None	None	None	None	None	None
rs12610791	chr19	38761163	SPINT2	protein_coding	intronic,non-coding intronic	None	None	None	None	None	None
rs12459746	chr19	38857085	CATSPERG	protein_coding	non-coding,intronic	None	None	None	None	None	None
rs2075650	chr19	45395619	TOMM40	protein_coding	5upstream,intronic,3downstream	None	None	None	None	None	None
rs157582	chr19	45396219	TOMM40	protein_coding	5upstream,intronic,3downstream	None	None	None	None	None	None
rs405697	chr19	45404691	TOMM40	protein_coding	3utr,intronic	None	None	None	None	None	None
rs439401	chr19	45414451	None	None	None	APOE	protein_coding	1801	APOC1	protein_coding	3053
rs445925	chr19	45415640	None	None	None	APOE	protein_coding	2990	APOC1	protein_coding	1864
rs4420638	chr19	45422946	None	None	None	APOC1	protein_coding	340	APOC1P1	pseudogene	7115
rs8102115	chr19	50851330	NR1H2	protein_coding	non-coding intronic,intronic	None	None	None	None	None	None
rs8101336	chr19	51254550	None	None	None	CLEC11A	protein_coding	25576	GPR32P1	pseudogene	7089
rs12104582	chr2	6157812	None	None	None	LINC01105	processed_transcript	16405	AC017053.1	lincRNA	295274
rs12468070	chr2	6159981	None	None	None	LINC01105	processed_transcript	18574	AC017053.1	lincRNA	293105
rs1260320	chr2	27722416	GCKR	protein_coding	intronic,non-coding intronic	None	None	None	None	None	None
rs1260326	chr2	27730940	GCKR	protein_coding	coding nonsyn,non-coding,3downstream	None	None	None	None	None	None
rs4670599	chr2	36963955	VIT	protein_coding	intronic	None	None	None	None	None	None
rs4670169	chr2	37023044	VIT	protein_coding	intronic	None	None	None	None	None	None
rs4670626	chr2	37046657	None	None	None	VIT	protein_coding	4722	AC007382.1	protein_coding	21670
rs4670627	chr2	37046711	None	None	None	VIT	protein_coding	4776	AC007382.1	protein_coding	21616
rs4670671	chr2	37396504	SULT6B1	protein_coding	intronic	None	None	None	None	None	None
rs13408002	chr2	43610027	THADA	protein_coding	non-coding intronic,intronic	None	None	None	None	None	None
rs13416978	chr2	43705265	THADA	protein_coding	non-coding intronic,intronic	None	None	None	None	None	None
rs17030946	chr2	43733509	THADA	protein_coding	non-coding intronic,intronic	None	None	None	None	None	None
rs17030967	chr2	43748983	THADA	protein_coding	non-coding intronic,intronic	None	None	None	None	None	None
rs13032919	chr2	43769396	THADA	protein_coding	intronic,5upstream	None	None	None	None	None	None
rs1432279	chr2	43912545	PLEKHH2	protein_coding	intronic,non-coding intronic	None	None	None	None	None	None
rs4263157	chr2	44783107	CAMKMT	protein_coding	intronic	None	None	None	None	None	None
rs4953101	chr2	44790185	CAMKMT	protein_coding	intronic	None	None	None	None	None	None
rs4953105	chr2	44791659	CAMKMT	protein_coding	intronic	None	None	None	None	None	None
rs4953107	chr2	44797113	CAMKMT	protein_coding	intronic	None	None	None	None	None	None
rs4953122	chr2	44861792	CAMKMT	protein_coding	intronic	None	None	None	None	None	None
rs579119	chr2	44893134	CAMKMT	protein_coding	intronic	None	None	None	None	None	None
rs480385	chr2	45147724	RP11-89K21.1	lincRNA	non-coding,3downstream	None	None	None	None	None	None
rs511704	chr2	45151055	RP11-89K21.1	lincRNA	5upstream,non-coding intronic	None	None	None	None	None	None
rs3738976	chr2	45158238	RP11-89K21.1	lincRNA	non-coding intronic,3downstream	None	None	None	None	None	None
rs6731302	chr2	58833493	LINC01122	lincRNA	non-coding intronic	None	None	None	None	None	None
rs2708149	chr2	58951187	LINC01122	lincRNA	non-coding intronic	None	None	None	None	None	None
rs2708146	chr2	58955953	LINC01122	lincRNA	non-coding intronic	None	None	None	None	None	None
rs6719884	chr2	59036916	LINC01122	lincRNA	non-coding intronic	None	None	None	None	None	None
rs6545714	chr2	59307725	None	None	None	LINC01122	lincRNA	16824	AC007131.1	lincRNA	137118
rs4672328	chr2	60114796	RP11-444A22.1	lincRNA	non-coding intronic	None	None	None	None	None	None
rs2196158	chr2	80176806	CTNNA2	protein_coding	intronic	None	None	None	None	None	None
rs12990844	chr2	80187793	CTNNA2	protein_coding	intronic	None	None	None	None	None	None
rs2060396	chr2	80188021	CTNNA2	protein_coding	intronic	None	None	None	None	None	None
rs12997292	chr2	80188476	CTNNA2	protein_coding	intronic	None	None	None	None	None	None
rs13001262	chr2	80194080	CTNNA2	protein_coding	intronic	None	None	None	None	None	None
rs12997174	chr2	80373814	CTNNA2	protein_coding	intronic	None	None	None	None	None	None
rs4556997	chr2	100814858	None	None	None	AFF3	protein_coding	55657	LINC01104	lincRNA	9858
rs4303732	chr2	100830040	LINC01104	lincRNA	non-coding intronic	None	None	None	None	None	None
rs4149517	chr2	101014247	CHST10	protein_coding	intronic,3downstream	None	None	None	None	None	None
rs171939	chr2	104276502	None	None	None	AC018880.2	pseudogene	36214	AC013727.1	lincRNA	196926
rs17343925	chr2	104426377	None	None	None	AC018880.2	pseudogene	186089	AC013727.1	lincRNA	47051
rs10182007	chr2	127289265	None	None	None	AC023347.1	lincRNA	187696	YWHAZP2	pseudogene	25747
rs10192506	chr2	127319936	None	None	None	YWHAZP2	pseudogene	4197	GYPC	protein_coding	93573
rs1000858	chr2	127459321	None	None	None	GYPC	protein_coding	5075	RNU6-675P	snRNA	1094
rs10191577	chr2	127461474	None	None	None	RNU6-675P	snRNA	956	AC114783.1	protein_coding	194998
rs10187088	chr2	127463952	None	None	None	RNU6-675P	snRNA	3434	AC114783.1	protein_coding	192520
rs10164664	chr2	127473880	None	None	None	RNU6-675P	snRNA	13362	AC114783.1	protein_coding	182592
rs8179646	chr2	157598678	None	None	None	GPD2	protein_coding	128431	RPLP0P7	pseudogene	35540
rs834132	chr2	158091611	None	None	None	AC016732.2	pseudogene	23560	GALNT5	protein_coding	22499
rs4675576	chr2	200279234	SATB2	protein_coding	non-coding intronic,intronic	None	None	None	None	None	None
rs4673837	chr2	201131159	None	None	None	C2orf47	protein_coding	257896	SPATS2L	protein_coding	39445
rs4673855	chr2	201136143	None	None	None	C2orf47	protein_coding	262880	SPATS2L	protein_coding	34461
rs4673905	chr2	201163783	None	None	None	C2orf47	protein_coding	290520	SPATS2L	protein_coding	6821
rs4673912	chr2	201168993	None	None	None	C2orf47	protein_coding	295730	SPATS2L	protein_coding	1611
rs295149	chr2	201175244	SPATS2L	protein_coding	non-coding intronic,intronic	None	None	None	None	None	None
rs2943645	chr2	227099180	None	None	None	AC068138.1	lincRNA	49093	MIR5702	miRNA	424246
rs2713552	chr2	227181683	None	None	None	AC068138.1	lincRNA	131596	MIR5702	miRNA	341743
rs4973417	chr2	232349636	None	None	None	NCL	protein_coding	1284	AC017104.1	miRNA	5279
rs3817531	chr2	232671950	COPS7B	protein_coding	intronic,non-coding intronic	None	None	None	None	None	None
rs17820549	chr20	39223487	None	None	None	SNORD112	snoRNA	177901	MAFB	protein_coding	91001
rs1997833	chr20	39690342	TOP1	protein_coding	intronic	None	None	None	None	None	None
rs2072881	chr20	39787937	PLCG1	protein_coding	intronic,non-coding intronic	None	None	None	None	None	None
rs2076148	chr20	39788855	PLCG1	protein_coding	3downstream,non-coding intronic,intronic	None	None	None	None	None	None
rs17266652	chr20	39919423	ZHX3	protein_coding	non-coding intronic,intronic	None	None	None	None	None	None
rs2072968	chr20	39999916	None	None	None	EMILIN3	protein_coding	4449	RP4-620E11.5	pseudogene	11107
rs6092522	chr20	56273207	PMEPA1	protein_coding	non-coding intronic,intronic	None	None	None	None	None	None
rs6092528	chr20	56316372	None	None	None	PMEPA1	protein_coding	29780	MIR4532	miRNA	154078
rs6070433	chr20	56929947	RAB22A	protein_coding	intronic	None	None	None	None	None	None
rs2236527	chr20	60768497	MTG2	protein_coding	5upstream,intronic,non-coding,coding syn,coding *syn	None	None	None	None	None	None
rs2427350	chr20	61019137	None	None	None	RP5-908M14.5	lincRNA	12569	GATA5	protein_coding	19416
rs2427363	chr20	61280662	SLCO4A1	protein_coding	intronic	None	None	None	None	None	None
rs2427364	chr20	61280725	SLCO4A1	protein_coding	intronic	None	None	None	None	None	None
rs2258022	chr20	61298966	SLCO4A1	protein_coding	intronic,non-coding intronic,5upstream	None	None	None	None	None	None
rs2427399	chr20	61331445	LINC00686	lincRNA	non-coding intronic	None	None	None	None	None	None
rs2427407	chr20	61348620	NTSR1	protein_coding	intronic	None	None	None	None	None	None
rs2736084	chr21	16329134	None	None	None	AF127577.8	antisense	9717	NRIP1	protein_coding	4422
rs2253231	chr21	16352281	NRIP1	protein_coding	intronic	None	None	None	None	None	None
rs2253231	chr21	16352281	AF127577.11	antisense	non-coding intronic	None	None	None	None	None	None
rs2252756	chr21	16447865	None	None	None	AF127577.12	lincRNA	7707	AJ006998.2	lincRNA	294976
rs8132490	chr21	34510766	None	None	None	AP000289.6	lincRNA	14757	AP000290.7	antisense	18172
rs928738	chr21	34576385	None	None	None	C21orf54	protein_coding	33844	IFNAR2	protein_coding	25821
rs8178430	chr21	34635933	IFNAR2	protein_coding	3downstream,3utr	None	None	None	None	None	None
rs8178430	chr21	34635933	AP000295.9	protein_coding	intronic	None	None	None	None	None	None
rs8971	chr21	34883618	GART	protein_coding	5upstream,coding nonsyn,3utr	None	None	None	None	None	None
rs915538	chr21	35156083	AP000304.12	protein_coding	intronic	None	None	None	None	None	None
rs915538	chr21	35156083	ITSN1	protein_coding	intronic	None	None	None	None	None	None
rs9305545	chr21	35595821	AP000320.7	processed_transcript	non-coding intronic	None	None	None	None	None	None
rs9305545	chr21	35595821	AP000318.2	lincRNA	non-coding intronic	None	None	None	None	None	None
rs2836747	chr21	40282556	AF064858.6	lincRNA	non-coding intronic	None	None	None	None	None	None
rs2836749	chr21	40287238	AF064858.6	lincRNA	non-coding intronic	None	None	None	None	None	None
rs2836754	chr21	40291740	AF064858.6	lincRNA	non-coding intronic	None	None	None	None	None	None
rs2836961	chr21	40627020	BRWD1	protein_coding	intronic	None	None	None	None	None	None
rs2836964	chr21	40631006	BRWD1	protein_coding	intronic	None	None	None	None	None	None
rs2836980	chr21	40687618	BRWD1	protein_coding	non-coding intronic,5upstream	None	None	None	None	None	None
rs4821897	chr22	39835587	None	None	None	TAB1	protein_coding	2522	MGAT3	protein_coding	17762
rs4821901	chr22	39875966	MGAT3	protein_coding	intronic	None	None	None	None	None	None
rs10640	chr3	49454277	AMT	protein_coding	non-coding,3utr,3downstream	None	None	None	None	None	None
rs11715915	chr3	49455330	AMT	protein_coding	coding syn|syn,3utr,non-coding intronic,non-coding,coding *syn|syn,3downstream	None	None	None	None	None	None
rs11713193	chr3	49924424	None	None	None	ACTBP13	pseudogene	9011	MST1R	protein_coding	11
rs12496973	chr3	50002245	RBM6	protein_coding	3downstream,non-coding intronic,intronic	None	None	None	None	None	None
rs13060128	chr3	50025028	RBM6	protein_coding	intronic,non-coding intronic	None	None	None	None	None	None
rs13100903	chr3	50174572	RP11-493K19.3	antisense	non-coding intronic	None	None	None	None	None	None
rs2335640	chr3	52368387	DNAH1	protein_coding	intronic,non-coding intronic	None	None	None	None	None	None
rs2159607	chr3	52501451	NISCH	protein_coding	intronic,non-coding intronic	None	None	None	None	None	None
rs2306572	chr3	53217413	PRKCD	protein_coding	intronic	None	None	None	None	None	None
rs2242302	chr3	53267296	TKT	protein_coding	intronic,non-coding intronic,non-coding,5upstream,3downstream	None	None	None	None	None	None
rs830622	chr3	71677817	None	None	None	RP11-154H23.3	lincRNA	41257	EIF4E3	protein_coding	46750
rs830620	chr3	71679148	None	None	None	RP11-154H23.3	lincRNA	42588	EIF4E3	protein_coding	45419
rs2118593	chr3	72496891	None	None	None	RYBP	protein_coding	822	RP11-654C22.2	lincRNA	57066
rs2118592	chr3	72504654	None	None	None	RYBP	protein_coding	8585	RP11-654C22.2	lincRNA	49303
rs6787134	chr3	113902749	DRD3	protein_coding	intronic	None	None	None	None	None	None
rs6786991	chr3	114926956	None	None	None	ZBTB20	protein_coding	60838	RP11-190P13.2	lincRNA	43087
rs6763416	chr3	115066750	None	None	None	RP11-190P13.2	lincRNA	62556	GAP43	protein_coding	275421
rs6780657	chr3	115191496	None	None	None	RP11-190P13.2	lincRNA	187302	GAP43	protein_coding	150675
rs6785900	chr3	115240189	None	None	None	RP11-190P13.2	lincRNA	235995	GAP43	protein_coding	101982
rs16862610	chr3	150052807	None	None	None	RP11-483E7.1	lincRNA	47647	TSC22D2	protein_coding	73315
rs6767155	chr3	150173434	TSC22D2	protein_coding	intronic,5upstream	None	None	None	None	None	None
rs6440693	chr3	150415498	FAM194A	protein_coding	intronic,3downstream	None	None	None	None	None	None
rs6780355	chr3	150417593	FAM194A	protein_coding	intronic	None	None	None	None	None	None
rs6775087	chr3	150580155	CLRN1-AS1	antisense	non-coding intronic	None	None	None	None	None	None
rs6782715	chr3	150968277	MED12L	protein_coding	non-coding intronic,intronic	None	None	None	None	None	None
rs6782715	chr3	150968277	P2RY14	protein_coding	5upstream,intronic	None	None	None	None	None	None
rs6785930	chr3	151056616	MED12L	protein_coding	non-coding intronic,3downstream,intronic	None	None	None	None	None	None
rs6785930	chr3	151056616	P2RY12	protein_coding	coding syn|nonsyn,non-coding	None	None	None	None	None	None
rs940050	chr3	156102890	KCNAB1	protein_coding	non-coding intronic,intronic	None	None	None	None	None	None
rs9820091	chr3	156267397	SSR3	protein_coding	intronic,5upstream,non-coding intronic	None	None	None	None	None	None
rs9843340	chr3	156317073	None	None	None	SSR3	protein_coding	44100	TIPARP-AS1	antisense	72578
rs9855917	chr3	156647816	LEKR1	protein_coding	non-coding intronic,intronic	None	None	None	None	None	None
rs9877642	chr3	156786928	None	None	None	LEKR1	protein_coding	23010	LINC00880	lincRNA	12528
rs6809750	chr3	186682612	ST6GAL1	protein_coding	3downstream,intronic	None	None	None	None	None	None
rs6774872	chr3	187248459	None	None	None	RP11-567G11.1	lincRNA	81221	SST	protein_coding	138235
rs6776428	chr3	187297700	None	None	None	RP11-567G11.1	lincRNA	130462	SST	protein_coding	88994
rs6778044	chr3	187594092	None	None	None	RP11-30O15.1	lincRNA	71046	RP11-44H4.1	lincRNA	56460
rs12646225	chr4	696848	None	None	None	MFSD7	protein_coding	13618	PCGF3	protein_coding	2689
rs12374317	chr4	713920	PCGF3	protein_coding	non-coding intronic,intronic	None	None	None	None	None	None
rs13130034	chr4	755496	PCGF3	protein_coding	intronic,3downstream	None	None	None	None	None	None
rs11931963	chr4	758358	PCGF3	protein_coding	intronic	None	None	None	None	None	None
rs11931963	chr4	758358	RP11-440L14.1	antisense	non-coding intronic	None	None	None	None	None	None
rs11931963	chr4	758358	AC139887.4	antisense	non-coding	None	None	None	None	None	None
rs6446652	chr4	4487383	STX18	protein_coding	intronic,non-coding intronic	None	None	None	None	None	None
rs4689977	chr4	5022496	None	None	None	CYTL1	protein_coding	1297	STK32B	protein_coding	30673
rs10212990	chr4	24976212	CCDC149	protein_coding	intronic,non-coding intronic	None	None	None	None	None	None
rs3733548	chr4	25156483	SEPSECS	protein_coding	non-coding intronic,intronic	None	None	None	None	None	None
rs11724288	chr4	25308489	None	None	None	PI4K2B	protein_coding	27775	ZCCHC4	protein_coding	5918
rs316775	chr4	25356818	ZCCHC4	protein_coding	intronic	None	None	None	None	None	None
rs11733330	chr4	25374099	None	None	None	ZCCHC4	protein_coding	2094	ANAPC4	protein_coding	4736
rs11731807	chr4	25591517	None	None	None	RP11-206P5.2	pseudogene	83220	RNU7-126P	snRNA	8669
rs1991219	chr4	110000675	COL25A1	protein_coding	intronic	None	None	None	None	None	None
rs197230	chr4	110515484	CCDC109B	protein_coding	intronic,non-coding intronic	None	None	None	None	None	None
rs1996603	chr4	111378362	ENPEP	protein_coding	non-coding intronic	None	None	None	None	None	None
rs1448815	chr4	111497351	None	None	None	ENPEP	protein_coding	10910	RP11-380D23.2	lincRNA	19320
rs1982361	chr4	111560423	PITX2	protein_coding	intronic,5upstream	None	None	None	None	None	None
rs1448818	chr4	111570223	None	None	None	PITX2	protein_coding	6944	RP11-777N19.1	lincRNA	145336
rs1448822	chr4	111601098	None	None	None	PITX2	protein_coding	37819	RP11-777N19.1	lincRNA	114461
rs13132334	chr4	176553337	None	None	None	ADAM20P2	pseudogene	56046	GPM6A	protein_coding	748
rs13113026	chr4	176716522	GPM6A	protein_coding	intronic	None	None	None	None	None	None
rs13113026	chr4	176716522	RP11-806K15.1	antisense	non-coding intronic	None	None	None	None	None	None
rs2200425	chr5	81405486	ATG10	protein_coding	intronic,5upstream	None	None	None	None	None	None
rs226201	chr5	81571846	ATG10	protein_coding	non-coding intronic	None	None	None	None	None	None
rs226201	chr5	81571846	RPS23	protein_coding	intronic,3downstream,3utr	None	None	None	None	None	None
rs224821	chr5	81601575	ATP6AP1L	protein_coding	intronic	None	None	None	None	None	None
rs224823	chr5	81605353	ATP6AP1L	protein_coding	non-coding,5upstream,intronic	None	None	None	None	None	None
rs224804	chr5	81618057	ATP6AP1L	protein_coding	non-coding intronic	None	None	None	None	None	None
rs1501672	chr5	87963761	LINC00461	lincRNA	5upstream,non-coding intronic	None	None	None	None	None	None
rs16903285	chr5	87978252	LINC00461	lincRNA	non-coding intronic	None	None	None	None	None	None
rs16903285	chr5	87978252	CTC-467M3.1	antisense	non-coding intronic	None	None	None	None	None	None
rs2304607	chr5	87988733	CTC-467M3.1	antisense	non-coding intronic	None	None	None	None	None	None
rs2304607	chr5	87988733	CTC-467M3.3	lincRNA	non-coding intronic	None	None	None	None	None	None
rs2161228	chr5	88001798	CTC-467M3.1	antisense	non-coding intronic	None	None	None	None	None	None
rs16903340	chr5	88063940	MEF2C	protein_coding	non-coding intronic,intronic	None	None	None	None	None	None
rs190982	chr5	88223420	MEF2C-AS1	antisense	non-coding intronic	None	None	None	None	None	None
rs12652212	chr5	88808594	None	None	None	CTD-2232E5.2	lincRNA	42738	RP11-116A1.1	lincRNA	68432
rs10473922	chr5	88842886	None	None	None	CTD-2232E5.2	lincRNA	77030	RP11-116A1.1	lincRNA	34140
rs12187522	chr5	92330332	None	None	None	CTC-458G6.2	lincRNA	55034	CTD-2091N23.1	lincRNA	25037
rs11958890	chr5	92428532	None	None	None	CTD-2091N23.1	lincRNA	24157	POLD2P1	pseudogene	174603
rs10514370	chr5	92435481	None	None	None	CTD-2091N23.1	lincRNA	31106	POLD2P1	pseudogene	167654
rs12519773	chr5	92464416	None	None	None	CTD-2091N23.1	lincRNA	60041	POLD2P1	pseudogene	138719
rs12513551	chr5	92515880	None	None	None	CTD-2091N23.1	lincRNA	111505	POLD2P1	pseudogene	87255
rs166241	chr5	94096010	MCTP1	protein_coding	intronic,non-coding intronic	None	None	None	None	None	None
rs159598	chr5	94186517	MCTP1	protein_coding	intronic	None	None	None	None	None	None
rs159032	chr5	94206202	MCTP1	protein_coding	intronic	None	None	None	None	None	None
rs159030	chr5	94212620	MCTP1	protein_coding	intronic	None	None	None	None	None	None
rs154060	chr5	94633739	None	None	None	MCTP1	protein_coding	13460	FAM81B	protein_coding	93309
rs2043835	chr5	110982586	STARD4-AS1	antisense	non-coding intronic	None	None	None	None	None	None
rs2047070	chr5	111302127	NREP	protein_coding	intronic	None	None	None	None	None	None
rs2047070	chr5	111302127	NREP-AS1	antisense	non-coding intronic	None	None	None	None	None	None
rs26563	chr5	111341445	NREP-AS1	antisense	non-coding intronic	None	None	None	None	None	None
rs255910	chr5	111369892	None	None	None	NREP-AS1	antisense	16886	EPB41L4A	protein_coding	108246
rs255924	chr5	111378780	None	None	None	NREP-AS1	antisense	25774	EPB41L4A	protein_coding	99358
rs255919	chr5	111385935	None	None	None	NREP-AS1	antisense	32929	EPB41L4A	protein_coding	92203
rs30294	chr5	111400612	None	None	None	NREP-AS1	antisense	47606	EPB41L4A	protein_coding	77526
rs30392	chr5	111429579	None	None	None	NREP-AS1	antisense	76573	EPB41L4A	protein_coding	48559
rs27412	chr5	111432675	None	None	None	NREP-AS1	antisense	79669	EPB41L4A	protein_coding	45463
rs256047	chr5	111445302	None	None	None	NREP-AS1	antisense	92296	EPB41L4A	protein_coding	32836
rs4705486	chr5	112092402	APC	protein_coding	non-coding intronic,intronic	None	None	None	None	None	None
rs464708	chr5	112154303	APC	protein_coding	5upstream,intronic	None	None	None	None	None	None
rs465899	chr5	112177171	APC	protein_coding	3utr,3downstream,coding syn	None	None	None	None	None	None
rs465899	chr5	112177171	CTC-554D6.1	protein_coding	intronic	None	None	None	None	None	None
rs469727	chr5	112242968	REEP5	protein_coding	intronic,non-coding intronic	None	None	None	None	None	None
rs6873382	chr5	147958263	HTR4	protein_coding	non-coding intronic,intronic	None	None	None	None	None	None
rs6882360	chr5	148063624	None	None	None	HTR4	protein_coding	6826	ADRB2	protein_coding	142532
rs6876815	chr5	148555290	ABLIM3	protein_coding	intronic	None	None	None	None	None	None
rs6876815	chr5	148555290	RP11-331K21.1	antisense	non-coding intronic	None	None	None	None	None	None
rs6887628	chr5	148562981	ABLIM3	protein_coding	5upstream,intronic	None	None	None	None	None	None
rs6887628	chr5	148562981	RP11-331K21.1	antisense	non-coding intronic	None	None	None	None	None	None
rs1799552	chr5	165748003	None	None	None	AC122720.1	miRNA	161478	CTB-63M22.1	pseudogene	61307
rs1799594	chr5	165886820	None	None	None	CTB-63M22.1	pseudogene	77216	CTB-7E3.1	lincRNA	445407
rs2112708	chr5	166109016	None	None	None	CTB-63M22.1	pseudogene	299412	CTB-7E3.1	lincRNA	223211
rs2059125	chr5	166198761	None	None	None	CTB-63M22.1	pseudogene	389157	CTB-7E3.1	lincRNA	133466
rs7743323	chr6	7195684	RREB1	protein_coding	non-coding intronic,intronic	None	None	None	None	None	None
rs3778321	chr6	7250270	RREB1	protein_coding	3utr,3downstream	None	None	None	None	None	None
rs7751186	chr6	7310766	SSR1	protein_coding	non-coding intronic,intronic	None	None	None	None	None	None
rs7748575	chr6	7314499	SSR1	protein_coding	non-coding intronic,5upstream	None	None	None	None	None	None
rs9328413	chr6	7317608	SSR1	protein_coding	non-coding intronic	None	None	None	None	None	None
rs3799525	chr6	7557248	DSP	protein_coding	intronic	None	None	None	None	None	None
rs7751473	chr6	7661631	None	None	None	RP3-336K20__B.2	pseudogene	40520	BMP6	protein_coding	65399
rs6904596	chr6	27491299	HNRNPA1P1	pseudogene	non-coding	None	None	None	None	None	None
rs904142	chr6	27925456	OR2B6	protein_coding	coding syn	None	None	None	None	None	None
rs149976	chr6	27987776	None	None	None	U3	snoRNA	4223	OR2W2P	pseudogene	13949
rs13214023	chr6	28332141	ZKSCAN3	protein_coding	intronic	None	None	None	None	None	None
rs13213152	chr6	28349698	ZSCAN12	protein_coding	intronic,3utr	None	None	None	None	None	None
rs2232423	chr6	28366151	ZSCAN12	protein_coding	coding nonsyn	None	None	None	None	None	None
rs2517910	chr6	29688501	None	None	None	ZDHHC20P1	pseudogene	12177	HLA-F	protein_coding	2051
rs2523405	chr6	29695305	HLA-F	protein_coding	3downstream,intronic,non-coding intronic	None	None	None	None	None	None
rs2523405	chr6	29695305	HLA-F-AS1	processed_transcript	non-coding intronic	None	None	None	None	None	None
rs2524005	chr6	29899677	None	None	None	HLA-K	pseudogene	2668	HLA-U	pseudogene	2201
rs2233945	chr6	31107361	PSORS1C1	protein_coding	non-coding intronic,3downstream,intronic	None	None	None	None	None	None
rs9271775	chr6	32594328	None	None	None	HLA-DRB1	protein_coding	36703	HLA-DQA1	protein_coding	1628
rs9272346	chr6	32604372	HLA-DQA1	protein_coding	intronic,5upstream	None	None	None	None	None	None
rs9273012	chr6	32611641	HLA-DQA1	protein_coding	3downstream,non-coding	None	None	None	None	None	None
rs17843604	chr6	32620283	None	None	None	HLA-DQA1	protein_coding	5444	HLA-DQB1	protein_coding	6961
rs1063355	chr6	32627714	HLA-DQB1	protein_coding	3utr,3downstream,non-coding	None	None	None	None	None	None
rs1063355	chr6	32627714	HLA-DQB1-AS1	antisense	non-coding	None	None	None	None	None	None
rs1063355	chr6	32627714	XXbac-BPG254F23.6	processed_transcript	non-coding	None	None	None	None	None	None
rs2854275	chr6	32628428	HLA-DQB1	protein_coding	intronic,non-coding intronic,5upstream	None	None	None	None	None	None
rs2854275	chr6	32628428	HLA-DQB1-AS1	antisense	non-coding	None	None	None	None	None	None
rs2854275	chr6	32628428	XXbac-BPG254F23.6	processed_transcript	non-coding intronic	None	None	None	None	None	None
rs2224119	chr6	40037142	None	None	None	TUBBP9	pseudogene	69170	RP11-552E20.1	lincRNA	202163
rs2033530	chr6	40347918	None	None	None	TDRG1	antisense	294	LRFN2	protein_coding	11407
rs17681421	chr6	40357094	None	None	None	TDRG1	antisense	9470	LRFN2	protein_coding	2231
rs17619780	chr6	40364325	LRFN2	protein_coding	intronic	None	None	None	None	None	None
rs2436728	chr6	40365601	LRFN2	protein_coding	intronic	None	None	None	None	None	None
rs1579557	chr6	40371918	LRFN2	protein_coding	intronic	None	None	None	None	None	None
rs1433742	chr6	40503796	LRFN2	protein_coding	intronic	None	None	None	None	None	None
rs1474867	chr6	42162575	GUCA1B	protein_coding	5utr	None	None	None	None	None	None
rs6924431	chr6	42794329	GLTSCR1L	protein_coding	intronic	None	None	None	None	None	None
rs6905288	chr6	43758873	None	None	None	VEGFA	protein_coding	4649	RP11-344J7.2	lincRNA	60621
rs1358980	chr6	43764551	None	None	None	VEGFA	protein_coding	10327	RP11-344J7.2	lincRNA	54943
rs9367175	chr6	43787755	None	None	None	VEGFA	protein_coding	33531	RP11-344J7.2	lincRNA	31739
rs729761	chr6	43804571	None	None	None	VEGFA	protein_coding	50347	RP11-344J7.2	lincRNA	14923
rs9472138	chr6	43811762	None	None	None	VEGFA	protein_coding	57538	RP11-344J7.2	lincRNA	7732
rs6937438	chr6	43815364	None	None	None	VEGFA	protein_coding	61140	RP11-344J7.2	lincRNA	4130
rs6933958	chr6	43823689	None	None	None	RP11-344J7.2	lincRNA	3619	RP5-1120P11.1	antisense	139771
rs9472153	chr6	43882612	None	None	None	RP11-344J7.2	lincRNA	62542	RP5-1120P11.1	antisense	80848
rs9367190	chr6	44217654	HSP90AB1	protein_coding	intronic	None	None	None	None	None	None
rs730775	chr6	44232074	NFKBIE	protein_coding	intronic	None	None	None	None	None	None
rs6923772	chr6	44533311	None	None	None	RP3-449H6.1	lincRNA	38820	SUPT3H	protein_coding	243743
rs70041	chr6	44562804	None	None	None	RP3-449H6.1	lincRNA	68313	SUPT3H	protein_coding	214250
rs9446692	chr6	73228407	None	None	None	RIMS1	protein_coding	115562	RP11-135M8__A.1	pseudogene	3936
rs1328857	chr6	73357828	KCNQ5	protein_coding	intronic	None	None	None	None	None	None
rs1328857	chr6	73357828	KCNQ5-IT1	sense_intronic	non-coding intronic	None	None	None	None	None	None
rs1316784	chr6	73635005	KCNQ5	protein_coding	intronic	None	None	None	None	None	None
rs9341390	chr6	73635638	KCNQ5	protein_coding	intronic	None	None	None	None	None	None
rs1317538	chr6	73649411	KCNQ5	protein_coding	intronic	None	None	None	None	None	None
rs1539348	chr6	73710903	KCNQ5	protein_coding	intronic	None	None	None	None	None	None
rs9446824	chr6	73737716	KCNQ5	protein_coding	intronic	None	None	None	None	None	None
rs9341399	chr6	73773644	KCNQ5	protein_coding	intronic	None	None	None	None	None	None
rs211175	chr6	97073320	None	None	None	FHL5	protein_coding	8808	RPS7P8	pseudogene	23045
rs2206094	chr6	97575196	KLHL32	protein_coding	intronic	None	None	None	None	None	None
rs2126394	chr6	97818572	None	None	None	RP3-418C23.2	lincRNA	60648	RP1-104O17.1	lincRNA	331585
rs200825	chr6	97888120	None	None	None	RP3-418C23.2	lincRNA	130196	RP1-104O17.1	lincRNA	262037
rs200827	chr6	97893014	None	None	None	RP3-418C23.2	lincRNA	135090	RP1-104O17.1	lincRNA	257143
rs200810	chr6	97922184	None	None	None	RP3-418C23.2	lincRNA	164260	RP1-104O17.1	lincRNA	227973
rs200815	chr6	97934984	None	None	None	RP3-418C23.2	lincRNA	177060	RP1-104O17.1	lincRNA	215173
rs9387768	chr6	98316879	RP11-436D23.1	lincRNA	non-coding intronic	None	None	None	None	None	None
rs9372625	chr6	98344031	RP11-436D23.1	lincRNA	non-coding intronic	None	None	None	None	None	None
rs9372649	chr6	98395205	RP11-436D23.1	lincRNA	non-coding intronic	None	None	None	None	None	None
rs9372650	chr6	98395421	RP11-436D23.1	lincRNA	non-coding intronic	None	None	None	None	None	None
rs7772327	chr6	98404174	RP11-436D23.1	lincRNA	non-coding intronic	None	None	None	None	None	None
rs7760876	chr6	98481755	RP11-436D23.1	lincRNA	non-coding intronic	None	None	None	None	None	None
rs9375098	chr6	98481792	RP11-436D23.1	lincRNA	non-coding intronic	None	None	None	None	None	None
rs9375282	chr6	98646912	RP11-436D23.1	lincRNA	non-coding intronic	None	None	None	None	None	None
rs1283562	chr6	108700759	LACE1	protein_coding	intronic	None	None	None	None	None	None
rs1758138	chr6	108705377	LACE1	protein_coding	intronic	None	None	None	None	None	None
rs1536057	chr6	108885623	FOXO3	protein_coding	intronic	None	None	None	None	None	None
rs13220810	chr6	108913201	FOXO3	protein_coding	intronic	None	None	None	None	None	None
rs2022464	chr6	108945370	FOXO3	protein_coding	intronic	None	None	None	None	None	None
rs1935949	chr6	108999287	FOXO3	protein_coding	intronic	None	None	None	None	None	None
rs1268165	chr6	109008378	None	None	None	FOXO3	protein_coding	2401	LINC00222	lincRNA	64479
rs1268177	chr6	109017322	None	None	None	FOXO3	protein_coding	11345	LINC00222	lincRNA	55535
rs1268155	chr6	109026347	None	None	None	FOXO3	protein_coding	20370	LINC00222	lincRNA	46510
rs9374411	chr6	113972650	None	None	None	RP11-367G18.1	lincRNA	1374	AL357519.1	miRNA	53385
rs9372379	chr6	114105634	None	None	None	U3	snoRNA	2967	RP1-249H1.2	lincRNA	7398
rs482607	chr6	128985860	None	None	None	RP1-6P5.2	pseudogene	25062	Y_RNA	misc_RNA	97002
rs4373373	chr6	129105696	None	None	None	Y_RNA	misc_RNA	22743	LAMA2	protein_coding	98646
rs4419681	chr6	129405910	LAMA2	protein_coding	intronic	None	None	None	None	None	None
rs9384302	chr6	155545107	TIAM2	protein_coding	non-coding intronic,intronic	None	None	None	None	None	None
rs950994	chr6	155621019	TFB1M	protein_coding	intronic,non-coding intronic,5upstream	None	None	None	None	None	None
rs9480179	chr6	155978097	None	None	None	RNU7-152P	snRNA	1937	MIR1202	miRNA	289834
rs9478671	chr6	155987825	None	None	None	RNU7-152P	snRNA	11665	MIR1202	miRNA	280106
rs956096	chr6	156004663	None	None	None	RNU7-152P	snRNA	28503	MIR1202	miRNA	263268
rs9384403	chr6	156305681	None	None	None	MIR1202	miRNA	37668	SNORD28	snoRNA	394203
rs9384458	chr6	156689842	None	None	None	MIR1202	miRNA	421829	SNORD28	snoRNA	10042
rs9371424	chr6	156694252	None	None	None	MIR1202	miRNA	426239	SNORD28	snoRNA	5632
rs4415229	chr7	5461446	TNRC18	protein_coding	intronic	None	None	None	None	None	None
rs4415229	chr7	5461446	AC092171.2	antisense	non-coding intronic	None	None	None	None	None	None
rs7808325	chr7	5516940	FBXL18	protein_coding	intronic	None	None	None	None	None	None
rs7808325	chr7	5516940	AC092171.4	lincRNA	non-coding intronic	None	None	None	None	None	None
rs7809733	chr7	5786795	RNF216	protein_coding	intronic	None	None	None	None	None	None
rs7811417	chr7	21534152	SP4	protein_coding	intronic	None	None	None	None	None	None
rs7811539	chr7	21535971	SP4	protein_coding	intronic	None	None	None	None	None	None
rs2008835	chr7	31992173	PDE1C	protein_coding	intronic,non-coding intronic	None	None	None	None	None	None
rs2079373	chr7	32119530	PDE1C	protein_coding	intronic,5upstream	None	None	None	None	None	None
rs215596	chr7	32326373	PDE1C	protein_coding	intronic	None	None	None	None	None	None
rs215614	chr7	32347335	None	None	None	PDE1C	protein_coding	8394	AC018641.7	pseudogene	149240
rs215677	chr7	32383551	None	None	None	PDE1C	protein_coding	44610	AC018641.7	pseudogene	113024
rs2099306	chr7	32430579	None	None	None	PDE1C	protein_coding	91638	AC018641.7	pseudogene	65996
rs2908280	chr7	44159224	POLD2	protein_coding	intronic,non-coding intronic,5upstream	None	None	None	None	None	None
rs2971671	chr7	44211337	GCK	protein_coding	intronic,non-coding intronic	None	None	None	None	None	None
rs3757840	chr7	44231216	GCK	protein_coding	non-coding intronic	None	None	None	None	None	None
rs2908282	chr7	44248828	YKT6	protein_coding	non-coding intronic,5upstream,3downstream,intronic	None	None	None	None	None	None
rs35663812	chr7	44281702	CAMK2B	protein_coding	intronic,non-coding intronic,3downstream	None	None	None	None	None	None
rs7797340	chr7	69436665	AUTS2	protein_coding	intronic,non-coding intronic	None	None	None	None	None	None
rs917717	chr7	69523434	AUTS2	protein_coding	non-coding intronic,intronic	None	None	None	None	None	None
rs7798890	chr7	69630207	AUTS2	protein_coding	intronic	None	None	None	None	None	None
rs7797273	chr7	69860713	AUTS2	protein_coding	intronic,non-coding intronic	None	None	None	None	None	None
rs7804672	chr7	69872379	AUTS2	protein_coding	non-coding intronic,intronic	None	None	None	None	None	None
rs7802500	chr7	69907025	AUTS2	protein_coding	intronic	None	None	None	None	None	None
rs202159	chr7	101637246	CUX1	protein_coding	intronic,non-coding intronic	None	None	None	None	None	None
rs201502	chr7	101759561	CUX1	protein_coding	3downstream,intronic,non-coding intronic	None	None	None	None	None	None
rs201512	chr7	101768546	CUX1	protein_coding	intronic,non-coding intronic	None	None	None	None	None	None
rs2023482	chr7	101929278	SH2B2	protein_coding	intronic	None	None	None	None	None	None
rs11525873	chr7	138817193	None	None	None	ZC3HAV1	protein_coding	22728	TTC26	protein_coding	1297
rs1547958	chr7	150640285	None	None	None	AOC1	protein_coding	81693	KCNH2	protein_coding	1764
rs1549760	chr7	150755839	SLC4A2	protein_coding	5upstream,5utr,intronic,non-coding intronic	None	None	None	None	None	None
rs4872282	chr8	24892341	None	None	None	CTD-2168K21.1	lincRNA	25049	RP11-429O2.1	pseudogene	106568
rs6557834	chr8	25187857	DOCK5	protein_coding	intronic	None	None	None	None	None	None
rs6990437	chr8	25676188	None	None	None	RP11-219J21.2	lincRNA	41216	RP11-299D14.2	lincRNA	15457
rs4568629	chr8	25729752	EBF2	protein_coding	intronic	None	None	None	None	None	None
rs4292694	chr8	25730990	EBF2	protein_coding	intronic	None	None	None	None	None	None
rs4416827	chr8	25731580	EBF2	protein_coding	intronic	None	None	None	None	None	None
rs6987148	chr8	25750399	EBF2	protein_coding	intronic	None	None	None	None	None	None
rs4872376	chr8	25759022	EBF2	protein_coding	intronic	None	None	None	None	None	None
rs4570167	chr8	25769324	EBF2	protein_coding	intronic	None	None	None	None	None	None
rs2042073	chr8	30835535	None	None	None	RP5-1009N12.1	pseudogene	56684	RP11-293D9.2	pseudogene	5440
rs2543601	chr8	30848776	None	None	None	RP11-293D9.2	pseudogene	6939	PURG	protein_coding	4545
rs2725371	chr8	30854033	PURG	protein_coding	3utr	None	None	None	None	None	None
rs2543622	chr8	30863604	PURG	protein_coding	intronic	None	None	None	None	None	None
rs2553278	chr8	30993375	WRN	protein_coding	non-coding intronic,intronic	None	None	None	None	None	None
rs2553256	chr8	31027314	WRN	protein_coding	non-coding intronic,intronic	None	None	None	None	None	None
rs2553256	chr8	31027314	RP11-363L24.3	antisense	non-coding intronic,3downstream	None	None	None	None	None	None
rs2920283	chr8	143757037	JRK	processed_transcript	3downstream,non-coding intronic	None	None	None	None	None	None
rs2920283	chr8	143757037	PSCA	protein_coding	non-coding intronic	None	None	None	None	None	None
rs2920298	chr8	143763043	JRK	processed_transcript	non-coding intronic	None	None	None	None	None	None
rs2920298	chr8	143763043	PSCA	protein_coding	non-coding,3utr,non-coding intronic,intronic	None	None	None	None	None	None
rs2976396	chr8	143764001	PSCA	protein_coding	3utr,3downstream	None	None	None	None	None	None
rs2272634	chr8	144400089	TOP1MT	protein_coding	intronic	None	None	None	None	None	None
rs2294117	chr8	144520147	ZC3H3	protein_coding	3utr	None	None	None	None	None	None
rs10756720	chr9	15919177	CCDC171	protein_coding	intronic,non-coding intronic	None	None	None	None	None	None
rs10810484	chr9	15935338	CCDC171	protein_coding	intronic,non-coding intronic	None	None	None	None	None	None
rs10810488	chr9	15943931	CCDC171	protein_coding	intronic,non-coding intronic	None	None	None	None	None	None
rs10810509	chr9	15955666	CCDC171	protein_coding	intronic,non-coding intronic	None	None	None	None	None	None
rs10810512	chr9	16009911	CCDC171	protein_coding	non-coding intronic	None	None	None	None	None	None
rs10733307	chr9	16051490	CCDC171	protein_coding	non-coding intronic	None	None	None	None	None	None
rs10811868	chr9	23199959	None	None	None	AL391117.1	miRNA	246857	SUMO2P2	pseudogene	432145
rs10811885	chr9	23321297	None	None	None	AL391117.1	miRNA	368195	SUMO2P2	pseudogene	310807
rs11794152	chr9	23345347	None	None	None	AL391117.1	miRNA	392245	SUMO2P2	pseudogene	286757
rs10757418	chr9	23354494	None	None	None	AL391117.1	miRNA	401392	SUMO2P2	pseudogene	277610
rs10811926	chr9	23418572	None	None	None	AL391117.1	miRNA	465470	SUMO2P2	pseudogene	213532
rs10984729	chr9	122625226	None	None	None	RP11-295D22.1	protein_coding	338823	RP11-360A18.2	lincRNA	72105
rs10984755	chr9	122651395	None	None	None	RP11-295D22.1	protein_coding	364992	RP11-360A18.2	lincRNA	45936
rs10984757	chr9	122651883	None	None	None	RP11-295D22.1	protein_coding	365480	RP11-360A18.2	lincRNA	45448
rs10984758	chr9	122651898	None	None	None	RP11-295D22.1	protein_coding	365495	RP11-360A18.2	lincRNA	45433
rs10984766	chr9	122657312	None	None	None	RP11-295D22.1	protein_coding	370909	RP11-360A18.2	lincRNA	40019
rs10988373	chr9	132194565	RP11-65J3.3	lincRNA	non-coding intronic	None	None	None	None	None	None
rs10988396	chr9	132232943	None	None	None	RP11-65J3.3	lincRNA	19242	AL353803.1	miRNA	7892
rs10819588	chr9	132782330	FNBP1	protein_coding	intronic	None	None	None	None	None	None

### Sheet: S8
Table S8 - Associated traits from the NHGRI-EBI Catalogue of Published GWAS
Variation ID	Chromosome	Trait	p-Value	Catalogue ID	Risk Allele	Allele Frequency	Population	Region	Genes	Platform	PubMed
rs200448	chr1	Age at menopause	3e-08	rs200448	None	None	approximately 143,000 European ancestry individuals	1p36.31		NR [~ 8900000] (imputed)	30595370
rs3766160	chr1	Body mass index	5e-09	rs3766160	None	0.2272	806,834 European ancestry individuals	1p36.21	NA	NR [~ 27400000] (imputed)	30239722
rs3766160	chr1	Resistant hypertension	1e-06	rs3766160	None	0.74	297 European ancestry cases, 226 Hispanic cases, 623 European ancestry controls, 633 Hispanic controls	1p36.21	CELA2B	Illumina [NR]	30237584
rs4348675	chr1	Intelligence	2e-10	rs4348675	None	None	269,867 European ancestry individuals	1p31.1	None	Affymetrix, Illumina [9295118] (imputed)	29942086
rs2821239	chr1	Maximum habitual alcohol consumption	8e-07	rs2821239	None	None	126,936 European ancestry individuals, 17,029 African American individuals	1p31.1	None	Affymetrix [up to 6007810] (imputed)	31151762
rs3101336	chr1	Body mass index	5e-54	rs3101336	None	0.3825	806,834 European ancestry individuals	1p31.1	NA	NR [~ 27400000] (imputed)	30239722
rs3101336	chr1	Body mass index	7e-36	rs3101336	None	None	315,347 European ancestry individuals, 8,322 Hispanic/Latino individuals, 7,290 East Asian ancestry individuals, 3,069 African American individuals, 459 South Asian ancestry individuals	1p31.1	None	Affymetrix [at least 28613428] (imputed)	30108127
rs3101336	chr1	Intelligence (MTAG)	3e-17	rs3101336	None	None	120,934 British ancestry individuals, 127,548 individuals	1p31.1	NEGR1	Affymetrix [NR]	29326435
rs3101336	chr1	Body mass index	1e-29	rs3101336	None	0.63	up to 72,390 Japanese ancestry women, up to 85,894 Japanese ancestry men	1p31.1	NEGR1, LINC01360	Illumina [6108953] (imputed)	28892062
rs3101336	chr1	Body mass index (joint analysis main effects and smoking interaction)	8e-12	rs3101336	None	0.3916	98,173 European ancestry women, 64,373 European ancestry men, 5,829 European ancestry individuals, 10,500 African American/Afro-Caribbean ancestry women, 2,706 African American/Afro-Caribbean ancestry men, 1,030 Indian Asian ancestry women, 7,648 Indian Asian ancestry men, 1,793 Filipino ancestry women, 2,944 Hispanic/Latino ancestry women, 1,764 Hispanic/Latino ancestry men	1p31.1	NEGR1	Affymetrix, Illumina, Perlegen [up to 2800000] (imputed)	28443625
rs3101336	chr1	Body mass index (joint analysis main effects and smoking interaction)	4e-07	rs3101336	None	0.3916	98,173 European ancestry women, 64,373 European ancestry men, 5,829 European ancestry individuals, 10,500 African American/Afro-Caribbean ancestry women, 2,706 African American/Afro-Caribbean ancestry men, 1,030 Indian Asian ancestry women, 7,648 Indian Asian ancestry men, 1,793 Filipino ancestry women, 2,944 Hispanic/Latino ancestry women, 1,764 Hispanic/Latino ancestry men	1p31.1	NEGR1	Affymetrix, Illumina, Perlegen [up to 2800000] (imputed)	28443625
rs3101336	chr1	Body mass index (joint analysis main effects and smoking interaction)	3e-16	rs3101336	None	0.3916	98,173 European ancestry women, 64,373 European ancestry men, 5,829 European ancestry individuals, 10,500 African American/Afro-Caribbean ancestry women, 2,706 African American/Afro-Caribbean ancestry men, 1,030 Indian Asian ancestry women, 7,648 Indian Asian ancestry men, 1,793 Filipino ancestry women, 2,944 Hispanic/Latino ancestry women, 1,764 Hispanic/Latino ancestry men	1p31.1	NEGR1	Affymetrix, Illumina, Perlegen [up to 2800000] (imputed)	28443625
rs3101336	chr1	BMI in smokers	4e-08	rs3101336	None	0.3916	19,883 European ancestry women, up to 16,928 European ancestry men, up to 973 European ancestry individuals, 1,701 African American/Afro-Caribbean ancestry women, 903 African American/Afro-Caribbean ancestry men, 10 Indian Asian ancestry women, 957 Indian Asian ancestry men, 267 Filipino ancestry women, 475 Hispanic/Latino ancestry women, 446 Hispanic/Latino ancestry men	1p31.1	NEGR1	Affymetrix, Illumina, Perlegen [up to 2800000] (imputed)	28443625
rs3101336	chr1	BMI in non-smokers	8e-09	rs3101336	None	0.3916	77,279 European ancestry women, 47,280 European ancestry men, 4,856 European ancestry individuals, 8,799 African American/Afro-Caribbean ancestry women, 1,803 African American/Afro-Caribbean ancestry men, 1,020 Indian Asian ancestry women, 6,691 Indian Asian ancestry men, 1,526 Filipino ancestry women, 2,469 Hispanic/Latino ancestry women, 1,318 Hispanic/Latino ancestry men	1p31.1	NEGR1	Affymetrix, Illumina, Perlegen [up to 2800000] (imputed)	28443625
rs3101336	chr1	BMI in non-smokers	2e-10	rs3101336	None	0.3916	77,279 European ancestry women, 47,280 European ancestry men, 4,856 European ancestry individuals, 8,799 African American/Afro-Caribbean ancestry women, 1,803 African American/Afro-Caribbean ancestry men, 1,020 Indian Asian ancestry women, 6,691 Indian Asian ancestry men, 1,526 Filipino ancestry women, 2,469 Hispanic/Latino ancestry women, 1,318 Hispanic/Latino ancestry men	1p31.1	NEGR1	Affymetrix, Illumina, Perlegen [up to 2800000] (imputed)	28443625
rs3101336	chr1	BMI (adjusted for smoking behaviour)	5e-07	rs3101336	None	0.3916	98,173 European ancestry women, 64,373 European ancestry men, 5,829 European ancestry individuals, 10,500 African American/Afro-Caribbean ancestry women, 2,706 African American/Afro-Caribbean ancestry men, 1,030 Indian Asian ancestry women, 7,648 Indian Asian ancestry men, 1,793 Filipino ancestry women, 2,944 Hispanic/Latino ancestry women, 1,764 Hispanic/Latino ancestry men	1p31.1	NEGR1	Affymetrix, Illumina, Perlegen [up to 2800000] (imputed)	28443625
rs3101336	chr1	BMI (adjusted for smoking behaviour)	2e-12	rs3101336	None	0.3916	98,173 European ancestry women, 64,373 European ancestry men, 5,829 European ancestry individuals, 10,500 African American/Afro-Caribbean ancestry women, 2,706 African American/Afro-Caribbean ancestry men, 1,030 Indian Asian ancestry women, 7,648 Indian Asian ancestry men, 1,793 Filipino ancestry women, 2,944 Hispanic/Latino ancestry women, 1,764 Hispanic/Latino ancestry men	1p31.1	NEGR1	Affymetrix, Illumina, Perlegen [up to 2800000] (imputed)	28443625
rs3101336	chr1	BMI (adjusted for smoking behaviour)	1e-15	rs3101336	None	0.3916	98,173 European ancestry women, 64,373 European ancestry men, 5,829 European ancestry individuals, 10,500 African American/Afro-Caribbean ancestry women, 2,706 African American/Afro-Caribbean ancestry men, 1,030 Indian Asian ancestry women, 7,648 Indian Asian ancestry men, 1,793 Filipino ancestry women, 2,944 Hispanic/Latino ancestry women, 1,764 Hispanic/Latino ancestry men	1p31.1	NEGR1	Affymetrix, Illumina, Perlegen [up to 2800000] (imputed)	28443625
rs3101336	chr1	Body mass index	7e-11	rs3101336	None	None	29,925 British ancestry cases, 89,763 British ancestry controls	1p31.1	NEGR1	NR [9288881] (imputed)	26961502
rs3101336	chr1	Childhood body mass index	4e-08	rs3101336	None	None	34,744 European ancestry children	1p31.1	None	Affymetrix, Illumina [2499691] (imputed)	26604143
rs3101336	chr1	Body mass index	2e-16	rs3101336	None	0.614	up to 104,666 European ancestry male individuals, up to 132,115 European ancestry female individuals, 370 African American male individuals, 517 African American female individuals, 512 Hispanic male individuals, 764 Hispanic female individuals	1p31.1	NEGR1	Affymetrix, Illumina [2550021]	25673413
rs3101336	chr1	Body mass index	3e-26	rs3101336	None	0.613	up to 104,666 European ancestry male individuals, up to 132,115 European ancestry female individuals, 370 African American male individuals, 517 African American female individuals, 512 Hispanic male individuals, 764 Hispanic female individuals	1p31.1	NEGR1	Affymetrix, Illumina [2550021]	25673413
rs3101336	chr1	Body mass index	9e-17	rs3101336	None	0.611	up to 104,666 European ancestry male individuals, up to 132,115 European ancestry female individuals, 370 African American male individuals, 517 African American female individuals, 512 Hispanic male individuals, 764 Hispanic female individuals	1p31.1	NEGR1	Affymetrix, Illumina [2550021]	25673413
rs3101336	chr1	Body mass index	6e-26	rs3101336	None	0.611	up to 104,666 European ancestry male individuals, up to 132,115 European ancestry female individuals, 370 African American male individuals, 517 African American female individuals, 512 Hispanic male individuals, 764 Hispanic female individuals	1p31.1	NEGR1	Affymetrix, Illumina [2550021]	25673413
rs3101336	chr1	Menarche (age at onset)	5e-13	rs3101336	None	0.4	Up to 182,413 European ancestry females	1p31.1	NEGR1	Affymetrix, Illumina [2441815] (imputed)	25231870
rs3101336	chr1	Obesity (early onset extreme)	2e-08	rs3101336	None	0.60	1,509 European ancestry cases, 5,380 European ancestry controls	1p31.1	NEGR1	Affymetrix [~ 2000000] (imputed)	23563609
rs3101336	chr1	Obesity	1e-13	rs3101336	None	0.61	93,015 European ancestry overweight individuals, 32,858 European ancestry class I obese individuals, 9,889 European ancestry class II obese individuals, 2,896 European ancestry class III obese individuals, up to 65,840 European ancestry controls	1p31.1	NEGR1	Affymetrix, Illumina [~ 2800000] (imputed)	23563607
rs2568958	chr1	Depression	4e-52	rs2568958	None	0.6156	118,811 European ancestry cases, 327,427 European ancestry controls, 127,552 cases, 233,763 controls	1p31.1	None	NR [8098588] (imputed)	30718901
rs2568958	chr1	Depressive symptoms	3e-19	rs2568958	None	0.612018932386453	1,067,913 European ancestry individuals	1p31.1	None	NR [NR]	30643256
rs2568958	chr1	Body mass index	1e-53	rs2568958	None	0.6177	434,794 European ancestry female individuals	1p31.1	NA	NR [~ 27400000] (imputed)	30239722
rs2568958	chr1	Obesity	4e-16	rs2568958	None	0.61	93,015 European ancestry overweight individuals, 32,858 European ancestry class I obese individuals, 9,889 European ancestry class II obese individuals, 2,896 European ancestry class III obese individuals, up to 65,840 European ancestry controls	1p31.1	NEGR1	Affymetrix, Illumina [~ 2800000] (imputed)	23563607
rs2568958	chr1	Body mass index	2e-14	rs2568958	None	0.6	7,962 European ancestry high body mass index individuals, 8,106 European ancestry low body mass index individuals	1p31.1	NEGR1	Affymetrix, Illumina [~ 2800000] (imputed)	23563607
rs2568958	chr1	Weight	2e-08	rs2568958	None	0.58	72,598 European ancestry individuals, 1,160 African American individuals	1p31.1	NEGR1	Illumina [305846]	19079260
rs2568958	chr1	Body mass index	1e-11	rs2568958	None	0.58	72,598 European ancestry individuals, 1,160 African American individuals	1p31.1	NEGR1	Illumina [305846]	19079260
rs2815752	chr1	Body mass index	2e-22	rs2815752	None	0.61	Up to 123,865 European ancestry individuals	1p31.1	NEGR1	Affymetrix, Illumina, Perlegen [~ 2800000] (imputed)	20935630
rs2815752	chr1	Body mass index	6e-08	rs2815752	None	0.62	32,387 European ancestry individuals	1p31.1	NEGR1	Affymetrix, Illumina [2399588] (imputed)	19079261
rs1937787	chr1	Stroke	7e-07	rs1937787	None	0.84	up to 1,592 African American cases, up to 13,154 African American controls	1p31.1	ELTD1	Affymetrix, Illumina [up to 2600000] (imputed)	26089329
rs2076586	chr1	Body mass index	3e-08	rs2076586	None	None	457,822 European ancestry individuals	1p13.2	None	Affymetrix [~ 8270000] (imputed)	31669095
rs2076586	chr1	Waist-hip ratio	6e-11	rs2076586	None	0.2321	381,152 European female individuals	1p13.2	None	NR [~ 27400000] (imputed)	30239722
rs197374	chr1	Type 2 diabetes	8e-09	rs197374	None	0.5929	148,726 European ancestry cases, 24,646 African American cases, 8,616 Hispanic cases, 46,511 Asian ancestry cases, 965,732 European ancestry controls, 31,446 African American controls, 11,829 Hispanic controls, 169,776 Asian ancestry controls	1p13.2	None	Affymetrix, Illumina [at least 945603] (imputed)	32541925
rs197422	chr1	Multisite chronic pain	2e-09	rs197422	None	0.3794	387,649 British ancestry individuals	1p13.2	KCND3	NR [NR]	31194737
rs12355784	chr10	Liver enzyme levels	5e-10	rs12355784	None	0.48	7,751 European ancestry individuals	10q21.3	JMJD1C	Affymetrix, Illumina [up to 496032]	18940312
rs12413409	chr10	Hypertension	1e-17	rs12413409	None	None	30,822 British ancestry normal blood pressure individuals, 25,242 British ancestry elevated blood pressure individuals, 50,461 British ancestry stage 1 hypertension individuals, 75,286 British ancestry stage 2 hypertension individuals, 3,754 British ancestry hypertension crisis individuals	10q24.32	CNNM2	Affymetrix [464137]	31879980
rs12413409	chr10	Coronary artery disease or large artery stroke	2e-08	rs12413409	None		2,167 Large artery stroke cases, 22,233 Coronary artery disease cases, ~ 75,921 controls	10q24.32	NT5C2, CNNM2, YP17A1	Affymetrix, Illumina [up to 2500000] (imputed)	24262325
rs12413409	chr10	Coronary artery disease	1e-06	rs12413409	None	None	33,398 cases, 75,726 controls	10q24.32	NT5C2, CNNM2, CYP17A1	Illumina [575000] (imputed)	24262325
rs12413409	chr10	Coronary heart disease	1e-09	rs12413409	None	0.89	22,233 European ancestry cases, 64,762 European ancestry controls	10q24.32	NT5C2, CNNM2, CYP17A1	Affymetrix, Illumina [~ 2300000] (imputed)	21378990
rs12413409	chr10	Coronary heart disease	4e-06	rs12413409	None	None	8,424 European ancestry cases, 7,268 European ancestry controls, 6,996 South Asian ancestry cases, 7,794 South Asian ancestry controls	10q24.32	intergenic	Illumina [574919]	21378988
rs12413409	chr10	Intracranial aneurysm	1e-09	rs12413409	None	0.91	2,780 European ancestry cases, 12,515 European ancestry controls	10q24.32	CNNM2	Illumina [831534] (imputed)	20364137
rs11191514	chr10	Body mass index	3e-11	rs11191514	None	0.0904364237060407	up to 309,889 European ancestry individuals	10q24.32	None	Affymetrix, Illumina, Perlegen [up to 2800000] (imputed)	26426971
rs11191548	chr10	Systolic blood pressure	2e-06	rs11191548	None	None	11,380 African American individuals, 21,549 Hispanic/Latino individuals, 1,086 Asian ancestry individuals, 636 Native American ancestry individuals, 782 individuals	10q24.32	None	Illumina [32101933] (imputed)	31217584
rs11191548	chr10	Systolic blood pressure	8e-15	rs11191548	None	0.74	130,777 Japanese ancestry individuals	10q24.32	CNNM2	Illumina [6200000] (imputed)	30487518
rs11191548	chr10	Pulse pressure	1e-12	rs11191548	None	0.7382	130,777 Japanese ancestry individuals	10q24.32	CNNM2	Illumina [6200000] (imputed)	30487518
rs11191548	chr10	Mean arterial pressure	1e-10	rs11191548	None	0.7382	130,777 Japanese ancestry individuals	10q24.32	CNNM2	Illumina [6200000] (imputed)	30487518
rs11191548	chr10	Hypertension	1e-12	rs11191548	None	0.7382	22,566 Japanese ancestry cases, 28,226 Japanese ancestry controls	10q24.32	CNNM2	Illumina [6200000] (imputed)	30487518
rs11191548	chr10	Diastolic blood pressure	5e-06	rs11191548	None	0.7382	130,777 Japanese ancestry individuals	10q24.32	CNNM2	Illumina [6200000] (imputed)	30487518
rs11191548	chr10	Systolic blood pressure (cigarette smoking interaction)	1e-45	rs11191548	None	None	80,552 European ancestry individuals, 27,118 African individuals, 13,438 Asian individuals, 8,805 Hispanic individuals	10q24.32	CYP17A1, NT5C2, CNNM2-AS3MT	Affymetrix, Illumina [18800000] (imputed)	29455858
rs11191548	chr10	Diastolic blood pressure (cigarette smoking interaction)	1e-17	rs11191548	None		80,552 European ancestry individuals, 27,118 African individuals, 13,438 Asian individuals, 8,805 Hispanic individuals	10q24.32	CYP17A1, NT5C2, CNNM2-AS3MT	Affymetrix, Illumina [18800000] (imputed)	29455858
rs11191548	chr10	Systolic blood pressure	1e-17	rs11191548	None	0.089	150,134 European ancestry individuals	10q24.32	CYP17A1, NT5C2	Affymetrix, Illumina, Perlegen [7994604] (imputed)	28739976
rs11191548	chr10	Pulse pressure	9e-12	rs11191548	None	0.089	150,134 European ancestry individuals	10q24.32	CYP17A1, NT5C2	Affymetrix, Illumina, Perlegen [7994604] (imputed)	28739976
rs11191548	chr10	Diastolic blood pressure	1e-09	rs11191548	None	0.089	150,134 European ancestry individuals	10q24.32	CYP17A1, NT5C2	Affymetrix, Illumina, Perlegen [7994604] (imputed)	28739976
rs11191548	chr10	Systolic blood pressure	3e-20	rs11191548	None	0.8881	up to 165,276 European ancestry individuals, up to 27,487 South Asian ancestry individuals	10q24.32	CYP17A1, NT5C2	Illumina [242296]	27618447
rs11191548	chr10	Systolic blood pressure	3e-09	rs11191548	None	0.7977	31,516 East Asian ancestry individuals, 35,352 European ancestry individuals, 33,126 South Asian ancestry individuals	10q24.32	CNMM2, NT5C2, CYP17A1	Affymetrix, Illumina, Perlegen [2127883] (imputed)	26390057
rs11191548	chr10	Systolic blood pressure	1e-07	rs11191548	None	0.7391	31,516 East Asian ancestry individuals, 35,352 European ancestry individuals, 33,126 South Asian ancestry individuals	10q24.32	CNMM2, NT5C2, CYP17A1	Affymetrix, Illumina, Perlegen [2127883] (imputed)	26390057
rs11191548	chr10	Systolic blood pressure	7e-26	rs11191548	None	0.91	69,395 European ancestry individuals	10q24.32	NT5C2, CYP17A1	Affymetrix, Illumina [~ 2500000] (imputed)	21909115
rs11191548	chr10	Blood pressure	8e-11	rs11191548	None	0.94	74,064 European ancestry individuals	10q24.32	NT5C2, CYP17A1	Affymetrix, Illumina, Perlegen [NR] (imputed)	21909110
rs11191548	chr10	Blood pressure	7e-12	rs11191548	None	0.74	19,608 East Asian ancestry individuals	10q24.32	NT5C2, CNNM2, CYP17A1	Affymetrix, Illumina [1700000] (imputed)	21572416
rs11191548	chr10	Blood pressure	4e-17	rs11191548	None	0.74	19,608 East Asian ancestry individuals	10q24.32	NT5C2, CNNM2, CYP17A1	Affymetrix, Illumina [1700000] (imputed)	21572416
rs11191548	chr10	Systolic blood pressure	7e-24	rs11191548	None	0.91	34,433 European ancestry individuals	10q24.32	NT5C2, AS3MT, CNNM2, CYP17A1	Affymetrix, Illumina [2497993] (imputed)	19430483
rs11191580	chr10	Hypertension	3e-20	rs11191580	None	None	30,822 British ancestry normal blood pressure individuals, 25,242 British ancestry elevated blood pressure individuals, 50,461 British ancestry stage 1 hypertension individuals, 75,286 British ancestry stage 2 hypertension individuals, 3,754 British ancestry hypertension crisis individuals	10q24.33	NT5C2	Affymetrix [464137]	31879980
rs11191580	chr10	Systolic blood pressure	4e-57	rs11191580	None	None	approximately 422,000 European ancestry individuals	10q24.33		NR [~ 8900000] (imputed)	30595370
rs11191580	chr10	Cardiovascular disease	2e-19	rs11191580	None	None	approximately 459,000 European ancestry individuals	10q24.33		NR [~ 8900000] (imputed)	30595370
rs11191580	chr10	Systolic blood pressure	7e-15	rs11191580	None	0.74	130,777 Japanese ancestry individuals	10q24.33	NT5C2	Illumina [6200000] (imputed)	30487518
rs11191580	chr10	Pulse pressure	9e-13	rs11191580	None	0.7386	130,777 Japanese ancestry individuals	10q24.33	NT5C2	Illumina [6200000] (imputed)	30487518
rs11191580	chr10	Mean arterial pressure	1e-10	rs11191580	None	0.7386	130,777 Japanese ancestry individuals	10q24.33	NT5C2	Illumina [6200000] (imputed)	30487518
rs11191580	chr10	Hypertension	2e-13	rs11191580	None	0.7386	22,566 Japanese ancestry cases, 28,226 Japanese ancestry controls	10q24.33	NT5C2	Illumina [6200000] (imputed)	30487518
rs11191580	chr10	Diastolic blood pressure	5e-06	rs11191580	None	0.7386	130,777 Japanese ancestry individuals	10q24.33	NT5C2	Illumina [6200000] (imputed)	30487518
rs11191580	chr10	Systolic blood pressure (long-term average)	4e-15	rs11191580	None	0.74	18,422 East Asian ancestry individuals	10q24.33	NT5C2	Affymetrix, Illumina [up to 2400000] (imputed)	28348047
rs11191580	chr10	Body mass index	2e-11	rs11191580	None	0.909791403908989	up to 309,889 European ancestry individuals	10q24.33	None	Affymetrix, Illumina, Perlegen [up to 2800000] (imputed)	26426971
rs11191580	chr10	Body mass index	4e-08	rs11191580	None	0.27	82,438 East Asian ancestry individuals, 4,301 South East Asian ancestry individuals	10q24.33	NT5C2	Affymetrix, Illumina [~ 2500000] (imputed)	24861553
rs11191580	chr10	Autism spectrum disorder, attention deficit-hyperactivity disorder, bipolar disorder, major depressive disorder, and schizophrenia (combined)	1e-08	rs11191580	None	0.911	6,990 European ancestry Bipolar disorder cases, 9,227 European ancestry Major depressive disorder cases, 9,379 European ancestry Schizophrenia cases, 161 European ancestry Autism spectrum disorder cases, 4,788 European ancestry Autism spectrum disorder trio cases, 840 European ancestry Attention deficit-hyperactivity disorder cases, 1,947 European ancestry Attention defcit-hyperactivity disorder trio cases, 27,888 European ancestry controls	10q24.33	NT5C2	NR [1252901] (imputed)	23453885
rs11191580	chr10	Schizophrenia	2e-09	rs11191580	None	None	2,111 European ancestry cases, 2,535 European ancestry controls	10q24.33	NT5C2, other genes, CNNM2	Affymetrix [745006]	22688191
rs11191580	chr10	Schizophrenia	3e-08	rs11191580	None	0.91	9,394 European ancestry cases, 12,462 European ancestry controls	10q24.33	NT5C2	Affymetrix, Illumina [1252901] (imputed)	21926974
rs3896224	chr10	Trauma exposure	3e-07	rs3896224	None	0.598438	35,269 European ancestry cases, 63,451 European ancestry controls	10q25.1	None	Affymetrix [7791636] (imputed)	31969693
rs3896224	chr10	Lifetime smoking index	1e-11	rs3896224	None	0.585	462,690 European ancestry individuals	10q25.1		Affymetrix [up to 90000000] (imputed)	31689377
rs3896224	chr10	Smoking status	7e-10	rs3896224	None	None	approximately 458,000 European ancestry individuals	10q25.1		NR [~ 8900000] (imputed)	30595370
rs3896224	chr10	Cognitive performance (MTAG)	5e-14	rs3896224	None	0.5822	402,382 European ancestry individuals	10q25.1	Intergenic	Affymetrix, Illumina [7100000] (imputed)	30038396
rs3896224	chr10	Intelligence	3e-08	rs3896224	None	None	269,867 European ancestry individuals	10q25.1	None	Affymetrix, Illumina [9295118] (imputed)	29942086
rs4929923	chr11	Body mass index	9e-19	rs4929923	None	None	457,822 European ancestry individuals	11p15.4	None	Affymetrix [~ 8270000] (imputed)	31669095
rs4929923	chr11	Predicted visceral adipose tissue	4e-12	rs4929923	None	0.3529	325,153 British ancestry individuals	11p15.4	None	Affymetrix [10549349] (imputed)	31501611
rs4929923	chr11	Body mass index	2e-18	rs4929923	None	None	approximately 458,000 European ancestry individuals	11p15.4		NR [~ 8900000] (imputed)	30595370
rs4929923	chr11	Body mass index	3e-28	rs4929923	None	0.3394	434,794 European ancestry female individuals	11p15.4	NA	NR [~ 27400000] (imputed)	30239722
rs4929923	chr11	Body mass index	3e-28	rs4929923	None	0.3394	374,756 European ancestry male individuals	11p15.4	NA	NR [~ 27400000] (imputed)	30239722
rs4929923	chr11	Body mass index in physically active individuals	1e-08	rs4929923	None	0.6341	1,957 African American women, 1,773 Filipino ancestry women, 305 Indian ancestry women, 67,609 European ancestry women, 1,206 African American men, 2,029 Indian ancestry men, 43,399 European ancestry men, at least 4,819 European ancestry individuals	11p15.4	TRIM66, STK33, RPL27A	Affymetrix, Illumina, Perlegen [~ 2500000] (imputed)	28448500
rs4929923	chr11	Body mass index in physically active individuals	2e-08	rs4929923	None	0.624	1,957 African American women, 1,773 Filipino ancestry women, 305 Indian ancestry women, 67,609 European ancestry women, 1,206 African American men, 2,029 Indian ancestry men, 43,399 European ancestry men, at least 4,819 European ancestry individuals	11p15.4	TRIM66, STK33, RPL27A	Affymetrix, Illumina, Perlegen [~ 2500000] (imputed)	28448500
rs4929923	chr11	Body mass index in physically active individuals	1e-07	rs4929923	None	0.6213	1,957 African American women, 1,773 Filipino ancestry women, 305 Indian ancestry women, 67,609 European ancestry women, 1,206 African American men, 2,029 Indian ancestry men, 43,399 European ancestry men, at least 4,819 European ancestry individuals	11p15.4	TRIM66, STK33, RPL27A	Affymetrix, Illumina, Perlegen [~ 2500000] (imputed)	28448500
rs4929923	chr11	Body mass index (joint analysis main effects and physical activity interaction)	8e-09	rs4929923	None	None	2,518 African American women, 86,278 European ancestry women, 1,773 Filipino ancestry women, 1,030 Indian ancestry women, 1,457 African American men, 55,137 European ancestry men, 7,648 Indian ancestry men, 5,527 European ancestry individuals	11p15.4	TRIM66, STK33, RPL27A	Affymetrix, Illumina, Perlegen [~ 2500000] (imputed)	28448500
rs4929923	chr11	Body mass index (joint analysis main effects and physical activity interaction)	1e-09	rs4929923	None	None	2,518 African American women, 86,278 European ancestry women, 1,773 Filipino ancestry women, 1,030 Indian ancestry women, 1,457 African American men, 55,137 European ancestry men, 7,648 Indian ancestry men, 5,527 European ancestry individuals	11p15.4	TRIM66, STK33, RPL27A	Affymetrix, Illumina, Perlegen [~ 2500000] (imputed)	28448500
rs4929923	chr11	Body mass index	9e-11	rs4929923	None	0.6341	2,518 African American women, 86,278 European ancestry women, 1,773 Filipino ancestry women, 1,030 Indian ancestry women, 1,457 African American men, 55,137 European ancestry men, 7,648 Indian ancestry men, 5,527 European ancestry individuals	11p15.4	TRIM66, STK33, RPL27A	Affymetrix, Illumina, Perlegen [~ 2500000] (imputed)	28448500
rs4929923	chr11	Body mass index	2e-09	rs4929923	None	0.6341	2,518 African American women, 86,278 European ancestry women, 1,773 Filipino ancestry women, 1,030 Indian ancestry women, 1,457 African American men, 55,137 European ancestry men, 7,648 Indian ancestry men, 5,527 European ancestry individuals	11p15.4	TRIM66, STK33, RPL27A	Affymetrix, Illumina, Perlegen [~ 2500000] (imputed)	28448500
rs4929923	chr11	Body mass index	2e-10	rs4929923	None	0.624	2,518 African American women, 86,278 European ancestry women, 1,773 Filipino ancestry women, 1,030 Indian ancestry women, 1,457 African American men, 55,137 European ancestry men, 7,648 Indian ancestry men, 5,527 European ancestry individuals	11p15.4	TRIM66, STK33, RPL27A	Affymetrix, Illumina, Perlegen [~ 2500000] (imputed)	28448500
rs4929923	chr11	Body mass index	1e-09	rs4929923	None	0.624	2,518 African American women, 86,278 European ancestry women, 1,773 Filipino ancestry women, 1,030 Indian ancestry women, 1,457 African American men, 55,137 European ancestry men, 7,648 Indian ancestry men, 5,527 European ancestry individuals	11p15.4	TRIM66, STK33, RPL27A	Affymetrix, Illumina, Perlegen [~ 2500000] (imputed)	28448500
rs4929923	chr11	Menarche (age at onset)	6e-06	rs4929923	None	None	76,831 European ancestry individuals	11p15.4	TRIM66	Illumina [12039492]	27182965
rs4929923	chr11	Menarche (age at onset)	1e-08	rs4929923	None	0.36	86,142 European ancestry female individuals, 557 Old Order Amish (founder/genetic isolate) female individuals, 1,103 Erasmus Rucphen (founder/genetic isolate) female individuals	11p15.4	TRIM66	Affymetrix, Illumina [~ 2500000] (imputed)	21102462
rs4929927	chr11	Waist-hip ratio	3e-18	rs4929927	None	0.3319	381,152 European female individuals	11p15.4	None	NR [~ 27400000] (imputed)	30239722
rs4929927	chr11	Waist-hip ratio	8e-09	rs4929927	None	0.3536	up to 56,910 European ancestry men, up to 86,570 European ancestry women	11p15.4	TRIM66	Affymetrix, Illumina, Perlegen [up to 2542447] (imputed)	25673412
rs4929927	chr11	Waist-hip ratio	2e-06	rs4929927	None	0.3536	up to 56,910 European ancestry men, up to 86,570 European ancestry women	11p15.4	TRIM66	Affymetrix, Illumina, Perlegen [up to 2542447] (imputed)	25673412
rs7113874	chr11	Fruit consumption	9e-09	rs7113874	None	None	335,576 European ancestry individuals	11p15.4	STK33, TRIM66, RPL27A	Affymetrix [25921788] (imputed)	32066663
rs7113874	chr11	Body mass index in physically active individuals	1e-07	rs7113874	None	0.6441	1,957 African American women, 1,773 Filipino ancestry women, 305 Indian ancestry women, 67,609 European ancestry women, 1,206 African American men, 2,029 Indian ancestry men, 43,399 European ancestry men, at least 4,819 European ancestry individuals	11p15.4	TRIM66, STK33, RPL27A	Affymetrix, Illumina, Perlegen [~ 2500000] (imputed)	28448500
rs7113874	chr11	Body mass index (joint analysis main effects and physical activity interaction)	2e-10	rs7113874	None	None	2,518 African American women, 86,278 European ancestry women, 1,773 Filipino ancestry women, 1,030 Indian ancestry women, 1,457 African American men, 55,137 European ancestry men, 7,648 Indian ancestry men, 5,527 European ancestry individuals	11p15.4	TRIM66, STK33, RPL27A	Affymetrix, Illumina, Perlegen [~ 2500000] (imputed)	28448500
rs7113874	chr11	Body mass index (joint analysis main effects and physical activity interaction)	1e-08	rs7113874	None	None	2,518 African American women, 86,278 European ancestry women, 1,773 Filipino ancestry women, 1,030 Indian ancestry women, 1,457 African American men, 55,137 European ancestry men, 7,648 Indian ancestry men, 5,527 European ancestry individuals	11p15.4	TRIM66, STK33, RPL27A	Affymetrix, Illumina, Perlegen [~ 2500000] (imputed)	28448500
rs16918636	chr11	Menarche (age at onset)	3e-08	rs16918636	None	0.79	Up to 182,413 European ancestry females	11p14.1	FSHB	Affymetrix, Illumina [2441815] (imputed)	25231870
rs4936175	chr11	Body mass index	5e-11	rs4936175	None	None	approximately 458,000 European ancestry individuals	11q25		NR [~ 8900000] (imputed)	30595370
rs12828016	chr12	Waist-hip ratio	4e-10	rs12828016	None	0.391	697,734 European ancestry individuals	12p13.33	NA	NR [~ 27400000] (imputed)	30239722
rs12828016	chr12	Body mass index	5e-15	rs12828016	None	0.6132	up to 449,889 European ancestry individuals, up to 29,398 South Asian ancestry individuals, up to 27,610 African American individuals, up to 8,839 East Asian individuals, up to 10,772 Hispanic ancestry individuals	12p13.33	WNK1	Illumina [246328]	29273807
rs34322	chr12	Mean arterial pressure	1e-08	rs34322	None	0.4929	130,777 Japanese ancestry individuals	12p13.1	None	Illumina [6200000] (imputed)	30487518
rs34322	chr12	Waist-to-hip ratio adjusted for BMI	3e-08	rs34322	None	0.4663	315,284 European ancestry male individuals	12p13.1	None	NR [~ 27400000] (imputed)	30239722
rs34322	chr12	Waist-hip ratio	5e-09	rs34322	None	0.466	697,734 European ancestry individuals	12p13.1	NA	NR [~ 27400000] (imputed)	30239722
rs7138803	chr12	Obesity	1e-20	rs7138803	None	0.38	93,015 European ancestry overweight individuals, 32,858 European ancestry class I obese individuals, 9,889 European ancestry class II obese individuals, 2,896 European ancestry class III obese individuals, up to 65,840 European ancestry controls	12q13.12	LOC144233	Affymetrix, Illumina [~ 2800000] (imputed)	23563607
rs7138803	chr12	Obesity	1e-16	rs7138803	None	0.38	93,015 European ancestry overweight individuals, 32,858 European ancestry class I obese individuals, 9,889 European ancestry class II obese individuals, 2,896 European ancestry class III obese individuals, up to 65,840 European ancestry controls	12q13.12	LOC144233	Affymetrix, Illumina [~ 2800000] (imputed)	23563607
rs7138803	chr12	Body mass index	2e-09	rs7138803	None	0.38	7,962 European ancestry high body mass index individuals, 8,106 European ancestry low body mass index individuals	12q13.12	LOC144233	Affymetrix, Illumina [~ 2800000] (imputed)	23563607
rs7138803	chr12	Body mass index	2e-17	rs7138803	None	0.38	Up to 123,865 European ancestry individuals	12q13.12	FAIM2	Affymetrix, Illumina, Perlegen [~ 2800000] (imputed)	20935630
rs7138803	chr12	Waist circumference	8e-07	rs7138803	None	None	31,373 European ancestry individuals	12q13.12	BCDIN3D, FAIM2	Affymetrix, Illumina [up to 512349]	19557197
rs7138803	chr12	Weight	2e-07	rs7138803	None	0.37	72,598 European ancestry individuals, 1,160 African American individuals	12q13.12	BCDIN3D, FAIM2	Illumina [305846]	19079260
rs7138803	chr12	Body mass index	1e-07	rs7138803	None	0.37	72,598 European ancestry individuals, 1,160 African American individuals	12q13.12	BCDIN3D, FAIM2	Illumina [305846]	19079260
rs7138803	chr12	Metabolic syndrome	4e-08	rs7138803	None	0.368675	291,107 European ancestry individuals	12q13.12	BCDIN3D	Affymetrix [9463307] (imputed)	31589552
rs7138803	chr12	Waist-hip ratio	1e-12	rs7138803	None	0.3842	697,734 European ancestry individuals	12q13.12	NA	NR [~ 27400000] (imputed)	30239722
rs7138803	chr12	Waist-hip ratio	1e-12	rs7138803	None	0.3842	316,772 European ancestry male individuals	12q13.12	None	NR [~ 27400000] (imputed)	30239722
rs7138803	chr12	Body mass index	3e-71	rs7138803	None	0.387	806,834 European ancestry individuals	12q13.12	NA	NR [~ 27400000] (imputed)	30239722
rs7138803	chr12	Body mass index	3e-71	rs7138803	None	0.387	434,794 European ancestry female individuals	12q13.12	NA	NR [~ 27400000] (imputed)	30239722
rs7138803	chr12	Body mass index	6e-27	rs7138803	None	None	315,347 European ancestry individuals, 8,322 Hispanic/Latino individuals, 7,290 East Asian ancestry individuals, 3,069 African American individuals, 459 South Asian ancestry individuals	12q13.12	None	Affymetrix [at least 28613428] (imputed)	30108127
rs7138803	chr12	Body mass index	2e-21	rs7138803	None	0.34	up to 72,390 Japanese ancestry women, up to 85,894 Japanese ancestry men	12q13.12	BCDIN3D, FAIM2	Illumina [6108953] (imputed)	28892062
rs7138803	chr12	Body mass index in physically inactive individuals	8e-06	rs7138803	None	0.3879	561 African American women, 352 Filipino ancestry women, 725 Indian ancestry women, 19,366 European ancestry women, 251 African American men, 4,654 Indian ancestry men, 11,727 European ancestry men, 959 European ancestry individuals	12q13.12	BCDIN3D, FAIM2	Affymetrix, Illumina, Perlegen [~ 2500000] (imputed)	28448500
rs7138803	chr12	Body mass index in physically inactive individuals	2e-06	rs7138803	None	0.379	561 African American women, 352 Filipino ancestry women, 725 Indian ancestry women, 19,366 European ancestry women, 251 African American men, 4,654 Indian ancestry men, 11,727 European ancestry men, 959 European ancestry individuals	12q13.12	BCDIN3D, FAIM2	Affymetrix, Illumina, Perlegen [~ 2500000] (imputed)	28448500
rs7138803	chr12	Body mass index in physically active individuals	1e-10	rs7138803	None	0.3856	1,957 African American women, 1,773 Filipino ancestry women, 305 Indian ancestry women, 67,609 European ancestry women, 1,206 African American men, 2,029 Indian ancestry men, 43,399 European ancestry men, at least 4,819 European ancestry individuals	12q13.12	BCDIN3D, FAIM2	Affymetrix, Illumina, Perlegen [~ 2500000] (imputed)	28448500
rs7138803	chr12	Body mass index in physically active individuals	1e-08	rs7138803	None	0.3842	1,957 African American women, 1,773 Filipino ancestry women, 305 Indian ancestry women, 67,609 European ancestry women, 1,206 African American men, 2,029 Indian ancestry men, 43,399 European ancestry men, at least 4,819 European ancestry individuals	12q13.12	BCDIN3D, FAIM2	Affymetrix, Illumina, Perlegen [~ 2500000] (imputed)	28448500
rs7138803	chr12	Body mass index in physically active individuals	2e-11	rs7138803	None	0.3764	1,957 African American women, 1,773 Filipino ancestry women, 305 Indian ancestry women, 67,609 European ancestry women, 1,206 African American men, 2,029 Indian ancestry men, 43,399 European ancestry men, at least 4,819 European ancestry individuals	12q13.12	BCDIN3D, FAIM2	Affymetrix, Illumina, Perlegen [~ 2500000] (imputed)	28448500
rs7138803	chr12	Body mass index in physically active individuals	1e-09	rs7138803	None	0.3712	1,957 African American women, 1,773 Filipino ancestry women, 305 Indian ancestry women, 67,609 European ancestry women, 1,206 African American men, 2,029 Indian ancestry men, 43,399 European ancestry men, at least 4,819 European ancestry individuals	12q13.12	BCDIN3D, FAIM2	Affymetrix, Illumina, Perlegen [~ 2500000] (imputed)	28448500
rs7138803	chr12	Body mass index (joint analysis main effects and physical activity interaction)	6e-14	rs7138803	None	None	2,518 African American women, 86,278 European ancestry women, 1,773 Filipino ancestry women, 1,030 Indian ancestry women, 1,457 African American men, 55,137 European ancestry men, 7,648 Indian ancestry men, 5,527 European ancestry individuals	12q13.12	BCDIN3D, FAIM2	Affymetrix, Illumina, Perlegen [~ 2500000] (imputed)	28448500
rs7138803	chr12	Body mass index (joint analysis main effects and physical activity interaction)	4e-06	rs7138803	None	None	2,518 African American women, 86,278 European ancestry women, 1,773 Filipino ancestry women, 1,030 Indian ancestry women, 1,457 African American men, 55,137 European ancestry men, 7,648 Indian ancestry men, 5,527 European ancestry individuals	12q13.12	BCDIN3D, FAIM2	Affymetrix, Illumina, Perlegen [~ 2500000] (imputed)	28448500
rs7138803	chr12	Body mass index (joint analysis main effects and physical activity interaction)	4e-11	rs7138803	None	None	2,518 African American women, 86,278 European ancestry women, 1,773 Filipino ancestry women, 1,030 Indian ancestry women, 1,457 African American men, 55,137 European ancestry men, 7,648 Indian ancestry men, 5,527 European ancestry individuals	12q13.12	BCDIN3D, FAIM2	Affymetrix, Illumina, Perlegen [~ 2500000] (imputed)	28448500
rs7138803	chr12	Body mass index (joint analysis main effects and physical activity interaction)	2e-11	rs7138803	None	None	2,518 African American women, 86,278 European ancestry women, 1,773 Filipino ancestry women, 1,030 Indian ancestry women, 1,457 African American men, 55,137 European ancestry men, 7,648 Indian ancestry men, 5,527 European ancestry individuals	12q13.12	BCDIN3D, FAIM2	Affymetrix, Illumina, Perlegen [~ 2500000] (imputed)	28448500
rs7138803	chr12	Body mass index (joint analysis main effects and physical activity interaction)	1e-15	rs7138803	None	None	2,518 African American women, 86,278 European ancestry women, 1,773 Filipino ancestry women, 1,030 Indian ancestry women, 1,457 African American men, 55,137 European ancestry men, 7,648 Indian ancestry men, 5,527 European ancestry individuals	12q13.12	BCDIN3D, FAIM2	Affymetrix, Illumina, Perlegen [~ 2500000] (imputed)	28448500
rs7138803	chr12	Body mass index	9e-15	rs7138803	None	0.3856	2,518 African American women, 86,278 European ancestry women, 1,773 Filipino ancestry women, 1,030 Indian ancestry women, 1,457 African American men, 55,137 European ancestry men, 7,648 Indian ancestry men, 5,527 European ancestry individuals	12q13.12	BCDIN3D, FAIM2	Affymetrix, Illumina, Perlegen [~ 2500000] (imputed)	28448500
rs7138803	chr12	Body mass index	2e-11	rs7138803	None	0.3856	2,518 African American women, 86,278 European ancestry women, 1,773 Filipino ancestry women, 1,030 Indian ancestry women, 1,457 African American men, 55,137 European ancestry men, 7,648 Indian ancestry men, 5,527 European ancestry individuals	12q13.12	BCDIN3D, FAIM2	Affymetrix, Illumina, Perlegen [~ 2500000] (imputed)	28448500
rs7138803	chr12	Body mass index	6e-12	rs7138803	None	0.3764	2,518 African American women, 86,278 European ancestry women, 1,773 Filipino ancestry women, 1,030 Indian ancestry women, 1,457 African American men, 55,137 European ancestry men, 7,648 Indian ancestry men, 5,527 European ancestry individuals	12q13.12	BCDIN3D, FAIM2	Affymetrix, Illumina, Perlegen [~ 2500000] (imputed)	28448500
rs7138803	chr12	Body mass index	5e-16	rs7138803	None	0.3764	2,518 African American women, 86,278 European ancestry women, 1,773 Filipino ancestry women, 1,030 Indian ancestry women, 1,457 African American men, 55,137 European ancestry men, 7,648 Indian ancestry men, 5,527 European ancestry individuals	12q13.12	BCDIN3D, FAIM2	Affymetrix, Illumina, Perlegen [~ 2500000] (imputed)	28448500
rs7138803	chr12	Body mass index	1e-06	rs7138803	None	0.3764	2,518 African American women, 86,278 European ancestry women, 1,773 Filipino ancestry women, 1,030 Indian ancestry women, 1,457 African American men, 55,137 European ancestry men, 7,648 Indian ancestry men, 5,527 European ancestry individuals	12q13.12	BCDIN3D, FAIM2	Affymetrix, Illumina, Perlegen [~ 2500000] (imputed)	28448500
rs7138803	chr12	Body mass index (joint analysis main effects and smoking interaction)	6e-07	rs7138803	None	0.3705	98,173 European ancestry women, 64,373 European ancestry men, 5,829 European ancestry individuals, 10,500 African American/Afro-Caribbean ancestry women, 2,706 African American/Afro-Caribbean ancestry men, 1,030 Indian Asian ancestry women, 7,648 Indian Asian ancestry men, 1,793 Filipino ancestry women, 2,944 Hispanic/Latino ancestry women, 1,764 Hispanic/Latino ancestry men	12q13.12	FAIM2	Affymetrix, Illumina, Perlegen [up to 2800000] (imputed)	28443625
rs7138803	chr12	Body mass index (joint analysis main effects and smoking interaction)	3e-15	rs7138803	None	0.3705	98,173 European ancestry women, 64,373 European ancestry men, 5,829 European ancestry individuals, 10,500 African American/Afro-Caribbean ancestry women, 2,706 African American/Afro-Caribbean ancestry men, 1,030 Indian Asian ancestry women, 7,648 Indian Asian ancestry men, 1,793 Filipino ancestry women, 2,944 Hispanic/Latino ancestry women, 1,764 Hispanic/Latino ancestry men	12q13.12	FAIM2	Affymetrix, Illumina, Perlegen [up to 2800000] (imputed)	28443625
rs7138803	chr12	Body mass index (joint analysis main effects and smoking interaction)	3e-10	rs7138803	None	0.3705	98,173 European ancestry women, 64,373 European ancestry men, 5,829 European ancestry individuals, 10,500 African American/Afro-Caribbean ancestry women, 2,706 African American/Afro-Caribbean ancestry men, 1,030 Indian Asian ancestry women, 7,648 Indian Asian ancestry men, 1,793 Filipino ancestry women, 2,944 Hispanic/Latino ancestry women, 1,764 Hispanic/Latino ancestry men	12q13.12	FAIM2	Affymetrix, Illumina, Perlegen [up to 2800000] (imputed)	28443625
rs7138803	chr12	BMI in smokers	1e-06	rs7138803	None	0.3705	19,883 European ancestry women, up to 16,928 European ancestry men, up to 973 European ancestry individuals, 1,701 African American/Afro-Caribbean ancestry women, 903 African American/Afro-Caribbean ancestry men, 10 Indian Asian ancestry women, 957 Indian Asian ancestry men, 267 Filipino ancestry women, 475 Hispanic/Latino ancestry women, 446 Hispanic/Latino ancestry men	12q13.12	FAIM2	Affymetrix, Illumina, Perlegen [up to 2800000] (imputed)	28443625
rs7138803	chr12	BMI in non-smokers	4e-06	rs7138803	None	0.3705	77,279 European ancestry women, 47,280 European ancestry men, 4,856 European ancestry individuals, 8,799 African American/Afro-Caribbean ancestry women, 1,803 African American/Afro-Caribbean ancestry men, 1,020 Indian Asian ancestry women, 6,691 Indian Asian ancestry men, 1,526 Filipino ancestry women, 2,469 Hispanic/Latino ancestry women, 1,318 Hispanic/Latino ancestry men	12q13.12	FAIM2	Affymetrix, Illumina, Perlegen [up to 2800000] (imputed)	28443625
rs7138803	chr12	BMI in non-smokers	4e-11	rs7138803	None	0.3705	77,279 European ancestry women, 47,280 European ancestry men, 4,856 European ancestry individuals, 8,799 African American/Afro-Caribbean ancestry women, 1,803 African American/Afro-Caribbean ancestry men, 1,020 Indian Asian ancestry women, 6,691 Indian Asian ancestry men, 1,526 Filipino ancestry women, 2,469 Hispanic/Latino ancestry women, 1,318 Hispanic/Latino ancestry men	12q13.12	FAIM2	Affymetrix, Illumina, Perlegen [up to 2800000] (imputed)	28443625
rs7138803	chr12	BMI in non-smokers	3e-07	rs7138803	None	0.3705	77,279 European ancestry women, 47,280 European ancestry men, 4,856 European ancestry individuals, 8,799 African American/Afro-Caribbean ancestry women, 1,803 African American/Afro-Caribbean ancestry men, 1,020 Indian Asian ancestry women, 6,691 Indian Asian ancestry men, 1,526 Filipino ancestry women, 2,469 Hispanic/Latino ancestry women, 1,318 Hispanic/Latino ancestry men	12q13.12	FAIM2	Affymetrix, Illumina, Perlegen [up to 2800000] (imputed)	28443625
rs7138803	chr12	BMI (adjusted for smoking behaviour)	7e-10	rs7138803	None	0.3705	98,173 European ancestry women, 64,373 European ancestry men, 5,829 European ancestry individuals, 10,500 African American/Afro-Caribbean ancestry women, 2,706 African American/Afro-Caribbean ancestry men, 1,030 Indian Asian ancestry women, 7,648 Indian Asian ancestry men, 1,793 Filipino ancestry women, 2,944 Hispanic/Latino ancestry women, 1,764 Hispanic/Latino ancestry men	12q13.12	FAIM2	Affymetrix, Illumina, Perlegen [up to 2800000] (imputed)	28443625
rs7138803	chr12	BMI (adjusted for smoking behaviour)	4e-16	rs7138803	None	0.3705	98,173 European ancestry women, 64,373 European ancestry men, 5,829 European ancestry individuals, 10,500 African American/Afro-Caribbean ancestry women, 2,706 African American/Afro-Caribbean ancestry men, 1,030 Indian Asian ancestry women, 7,648 Indian Asian ancestry men, 1,793 Filipino ancestry women, 2,944 Hispanic/Latino ancestry women, 1,764 Hispanic/Latino ancestry men	12q13.12	FAIM2	Affymetrix, Illumina, Perlegen [up to 2800000] (imputed)	28443625
rs7138803	chr12	BMI (adjusted for smoking behaviour)	3e-08	rs7138803	None	0.3705	98,173 European ancestry women, 64,373 European ancestry men, 5,829 European ancestry individuals, 10,500 African American/Afro-Caribbean ancestry women, 2,706 African American/Afro-Caribbean ancestry men, 1,030 Indian Asian ancestry women, 7,648 Indian Asian ancestry men, 1,793 Filipino ancestry women, 2,944 Hispanic/Latino ancestry women, 1,764 Hispanic/Latino ancestry men	12q13.12	FAIM2	Affymetrix, Illumina, Perlegen [up to 2800000] (imputed)	28443625
rs7138803	chr12	Body mass index	2e-15	rs7138803	None	None	29,925 British ancestry cases, 89,763 British ancestry controls	12q13.12	BCDIN3D	NR [9288881] (imputed)	26961502
rs7138803	chr12	Childhood body mass index	5e-18	rs7138803	None	None	34,744 European ancestry children	12q13.12	None	Affymetrix, Illumina [2499691] (imputed)	26604143
rs7138803	chr12	Body mass index	2e-31	rs7138803	None	0.386681641023647	up to 309,889 European ancestry individuals	12q13.12	None	Affymetrix, Illumina, Perlegen [up to 2800000] (imputed)	26426971
rs7138803	chr12	Body mass index	6e-11	rs7138803	None	0.385	up to 104,666 European ancestry male individuals, up to 132,115 European ancestry female individuals, 370 African American male individuals, 517 African American female individuals, 512 Hispanic male individuals, 764 Hispanic female individuals	12q13.12	BCDIN3D	Affymetrix, Illumina [2550021]	25673413
rs7138803	chr12	Body mass index	8e-24	rs7138803	None	0.384	up to 104,666 European ancestry male individuals, up to 132,115 European ancestry female individuals, 370 African American male individuals, 517 African American female individuals, 512 Hispanic male individuals, 764 Hispanic female individuals	12q13.12	BCDIN3D	Affymetrix, Illumina [2550021]	25673413
rs7138803	chr12	Body mass index	2e-17	rs7138803	None	0.384	up to 104,666 European ancestry male individuals, up to 132,115 European ancestry female individuals, 370 African American male individuals, 517 African American female individuals, 512 Hispanic male individuals, 764 Hispanic female individuals	12q13.12	BCDIN3D	Affymetrix, Illumina [2550021]	25673413
rs7138803	chr12	Body mass index	5e-26	rs7138803	None	0.379	up to 104,666 European ancestry male individuals, up to 132,115 European ancestry female individuals, 370 African American male individuals, 517 African American female individuals, 512 Hispanic male individuals, 764 Hispanic female individuals	12q13.12	BCDIN3D	Affymetrix, Illumina [2550021]	25673413
rs7138803	chr12	Waist circumference	9e-12	rs7138803	None	0.3848	up to 56,910 European ancestry men, up to 86,570 European ancestry women	12q13.12	BCDIN3D	Affymetrix, Illumina, Perlegen [up to 2542447] (imputed)	25673412
rs7138803	chr12	Waist circumference	8e-07	rs7138803	None	0.3848	up to 56,910 European ancestry men, up to 86,570 European ancestry women	12q13.12	BCDIN3D	Affymetrix, Illumina, Perlegen [up to 2542447] (imputed)	25673412
rs7138803	chr12	Waist circumference	2e-15	rs7138803	None	0.3848	up to 56,910 European ancestry men, up to 86,570 European ancestry women	12q13.12	BCDIN3D	Affymetrix, Illumina, Perlegen [up to 2542447] (imputed)	25673412
rs7138803	chr12	Hip circumference	8e-13	rs7138803	None	0.3851	up to 56,910 European ancestry men, up to 86,570 European ancestry women	12q13.12	FAIM2	Affymetrix, Illumina, Perlegen [up to 2542447] (imputed)	25673412
rs7138803	chr12	Hip circumference	2e-15	rs7138803	None	0.3851	up to 56,910 European ancestry men, up to 86,570 European ancestry women	12q13.12	FAIM2	Affymetrix, Illumina, Perlegen [up to 2542447] (imputed)	25673412
rs7138803	chr12	Menarche (age at onset)	2e-12	rs7138803	None	0.62	Up to 182,413 European ancestry females	12q13.12	BCDIN3D	Affymetrix, Illumina [2441815] (imputed)	25231870
rs7132908	chr12	Type 2 diabetes	1e-12	rs7132908	None	0.6102	148,726 European ancestry cases, 965,732 European ancestry controls	12q13.12	None	Affymetrix, Illumina [1198787] (imputed)	32541925
rs7132908	chr12	Type 2 diabetes	7e-14	rs7132908	None	0.6431	148,726 European ancestry cases, 24,646 African American cases, 8,616 Hispanic cases, 46,511 Asian ancestry cases, 965,732 European ancestry controls, 31,446 African American controls, 11,829 Hispanic controls, 169,776 Asian ancestry controls	12q13.12	None	Affymetrix, Illumina [at least 945603] (imputed)	32541925
rs7132908	chr12	Alcohol consumption (drinks per week) (MTAG)	5e-09	rs7132908	None	0.367	972,915 European ancestry individuals	12q13.12	None	Affymetrix [NR] (imputed)	32451486
rs7132908	chr12	Body mass index	3e-49	rs7132908	None	None	457,822 European ancestry individuals	12q13.12	None	Affymetrix [~ 8270000] (imputed)	31669095
rs7132908	chr12	Childhood obesity	6e-15	rs7132908	None	None	8,613 European ancestry cases, 3,213 African American cases, 69 Moroccan ancestry cases, 986 Hispanic/Latino cases, 124 East Asian ancestry cases, 12,696 European ancestry controls, 1,392 African American controls, 64 Moroccan ancestry controls, 993 Hispanic/Latino controls, 454 East Asian ancestry controls	12q13.12	None	Affymetrix, Illumina [up to 15123508] (imputed)	31504550
rs7132908	chr12	Predicted visceral adipose tissue	1e-23	rs7132908	None	0.3837	325,153 British ancestry individuals	12q13.12	None	Affymetrix [10549349] (imputed)	31501611
rs7132908	chr12	Body mass index variance	4e-11	rs7132908	None	None	346,393 European ancestry individuals	12q13.12	BCDIN3D	NR [5554549] (imputed)	31453325
rs7132908	chr12	Body mass index	4e-32	rs7132908	None	None	346,393 European ancestry individuals	12q13.12	BCDIN3D	NR [5554549] (imputed)	31453325
rs7132908	chr12	Obesity (extreme)	2e-31	rs7132908	None	0.378173	1,456 British ancestry obese children, 6,460 European ancestry control adults	12q13.12	FAIM2	Illumina [~ 41266535] (imputed)	30677029
rs7132908	chr12	Obese vs. thin	2e-16	rs7132908	None	0.362678	1,456 British ancestry obese children, 1,471 European ancestry thin adults	12q13.12	FAIM2	Illumina [41266535] (imputed)	30677029
rs7132908	chr12	Alcohol consumption (drinks per week)	4e-08	rs7132908	None	0.3842	414,343 European ancestry individuals	12q13.12	FAIM2	Affymetrix [11514936] (imputed)	30643258
rs7132908	chr12	Body mass index	5e-50	rs7132908	None	None	approximately 458,000 European ancestry individuals	12q13.12		NR [~ 8900000] (imputed)	30595370
rs7132908	chr12	Fat-free mass	3e-09	rs7132908	None	None	70,700 European ancestry female individuals, 85,261 European ancestry male individuals	12q13.12	None	Affymetrix [7794483] (imputed)	30593698
rs7132908	chr12	Body mass index	5e-64	rs7132908	None	0.3895	374,756 European ancestry male individuals	12q13.12	NA	NR [~ 27400000] (imputed)	30239722
rs7132908	chr12	Waist circumference	2e-09	rs7132908	None	0.3797	1,254 whole genome sequenced European ancestry individuals, 3,072 whole genome sequenced individuals, 41,450 European ancestry individuals, 397 Carlantino (founder/genetic isolate) individuals, 791 Friuli Venezia Giulia (founder/genetic isolate) individuals, 1,060 Mylopotamos (founder/genetic isolate) individuals, 887 Pomak (founder/genetic isolate) individuals, 1,754 Val Borbera (founder/genetic isolate) individuals	12q13.12	FAIM2	Affymetrix, Illumina, Perlegen [15844966] (imputed)	28552196
rs7132908	chr12	Waist circumference	2e-09	rs7132908	None	0.3797	1,254 whole genome sequenced European ancestry individuals, 3,072 whole genome sequenced individuals, 41,450 European ancestry individuals, 397 Carlantino (founder/genetic isolate) individuals, 791 Friuli Venezia Giulia (founder/genetic isolate) individuals, 1,060 Mylopotamos (founder/genetic isolate) individuals, 887 Pomak (founder/genetic isolate) individuals, 1,754 Val Borbera (founder/genetic isolate) individuals	12q13.12	FAIM2	Affymetrix, Illumina, Perlegen [15844966] (imputed)	28552196
rs7132908	chr12	Childhood body mass index	2e-18	rs7132908	None	0.39	34,744 European ancestry children	12q13.12	FAIM2	Affymetrix, Illumina [2499691] (imputed)	26604143
rs7311622	chr12	Waist-hip ratio	3e-11	rs7311622	None	0.4526	697,734 European ancestry individuals	12q23.1	NA	NR [~ 27400000] (imputed)	30239722
rs7993238	chr13	Waist-to-hip ratio adjusted for BMI	1e-11	rs7993238	None	None	457,690 European ancestry individuals	13q12.11	None	Affymetrix [~ 8270000] (imputed)	31669095
rs7993238	chr13	Waist-hip ratio	2e-11	rs7993238	None	None	approximately 458,000 European ancestry individuals	13q12.11		NR [~ 8900000] (imputed)	30595370
rs7993238	chr13	Waist-to-hip ratio adjusted for BMI	2e-10	rs7993238	None	0.6498	379,501 European ancestry female individuals	13q12.11	None	NR [~ 27400000] (imputed)	30239722
rs2491244	chr13	Monocyte percentage of white cells	5e-25	rs2491244	None	0.5893	170,494 European ancestry individuals	13q12.2	FLT3	Affymetrix [~ 2500000] (imputed)	27863252
rs2491244	chr13	Granulocyte percentage of myeloid white cells	5e-12	rs2491244	None	0.5892	169,545 European ancestry individuals	13q12.2	FLT3	Affymetrix [~ 2500000] (imputed)	27863252
rs2504236	chr13	Body mass index	2e-08	rs2504236	None	0.584545700433804	up to 309,889 European ancestry individuals	13q12.2	LNX2, POLR1D, GSX1, PDX1, ATP5EP2, CDX2, PRHOXNB, PAN3-AS1, PAN3, FLT1	Affymetrix, Illumina, Perlegen [up to 2800000] (imputed)	26426971
rs1262720	chr13	Waist-to-hip ratio adjusted for BMI	8e-40	rs1262720	None	None	457,690 European ancestry individuals	13q14.3	None	Affymetrix [~ 8270000] (imputed)	31669095
rs1262720	chr13	Waist-hip ratio	2e-40	rs1262720	None	None	approximately 458,000 European ancestry individuals	13q14.3		NR [~ 8900000] (imputed)	30595370
rs12885454	chr14	Body mass index	5e-26	rs12885454	None	0.3559	806,834 European ancestry individuals	14q12	NA	NR [~ 27400000] (imputed)	30239722
rs12885454	chr14	Body mass index	5e-26	rs12885454	None	0.3559	374,756 European ancestry male individuals	14q12	NA	NR [~ 27400000] (imputed)	30239722
rs12885454	chr14	Body mass index	4e-14	rs12885454	None	None	315,347 European ancestry individuals, 8,322 Hispanic/Latino individuals, 7,290 East Asian ancestry individuals, 3,069 African American individuals, 459 South Asian ancestry individuals	14q12	None	Affymetrix [at least 28613428] (imputed)	30108127
rs12885454	chr14	Body mass index in physically active individuals	9e-06	rs12885454	None	0.6404000000000001	1,957 African American women, 1,773 Filipino ancestry women, 305 Indian ancestry women, 67,609 European ancestry women, 1,206 African American men, 2,029 Indian ancestry men, 43,399 European ancestry men, at least 4,819 European ancestry individuals	14q12	PRKD1, MIR548AI	Affymetrix, Illumina, Perlegen [~ 2500000] (imputed)	28448500
rs12885454	chr14	Body mass index (joint analysis main effects and physical activity interaction)	2e-07	rs12885454	None	None	2,518 African American women, 86,278 European ancestry women, 1,773 Filipino ancestry women, 1,030 Indian ancestry women, 1,457 African American men, 55,137 European ancestry men, 7,648 Indian ancestry men, 5,527 European ancestry individuals	14q12	PRKD1, MIR548AI	Affymetrix, Illumina, Perlegen [~ 2500000] (imputed)	28448500
rs12885454	chr14	Body mass index (joint analysis main effects and physical activity interaction)	1e-06	rs12885454	None	None	2,518 African American women, 86,278 European ancestry women, 1,773 Filipino ancestry women, 1,030 Indian ancestry women, 1,457 African American men, 55,137 European ancestry men, 7,648 Indian ancestry men, 5,527 European ancestry individuals	14q12	PRKD1, MIR548AI	Affymetrix, Illumina, Perlegen [~ 2500000] (imputed)	28448500
rs12885454	chr14	Body mass index	1e-08	rs12885454	None	0.6468	2,518 African American women, 86,278 European ancestry women, 1,773 Filipino ancestry women, 1,030 Indian ancestry women, 1,457 African American men, 55,137 European ancestry men, 7,648 Indian ancestry men, 5,527 European ancestry individuals	14q12	PRKD1, MIR548AI	Affymetrix, Illumina, Perlegen [~ 2500000] (imputed)	28448500
rs12885454	chr14	Body mass index	2e-08	rs12885454	None	0.6404000000000001	2,518 African American women, 86,278 European ancestry women, 1,773 Filipino ancestry women, 1,030 Indian ancestry women, 1,457 African American men, 55,137 European ancestry men, 7,648 Indian ancestry men, 5,527 European ancestry individuals	14q12	PRKD1, MIR548AI	Affymetrix, Illumina, Perlegen [~ 2500000] (imputed)	28448500
rs12885454	chr14	Body mass index (joint analysis main effects and smoking interaction)	3e-06	rs12885454	None	0.3494	98,173 European ancestry women, 64,373 European ancestry men, 5,829 European ancestry individuals, 10,500 African American/Afro-Caribbean ancestry women, 2,706 African American/Afro-Caribbean ancestry men, 1,030 Indian Asian ancestry women, 7,648 Indian Asian ancestry men, 1,793 Filipino ancestry women, 2,944 Hispanic/Latino ancestry women, 1,764 Hispanic/Latino ancestry men	14q12	PRKD1	Affymetrix, Illumina, Perlegen [up to 2800000] (imputed)	28443625
rs12885454	chr14	BMI (adjusted for smoking behaviour)	1e-06	rs12885454	None	0.3494	98,173 European ancestry women, 64,373 European ancestry men, 5,829 European ancestry individuals, 10,500 African American/Afro-Caribbean ancestry women, 2,706 African American/Afro-Caribbean ancestry men, 1,030 Indian Asian ancestry women, 7,648 Indian Asian ancestry men, 1,793 Filipino ancestry women, 2,944 Hispanic/Latino ancestry women, 1,764 Hispanic/Latino ancestry men	14q12	PRKD1	Affymetrix, Illumina, Perlegen [up to 2800000] (imputed)	28443625
rs12885454	chr14	Body mass index	5e-14	rs12885454	None	0.359525724658445	up to 309,889 European ancestry individuals	14q12	None	Affymetrix, Illumina, Perlegen [up to 2800000] (imputed)	26426971
rs12885454	chr14	Body mass index	9e-11	rs12885454	None	0.646	up to 104,666 European ancestry male individuals, up to 132,115 European ancestry female individuals, 370 African American male individuals, 517 African American female individuals, 512 Hispanic male individuals, 764 Hispanic female individuals	14q12	PRKD1	Affymetrix, Illumina [2550021]	25673413
rs12885454	chr14	Body mass index	2e-10	rs12885454	None	0.642	up to 104,666 European ancestry male individuals, up to 132,115 European ancestry female individuals, 370 African American male individuals, 517 African American female individuals, 512 Hispanic male individuals, 764 Hispanic female individuals	14q12	PRKD1	Affymetrix, Illumina [2550021]	25673413
rs12885454	chr14	Body mass index	3e-08	rs12885454	None	0.639	up to 104,666 European ancestry male individuals, up to 132,115 European ancestry female individuals, 370 African American male individuals, 517 African American female individuals, 512 Hispanic male individuals, 764 Hispanic female individuals	14q12	PRKD1	Affymetrix, Illumina [2550021]	25673413
rs12885454	chr14	Waist circumference	3e-08	rs12885454	None	0.3574	up to 56,910 European ancestry men, up to 86,570 European ancestry women	14q12	PRKD1	Affymetrix, Illumina, Perlegen [up to 2542447] (imputed)	25673412
rs12885454	chr14	Waist circumference	1e-06	rs12885454	None	0.3574	up to 56,910 European ancestry men, up to 86,570 European ancestry women	14q12	PRKD1	Affymetrix, Illumina, Perlegen [up to 2542447] (imputed)	25673412
rs12433335	chr14	Type 2 diabetes	2e-08	rs12433335	None	0.568	148,726 European ancestry cases, 24,646 African American cases, 8,616 Hispanic cases, 46,511 Asian ancestry cases, 965,732 European ancestry controls, 31,446 African American controls, 11,829 Hispanic controls, 169,776 Asian ancestry controls	14q12	None	Affymetrix, Illumina [at least 945603] (imputed)	32541925
rs12433335	chr14	Body mass index	1e-08	rs12433335	None	None	457,822 European ancestry individuals	14q12	None	Affymetrix [~ 8270000] (imputed)	31669095
rs2300861	chr14	anorexia nervosa, attention-deficit/hyperactivity disorder, autism spectrum disorder, bipolar disorder, major depression, obsessive-compulsive disorder, schizophrenia, or Tourette syndrome (pleiotropy)	8e-09	rs2300861	None		19,009 European ancestry ADHD cases, 3,495 European ancestry anorexia cases, 18,381 European ancestry autism cases, 20,352 European ancestry bipolar disorder cases, 130,664 European ancestry major depression cases, 2,688 European ancestry OCD cases, 33,640 European ancestry schizophrenia cases, 4,645 European ancestry Tourette's cases, 494,162 European ancestry controls	14q12	AKAP6	NR [6786993] (imputed)	31835028
rs17522122	chr14	Body mass index	3e-06	rs17522122	None	0.471	up to 104,666 European ancestry male individuals, up to 132,115 European ancestry female individuals, 370 African American male individuals, 517 African American female individuals, 512 Hispanic male individuals, 764 Hispanic female individuals	14q12	AKAP6	Affymetrix, Illumina [2550021]	25673413
rs17522122	chr14	Cognitive function	3e-08	rs17522122	None	None	51,719 European ancestry individuals, 1,473 Erasmus Rucphen (founder/genetic isolate) individuals, 327 Korculan (founder/genetic isolate) individuals, 430 Orcadian (founder/genetic isolate) individuals	14q12	AKAP6	Affymetrix, Illumina [2478500] (imputed)	25644384
rs17522122	chr14	Type 2 diabetes	1e-13	rs17522122	None	0.5238	148,726 European ancestry cases, 965,732 European ancestry controls	14q12	None	Affymetrix, Illumina [1198787] (imputed)	32541925
rs17522122	chr14	Type 2 diabetes	3e-09	rs17522122	None	0.4742	74,124 European ancestry cases, 824,006 European ancestry controls	14q12	AKAP6	Affymetrix, Illumina [~ 27000000] (imputed)	30297969
rs17522122	chr14	Body mass index	8e-24	rs17522122	None	0.4667	806,834 European ancestry individuals	14q12	NA	NR [~ 27400000] (imputed)	30239722
rs17522122	chr14	Body mass index	8e-24	rs17522122	None	0.4667	434,794 European ancestry female individuals	14q12	NA	NR [~ 27400000] (imputed)	30239722
rs17522122	chr14	Body mass index	8e-12	rs17522122	None	None	315,347 European ancestry individuals, 8,322 Hispanic/Latino individuals, 7,290 East Asian ancestry individuals, 3,069 African American individuals, 459 South Asian ancestry individuals	14q12	None	Affymetrix [at least 28613428] (imputed)	30108127
rs17522122	chr14	Body mass index in physically active individuals	6e-08	rs17522122	None	0.4726	1,957 African American women, 1,773 Filipino ancestry women, 305 Indian ancestry women, 67,609 European ancestry women, 1,206 African American men, 2,029 Indian ancestry men, 43,399 European ancestry men, at least 4,819 European ancestry individuals	14q12	AKAP6, NPAS3	Affymetrix, Illumina, Perlegen [~ 2500000] (imputed)	28448500
rs17522122	chr14	Body mass index in physically active individuals	3e-08	rs17522122	None	0.4665	1,957 African American women, 1,773 Filipino ancestry women, 305 Indian ancestry women, 67,609 European ancestry women, 1,206 African American men, 2,029 Indian ancestry men, 43,399 European ancestry men, at least 4,819 European ancestry individuals	14q12	AKAP6, NPAS3	Affymetrix, Illumina, Perlegen [~ 2500000] (imputed)	28448500
rs17522122	chr14	Body mass index (joint analysis main effects and physical activity interaction)	7e-08	rs17522122	None	None	2,518 African American women, 86,278 European ancestry women, 1,773 Filipino ancestry women, 1,030 Indian ancestry women, 1,457 African American men, 55,137 European ancestry men, 7,648 Indian ancestry men, 5,527 European ancestry individuals	14q12	AKAP6, NPAS3	Affymetrix, Illumina, Perlegen [~ 2500000] (imputed)	28448500
rs17522122	chr14	Body mass index (joint analysis main effects and physical activity interaction)	3e-08	rs17522122	None	None	2,518 African American women, 86,278 European ancestry women, 1,773 Filipino ancestry women, 1,030 Indian ancestry women, 1,457 African American men, 55,137 European ancestry men, 7,648 Indian ancestry men, 5,527 European ancestry individuals	14q12	AKAP6, NPAS3	Affymetrix, Illumina, Perlegen [~ 2500000] (imputed)	28448500
rs17522122	chr14	Body mass index	3e-08	rs17522122	None	0.4726	2,518 African American women, 86,278 European ancestry women, 1,773 Filipino ancestry women, 1,030 Indian ancestry women, 1,457 African American men, 55,137 European ancestry men, 7,648 Indian ancestry men, 5,527 European ancestry individuals	14q12	AKAP6, NPAS3	Affymetrix, Illumina, Perlegen [~ 2500000] (imputed)	28448500
rs17522122	chr14	Body mass index	4e-06	rs17522122	None	0.4665	2,518 African American women, 86,278 European ancestry women, 1,773 Filipino ancestry women, 1,030 Indian ancestry women, 1,457 African American men, 55,137 European ancestry men, 7,648 Indian ancestry men, 5,527 European ancestry individuals	14q12	AKAP6, NPAS3	Affymetrix, Illumina, Perlegen [~ 2500000] (imputed)	28448500
rs17522122	chr14	Body mass index	2e-08	rs17522122	None	0.4665	2,518 African American women, 86,278 European ancestry women, 1,773 Filipino ancestry women, 1,030 Indian ancestry women, 1,457 African American men, 55,137 European ancestry men, 7,648 Indian ancestry men, 5,527 European ancestry individuals	14q12	AKAP6, NPAS3	Affymetrix, Illumina, Perlegen [~ 2500000] (imputed)	28448500
rs17522122	chr14	Body mass index	9e-09	rs17522122	None	0.476273203205528	up to 309,889 European ancestry individuals	14q12	NPAS3	Affymetrix, Illumina, Perlegen [up to 2800000] (imputed)	26426971
rs17522122	chr14	Body mass index	6e-06	rs17522122	None	0.478	up to 104,666 European ancestry male individuals, up to 132,115 European ancestry female individuals, 370 African American male individuals, 517 African American female individuals, 512 Hispanic male individuals, 764 Hispanic female individuals	14q12	AKAP6	Affymetrix, Illumina [2550021]	25673413
rs17522122	chr14	Body mass index	3e-06	rs17522122	None	0.476	up to 104,666 European ancestry male individuals, up to 132,115 European ancestry female individuals, 370 African American male individuals, 517 African American female individuals, 512 Hispanic male individuals, 764 Hispanic female individuals	14q12	AKAP6	Affymetrix, Illumina [2550021]	25673413
rs3803286	chr14	Body mass index	3e-21	rs3803286	None	None	approximately 458,000 European ancestry individuals	14q32.32		NR [~ 8900000] (imputed)	30595370
rs12148050	chr14	Multiple sclerosis	5e-13	rs12148050	None	0.36	14,498 European ancestry cases, 24,091 European ancestry controls	14q32.32	TRAF3	Illumina [161311]	24076602
rs2015407	chr14	Systemic lupus erythematosus	6e-06	rs2015407	None	None	6,748 European ancestry cases, 11,516 European ancestry controls	14q32.32	TRAF3	Illumina [at least 5000000] (imputed)	28714469
rs8035957	chr15	Type 1 diabetes	4e-06	rs8035957	None	None	563 European ancestry cases, 1,146 European ancestry controls, 483 European ancestry trios	15q14	RASGRP1	Illumina [up to 1000000]	18840781
rs150353	chr15	Smoking behaviour (cigarette pack-years)	3e-08	rs150353	None	0.448	up to 150,993 European ancestry individuals	15q26.1	LOC254559	Illumina [~ 250000] (imputed)	30679032
rs208829	chr15	White matter microstructure (radial diusivities)	2e-13	rs208829	None		17,706 European ancestry individuals	15q26.1	None	NR [8955960] (imputed)	31666681
rs208829	chr15	White matter microstructure (fractional anisotropy)	2e-12	rs208829	None		17,706 European ancestry individuals	15q26.1	None	NR [8955960] (imputed)	31666681
rs8024294	chr15	Waist-hip ratio	4e-10	rs8024294	None	0.1115	697,734 European ancestry individuals	15q26.1	NA	NR [~ 27400000] (imputed)	30239722
rs982855	chr16	Intracranial aneurysm	2e-06	rs982855	None		173 French Canadian cases, 1,772 French Canadian controls	16p13.2	RBFOX1, TMEM114	Illumina [7614484] (imputed)	29531279
rs200528	chr16	Chronic obstructive pulmonary disease or high blood pressure (pleiotropy)	1e-08	rs200528	None	None	12,550 European and unknown ancestry chronic obstructive pulmonary disease cases, 46,368 European and unknown ancestry controls, 144,793 European ancestry high blood pressure cases, 313,761 European ancestry controls	16p12.1	SLC5A11, TNRC6A	Affymetrix [up to 7325140] (imputed)	30940143
rs9897348	chr17	Medication use (agents acting on the renin-angiotensin system)	2e-09	rs9897348	None	0.395725	62,752 European ancestry cases, 174,778 European ancestry controls	17p13.3	CRK	Affymetrix [7288503] (imputed)	31015401
rs1641511	chr17	Snoring	1e-08	rs1641511	None	0.2355	359,916 European ancestry individuals	17p13.1	None	Affymetrix, Illumina [10862568] (imputed)	30804565
rs208015	chr17	Body mass index	7e-26	rs208015	None	0.07	374,756 European ancestry male individuals	17q21.32	NA	NR [~ 27400000] (imputed)	30239722
rs7224660	chr17	Educational attainment (years of education)	1e-09	rs7224660	None	0.1976	up to 1,131,881 European ancestry individuals	17q22		Affymetrix, Illumina [10000000] (imputed)	30038396
rs9303973	chr18	Adolescent idiopathic scoliosis	6e-15	rs9303973	None	None	196 cases, 303 controls	18p11.31	None	Affymetrix [NR]	30019117
rs269985	chr18	Parental longevity (father's age at death or father's attained age)	1e-06	rs269985	None		up to 699,000 European ancestry individuals	18q12.3	None	Illumina [458865]	31484785
rs269985	chr18	Cognitive performance (MTAG)	3e-08	rs269985	None	0.1781	402,382 European ancestry individuals	18q12.3	Intergenic	Affymetrix, Illumina [7100000] (imputed)	30038396
rs613872	chr18	Monocyte count	3e-12	rs613872	None	0.827393	521,594 European ancestry individuals	18q21.2	None	Affymetrix, Illumina [50262088] (imputed)	32888493
rs613872	chr18	C-reactive protein levels	9e-09	rs613872	None	0.173524	418,642 British ancestry individuals	18q21.2	None	NR [NR]	31900758
rs613872	chr18	Household income (MTAG)	6e-11	rs613872	None	0.1723	505,541 British and unknown ancestry individuals	18q21.2	TCF4	Affymetrix [up to 18485882] (imputed)	31844048
rs613872	chr18	Mood instability	1e-14	rs613872	None	None	157,039 European ancestry cases, 206,666 European ancestry controls	18q21.2	TCF4	Affymetrix [NR] (imputed)	31168069
rs613872	chr18	General factor of neuroticism	2e-09	rs613872	None	None	270,059 British ancestry individuals	18q21.2	TCF4	Affymetrix [18485882] (imputed)	30867560
rs613872	chr18	Educational attainment (years of education)	1e-12	rs613872	None	None	approximately 455,000 European ancestry individuals	18q21.2		NR [~ 8900000] (imputed)	30595370
rs613872	chr18	Male-pattern baldness	5e-08	rs613872	None	0.17354	205,327 European ancestry males	18q21.2	None	NR [19129689] (imputed)	30573740
rs613872	chr18	Body mass index	1e-10	rs613872	None	0.8281	434,794 European ancestry female individuals	18q21.2	NA	NR [~ 27400000] (imputed)	30239722
rs613872	chr18	Self-reported math ability (MTAG)	8e-14	rs613872	None	0.8247	670,471 European ancestry individuals	18q21.2	Intergenic	Affymetrix, Illumina [7100000] (imputed)	30038396
rs613872	chr18	Self-reported math ability	5e-11	rs613872	None	0.1753	564,698 European ancestry individuals	18q21.2	Intergenic	Affymetrix, Illumina [10000000] (imputed)	30038396
rs613872	chr18	Highest math class taken (MTAG)	1e-18	rs613872	None	0.8247	811,539 European ancestry individuals	18q21.2	Intergenic	Affymetrix, Illumina [7100000] (imputed)	30038396
rs613872	chr18	Educational attainment (years of education)	2e-18	rs613872	None	0.8285	up to 1,131,881 European ancestry individuals	18q21.2		Affymetrix, Illumina [10000000] (imputed)	30038396
rs613872	chr18	Educational attainment (MTAG)	9e-20	rs613872	None	0.8285	1,311,438 European ancestry individuals	18q21.2	Intergenic	Affymetrix, Illumina [7100000] (imputed)	30038396
rs613872	chr18	Cognitive performance (MTAG)	2e-10	rs613872	None	0.8258	402,382 European ancestry individuals	18q21.2	Intergenic	Affymetrix, Illumina [7100000] (imputed)	30038396
rs613872	chr18	Loneliness (MTAG)	4e-17	rs613872	None	0.173571	487,647 European ancestry individuals	18q21.2	TCF4, MIR4529	NR [NR] (imputed)	29970889
rs613872	chr18	Loneliness	5e-14	rs613872	None	0.174	80,134 European ancestry cases, 364,890 European ancestry controls	18q21.2	TCF4, MIR4529	NR [NR] (imputed)	29970889
rs613872	chr18	Ability to confide in someone	2e-09	rs613872	None	0.174	64,505 European ancestry cases, 238,062 European ancestry controls	18q21.2	TCF4, MIR4529	NR [NR] (imputed)	29970889
rs613872	chr18	Experiencing mood swings	2e-12	rs613872	None	0.16898	373,733 European ancestry individuals	18q21.2	TCF4	NR [10847151] (imputed)	29500382
rs613872	chr18	Fuchs's corneal dystrophy	1e-18	rs613872	None	0.15	130 European ancestry cases, 260 European ancestry controls	18q21.2	TCF4	Illumina [~ 370000]	20825314
rs784257	chr18	Urinary albumin-to-creatinine ratio	3e-09	rs784257	None	0.187	437,027 European ancestry individuals	18q21.2	TCF4, LINC01415	NR [12082474] (imputed)	31630189
rs784257	chr18	Urinary sodium excretion	3e-11	rs784257	None	0.187588	446,237 European ancestry individuals	18q21.2	RARB	Affymetrix [~ 8800000] (imputed)	31409800
rs784257	chr18	Urinary potassium excretion	8e-09	rs784257	None	0.187607	446,230 European ancestry individuals	18q21.2	LINC01415	Affymetrix [~ 8800000] (imputed)	31409800
rs784257	chr18	Worry/vulnerability (special factor of neuroticism)	1e-08	rs784257	None	None	270,059 British ancestry individuals	18q21.2	ENSG00000267284	Affymetrix [18485882] (imputed)	30867560
rs784257	chr18	Urinary albumin excretion	1e-08	rs784257	None	0.187	382,500 European ancestry individuals	18q21.2	TCF4, LINC01415	Affymetrix [11709857] (imputed)	30220432
rs784257	chr18	Fuchs's corneal dystrophy	3e-200	rs784257	None	None	1,404 European ancestry cases, 2,564 European ancestry controls	18q21.2	TCF4	Illumina [8680745] (imputed)	28358029
rs2115107	chr19	Type 2 diabetes	8e-16	rs2115107	None	0.6076	148,726 European ancestry cases, 965,732 European ancestry controls	19p13.2	None	Affymetrix, Illumina [1198787] (imputed)	32541925
rs2115107	chr19	Type 2 diabetes	2e-20	rs2115107	None	0.5948	148,726 European ancestry cases, 24,646 African American cases, 8,616 Hispanic cases, 46,511 Asian ancestry cases, 965,732 European ancestry controls, 31,446 African American controls, 11,829 Hispanic controls, 169,776 Asian ancestry controls	19p13.2	None	Affymetrix, Illumina [at least 945603] (imputed)	32541925
rs1075403	chr19	Estimated glomerular filtration rate	2e-10	rs1075403	None	0.6992	206,856 European ancestry individuals, 143,658 East Asian ancestry individuals	19p13.11	JUND, KIAA1683	Illumina [26237160] (imputed)	31015462
rs12608504	chr19	Waist-to-hip ratio adjusted for BMI	2e-46	rs12608504	None	0.36	660,648 European ancestry individuals	19p13.11	None	Affymetrix [2446094] (imputed)	30575882
rs12608504	chr19	Waist-hip ratio	5e-08	rs12608504	None	0.36	663,598 European ancestry individuals	19p13.11	None	Affymetrix [2446094] (imputed)	30575882
rs12608504	chr19	Waist-to-hip ratio adjusted for BMI	3e-47	rs12608504	None	0.3596	315,284 European ancestry male individuals	19p13.11	None	NR [~ 27400000] (imputed)	30239722
rs12608504	chr19	Waist-hip ratio	5e-46	rs12608504	None	0.3593	697,734 European ancestry individuals	19p13.11	NA	NR [~ 27400000] (imputed)	30239722
rs12608504	chr19	Waist-hip ratio	5e-46	rs12608504	None	0.3593	316,772 European ancestry male individuals	19p13.11	None	NR [~ 27400000] (imputed)	30239722
rs12608504	chr19	Waist-to-hip ratio adjusted for BMI in non-smokers	7e-09	rs12608504	None	0.362	75,379 European ancestry women, 45,811 European ancestry men, 4,856 European ancestry individuals, 8,799 African American/Afro-Caribbean ancestry women, 1,803 African American/Afro-Caribbean ancestry men, 1,020 Indian Asian ancestry women, 6,691 Indian Asian ancestry men, 1,526 Filipino ancestry women, 2,469 Hispanic/Latino ancestry women, 1,318 Hispanic/Latino ancestry men	19p13.11	JUND	Affymetrix, Illumina, Perlegen [up to 2800000] (imputed)	28443625
rs12608504	chr19	Waist-to-hip ratio adjusted for BMI in non-smokers	5e-07	rs12608504	None	0.3583	75,379 European ancestry women, 45,811 European ancestry men, 4,856 European ancestry individuals, 8,799 African American/Afro-Caribbean ancestry women, 1,803 African American/Afro-Caribbean ancestry men, 1,020 Indian Asian ancestry women, 6,691 Indian Asian ancestry men, 1,526 Filipino ancestry women, 2,469 Hispanic/Latino ancestry women, 1,318 Hispanic/Latino ancestry men	19p13.11	JUND	Affymetrix, Illumina, Perlegen [up to 2800000] (imputed)	28443625
rs12608504	chr19	Waist-to-hip ratio adjusted for BMI (joint analysis main effects and smoking interaction)	2e-08	rs12608504	None	0.362	95,362 European ancestry women, 62,085 European ancestry men, 5,829 European ancestry individuals, 10,500 African American/Afro-Caribbean ancestry women, 2,706 African American/Afro-Caribbean ancestry men, 1,030 Indian Asian ancestry women, 7,648 Indian Asian ancestry men, 1,793 Filipino ancestry women, 2,944 Hispanic/Latino ancestry women, 1,764 Hispanic/Latino ancestry men	19p13.11	JUND	Affymetrix, Illumina, Perlegen [up to 2800000] (imputed)	28443625
rs12608504	chr19	Waist-to-hip ratio adjusted for BMI (joint analysis main effects and smoking interaction)	2e-06	rs12608504	None	0.3583	95,362 European ancestry women, 62,085 European ancestry men, 5,829 European ancestry individuals, 10,500 African American/Afro-Caribbean ancestry women, 2,706 African American/Afro-Caribbean ancestry men, 1,030 Indian Asian ancestry women, 7,648 Indian Asian ancestry men, 1,793 Filipino ancestry women, 2,944 Hispanic/Latino ancestry women, 1,764 Hispanic/Latino ancestry men	19p13.11	JUND	Affymetrix, Illumina, Perlegen [up to 2800000] (imputed)	28443625
rs12608504	chr19	Waist-to-hip ratio adjusted for BMI (adjusted for smoking behaviour)	3e-11	rs12608504	None	0.362	95,362 European ancestry women, 62,085 European ancestry men, 5,829 European ancestry individuals, 10,500 African American/Afro-Caribbean ancestry women, 2,706 African American/Afro-Caribbean ancestry men, 1,030 Indian Asian ancestry women, 7,648 Indian Asian ancestry men, 1,793 Filipino ancestry women, 2,944 Hispanic/Latino ancestry women, 1,764 Hispanic/Latino ancestry men	19p13.11	JUND	Affymetrix, Illumina, Perlegen [up to 2800000] (imputed)	28443625
rs12608504	chr19	Waist-to-hip ratio adjusted for BMI (adjusted for smoking behaviour)	5e-09	rs12608504	None	0.3583	95,362 European ancestry women, 62,085 European ancestry men, 5,829 European ancestry individuals, 10,500 African American/Afro-Caribbean ancestry women, 2,706 African American/Afro-Caribbean ancestry men, 1,030 Indian Asian ancestry women, 7,648 Indian Asian ancestry men, 1,793 Filipino ancestry women, 2,944 Hispanic/Latino ancestry women, 1,764 Hispanic/Latino ancestry men	19p13.11	JUND	Affymetrix, Illumina, Perlegen [up to 2800000] (imputed)	28443625
rs12608504	chr19	Waist-to-hip ratio adjusted for BMI (adjusted for smoking behaviour)	3e-09	rs12608504	None	0.3583	95,362 European ancestry women, 62,085 European ancestry men, 5,829 European ancestry individuals, 10,500 African American/Afro-Caribbean ancestry women, 2,706 African American/Afro-Caribbean ancestry men, 1,030 Indian Asian ancestry women, 7,648 Indian Asian ancestry men, 1,793 Filipino ancestry women, 2,944 Hispanic/Latino ancestry women, 1,764 Hispanic/Latino ancestry men	19p13.11	JUND	Affymetrix, Illumina, Perlegen [up to 2800000] (imputed)	28443625
rs12608504	chr19	Waist circumference adjusted for BMI in non-smokers	6e-08	rs12608504	None	0.3589	77,113 European ancestry women, 47,319 European ancestry men, 4,856 European ancestry individuals, 8,799 African American/Afro-Caribbean ancestry women, 1,803 African American/Afro-Caribbean ancestry men, 1,020 Indian Asian ancestry women, 6,691 Indian Asian ancestry men, 1,526 Filipino ancestry women, 2,469 Hispanic/Latino ancestry women, 1,318 Hispanic/Latino ancestry men	19p13.11	JUND	Affymetrix, Illumina, Perlegen [up to 2800000] (imputed)	28443625
rs12608504	chr19	Waist circumference adjusted for BMI (joint analysis main effects and smoking interaction)	2e-07	rs12608504	None	0.3589	97,400 European ancestry women, 63,892 European ancestry men, 5,829 European ancestry individuals, 10,500 African American/Afro-Caribbean ancestry women, 2,706 African American/Afro-Caribbean ancestry men, 1,030 Indian Asian ancestry women, 7,648 Indian Asian ancestry men, 1,793 Filipino ancestry women, 2,944 Hispanic/Latino ancestry women, 1,764 Hispanic/Latino ancestry men	19p13.11	JUND	Affymetrix, Illumina, Perlegen [up to 2800000] (imputed)	28443625
rs12608504	chr19	Waist circumference adjusted for BMI (adjusted for smoking behaviour)	3e-08	rs12608504	None	0.3589	97,400 European ancestry women, 63,892 European ancestry men, 5,829 European ancestry individuals, 10,500 African American/Afro-Caribbean ancestry women, 2,706 African American/Afro-Caribbean ancestry men, 1,030 Indian Asian ancestry women, 7,648 Indian Asian ancestry men, 1,793 Filipino ancestry women, 2,944 Hispanic/Latino ancestry women, 1,764 Hispanic/Latino ancestry men	19p13.11	JUND	Affymetrix, Illumina, Perlegen [up to 2800000] (imputed)	28443625
rs12608504	chr19	Waist-to-hip ratio adjusted for BMI x sex x age interaction (4df test)	5e-07	rs12608504	None	0.357006954395047	up to 43,776 European ancestry men aged <50, up to 50,526 European ancestry women aged <50, up to 69,944 European ancestry men aged >50, up to 88,129 European ancestry women aged >50	19p13.11	None	Affymetrix, Illumina, Perlegen [up to 2800000] (imputed)	26426971
rs12608504	chr19	Waist-to-hip ratio adjusted for BMI	1e-08	rs12608504	None	0.357006954395047	up to 113,720 European ancestry men, up to 138,655 European ancestry women	19p13.11	None	Affymetrix, Illumina, Perlegen [up to 2800000] (imputed)	26426971
rs12608504	chr19	Waist-to-hip ratio adjusted for body mass index	9e-10	rs12608504	None	0.355	up to 56,910 European ancestry men, up to 86,570 European ancestry women	19p13.11	JUND	Affymetrix, Illumina, Perlegen [up to 2542447] (imputed)	25673412
rs12608504	chr19	Waist-to-hip ratio adjusted for body mass index	5e-10	rs12608504	None	0.3547	up to 56,910 European ancestry men, up to 86,570 European ancestry women	19p13.11	JUND	Affymetrix, Illumina, Perlegen [up to 2542447] (imputed)	25673412
rs12608504	chr19	Waist-to-hip ratio adjusted for body mass index	1e-07	rs12608504	None	0.354	up to 56,910 European ancestry men, up to 86,570 European ancestry women	19p13.11	JUND	Affymetrix, Illumina, Perlegen [up to 2542447] (imputed)	25673412
rs12608504	chr19	Waist-to-hip ratio adjusted for body mass index	3e-07	rs12608504	None	0.3532	up to 56,910 European ancestry men, up to 86,570 European ancestry women	19p13.11	JUND	Affymetrix, Illumina, Perlegen [up to 2542447] (imputed)	25673412
rs12608504	chr19	Waist circumference adjusted for body mass index	7e-06	rs12608504	None	0.3569	up to 56,910 European ancestry men, up to 86,570 European ancestry women	19p13.11	JUND	Affymetrix, Illumina, Perlegen [up to 2542447] (imputed)	25673412
rs12608504	chr19	Waist circumference adjusted for body mass index	1e-08	rs12608504	None	0.3569	up to 56,910 European ancestry men, up to 86,570 European ancestry women	19p13.11	JUND	Affymetrix, Illumina, Perlegen [up to 2542447] (imputed)	25673412
rs2075650	chr19	C-reactive protein levels	2e-22	rs2075650	None	None	8,349 African American individuals, 15,912 Hispanic/Latino individuals, 1,811 Asian ancestry individuals, 1,777 Native Hawaiian ancestry individuals, 574 Native American ancestry individuals, 97 individuals	19q13.32	None	Illumina [30861016] (imputed)	31217584
rs2075650	chr19	Alzheimer's disease	8e-26	rs2075650	None	None	952 European ancestry male cases, 1,789 European ancestry female cases, 6,337 European ancestry male controls, 8,402 European ancestry female controls	19q13.32	TOMM40	Affymetrix, Illumina [2928658] (imputed)	30636644
rs2075650	chr19	Alzheimer's disease	2e-71	rs2075650	None	None	952 European ancestry male cases, 1,789 European ancestry female cases, 6,337 European ancestry male controls, 8,402 European ancestry female controls	19q13.32	TOMM40	Affymetrix, Illumina [2928658] (imputed)	30636644
rs2075650	chr19	Alzheimer's disease	1e-39	rs2075650	None	None	952 European ancestry male cases, 1,789 European ancestry female cases, 6,337 European ancestry male controls, 8,402 European ancestry female controls	19q13.32	TOMM40	Affymetrix, Illumina [2928658] (imputed)	30636644
rs2075650	chr19	Cerebral amyloid deposition (PET imaging)	1e-15	rs2075650	None	0.17	983 European ancestry individuals	19q13.32	TOMM40	Illumina [at least 7000000] (imputed)	30361487
rs2075650	chr19	Cognitive impairment test score	9e-09	rs2075650	None		235 early mild cognitive impairment cases, 249 late mild cognitive impairment cases, 47 Alzheimer's disease cases, 281 controls.	19q13.32	TOMM40	Illumina [575353]	30319691
rs2075650	chr19	Cerebrospinal fluid t-tau:AB1-42 ratio	2e-18	rs2075650	None		235 early mild cognitive impairment cases, 249 late mild cognitive impairment cases, 47 Alzheimer's disease cases, 281 controls.	19q13.32	TOMM40	Illumina [575353]	30319691
rs2075650	chr19	Cerebrospinal fluid p-Tau181p:AB1-42 ratio	5e-17	rs2075650	None		235 early mild cognitive impairment cases, 249 late mild cognitive impairment cases, 47 Alzheimer's disease cases, 281 controls.	19q13.32	TOMM40	Illumina [575353]	30319691
rs2075650	chr19	Cerebrospinal fluid AB1-42 levels	8e-15	rs2075650	None		235 early mild cognitive impairment cases, 249 late mild cognitive impairment cases, 47 Alzheimer's disease cases, 281 controls.	19q13.32	TOMM40	Illumina [575353]	30319691
rs2075650	chr19	Body mass index	7e-26	rs2075650	None	0.8566	374,756 European ancestry male individuals	19q13.32	NA	NR [~ 27400000] (imputed)	30239722
rs2075650	chr19	Body mass index	1e-13	rs2075650	None	None	315,347 European ancestry individuals, 8,322 Hispanic/Latino individuals, 7,290 East Asian ancestry individuals, 3,069 African American individuals, 459 South Asian ancestry individuals	19q13.32	None	Affymetrix [at least 28613428] (imputed)	30108127
rs2075650	chr19	Alzheimer's disease (age of onset)	5e-07	rs2075650	None	None	12,169 European ancestry individuals, 2,078 Black individuals, 4,053 unknown ancestry individuals	19q13.32	TOMM40	Illumina [up to 1329158]	29107063
rs2075650	chr19	Alzheimer's disease	2e-07	rs2075650	None		at least 3,569 European, Black, and unknown ancestry cases, at least 19,085 European, Black, and unknown ancestry controls	19q13.32	TOMM40	Illumina [up to 1329158]	29107063
rs2075650	chr19	Cerebrospinal fluid t-tau:AB1-42 ratio	4e-17	rs2075650	None		113 European ancestry Alzheimer's disease cases, 207 European ancestry individuals with late mild cognitive impairment, 239 European ancestry individuals with early mild cognitive impairment, 85 European ancestry individuals with significant memory concern, 199 European ancestry controls.	19q13.32	TOMM40	Illumina [563980]	28641921
rs2075650	chr19	Cerebrospinal fluid t-tau levels	3e-08	rs2075650	None		113 European ancestry Alzheimer's disease cases, 207 European ancestry individuals with late mild cognitive impairment, 239 European ancestry individuals with early mild cognitive impairment, 85 European ancestry individuals with significant memory concern, 199 European ancestry controls.	19q13.32	TOMM40	Illumina [563980]	28641921
rs2075650	chr19	Cerebrospinal fluid AB1-42 levels	3e-22	rs2075650	None		113 European ancestry Alzheimer's disease cases, 207 European ancestry individuals with late mild cognitive impairment, 239 European ancestry individuals with early mild cognitive impairment, 85 European ancestry individuals with significant memory concern, 199 European ancestry controls.	19q13.32	TOMM40	Illumina [563980]	28641921
rs2075650	chr19	Body mass index (joint analysis main effects and smoking interaction)	1e-06	rs2075650	None	0.8558	98,173 European ancestry women, 64,373 European ancestry men, 5,829 European ancestry individuals, 10,500 African American/Afro-Caribbean ancestry women, 2,706 African American/Afro-Caribbean ancestry men, 1,030 Indian Asian ancestry women, 7,648 Indian Asian ancestry men, 1,793 Filipino ancestry women, 2,944 Hispanic/Latino ancestry women, 1,764 Hispanic/Latino ancestry men	19q13.32	TOMM40	Affymetrix, Illumina, Perlegen [up to 2800000] (imputed)	28443625
rs2075650	chr19	BMI in non-smokers	4e-07	rs2075650	None	0.8558	77,279 European ancestry women, 47,280 European ancestry men, 4,856 European ancestry individuals, 8,799 African American/Afro-Caribbean ancestry women, 1,803 African American/Afro-Caribbean ancestry men, 1,020 Indian Asian ancestry women, 6,691 Indian Asian ancestry men, 1,526 Filipino ancestry women, 2,469 Hispanic/Latino ancestry women, 1,318 Hispanic/Latino ancestry men	19q13.32	TOMM40	Affymetrix, Illumina, Perlegen [up to 2800000] (imputed)	28443625
rs2075650	chr19	BMI (adjusted for smoking behaviour)	6e-06	rs2075650	None	0.8558	98,173 European ancestry women, 64,373 European ancestry men, 5,829 European ancestry individuals, 10,500 African American/Afro-Caribbean ancestry women, 2,706 African American/Afro-Caribbean ancestry men, 1,030 Indian Asian ancestry women, 7,648 Indian Asian ancestry men, 1,793 Filipino ancestry women, 2,944 Hispanic/Latino ancestry women, 1,764 Hispanic/Latino ancestry men	19q13.32	TOMM40	Affymetrix, Illumina, Perlegen [up to 2800000] (imputed)	28443625
rs2075650	chr19	Posterior cortical atrophy and Alzheimer's disease	6e-14	rs2075650	None	None	293 cases, 10,547 healthy controls	19q13.32	APOE, TOMM40	Illumina [~ 5900000] (imputed)	26993346
rs2075650	chr19	Sense of smell	4e-06	rs2075650	None	0.13	6,252 European ancestry individuals	19q13.32	TOMM40	Affymetrix, Illumina [2543887] (imputed)	26632684
rs2075650	chr19	Body mass index	4e-10	rs2075650	None	0.847998234602839	up to 309,889 European ancestry individuals	19q13.32	None	Affymetrix, Illumina, Perlegen [up to 2800000] (imputed)	26426971
rs2075650	chr19	Body mass index	3e-09	rs2075650	None	0.85	up to 104,666 European ancestry male individuals, up to 132,115 European ancestry female individuals, 370 African American male individuals, 517 African American female individuals, 512 Hispanic male individuals, 764 Hispanic female individuals	19q13.32	TOMM40	Affymetrix, Illumina [2550021]	25673413
rs2075650	chr19	Body mass index	1e-07	rs2075650	None	0.849	up to 104,666 European ancestry male individuals, up to 132,115 European ancestry female individuals, 370 African American male individuals, 517 African American female individuals, 512 Hispanic male individuals, 764 Hispanic female individuals	19q13.32	TOMM40	Affymetrix, Illumina [2550021]	25673413
rs2075650	chr19	Body mass index	1e-08	rs2075650	None	0.848	up to 104,666 European ancestry male individuals, up to 132,115 European ancestry female individuals, 370 African American male individuals, 517 African American female individuals, 512 Hispanic male individuals, 764 Hispanic female individuals	19q13.32	TOMM40	Affymetrix, Illumina [2550021]	25673413
rs2075650	chr19	Waist-hip ratio	6e-09	rs2075650	None	0.8482	up to 56,910 European ancestry men, up to 86,570 European ancestry women	19q13.32	TOMM40	Affymetrix, Illumina, Perlegen [up to 2542447] (imputed)	25673412
rs2075650	chr19	Waist-hip ratio	2e-06	rs2075650	None	0.8482	up to 56,910 European ancestry men, up to 86,570 European ancestry women	19q13.32	TOMM40	Affymetrix, Illumina, Perlegen [up to 2542447] (imputed)	25673412
rs2075650	chr19	Waist circumference	9e-10	rs2075650	None	0.8481	up to 56,910 European ancestry men, up to 86,570 European ancestry women	19q13.32	TOMM40	Affymetrix, Illumina, Perlegen [up to 2542447] (imputed)	25673412
rs2075650	chr19	Waist circumference	3e-08	rs2075650	None	0.8481	up to 56,910 European ancestry men, up to 86,570 European ancestry women	19q13.32	TOMM40	Affymetrix, Illumina, Perlegen [up to 2542447] (imputed)	25673412
rs2075650	chr19	Alzheimer's disease	4e-13	rs2075650	None	None	1443 cases and 99 controls	19q13.32	APOE, TOMM40	NR [4913579] (imputed)	24770881
rs2075650	chr19	Alzheimer's disease	9e-116	rs2075650	None		2,540 European ancestry cases, 2,029 European ancestry controls	19q13.32	APOE, BCAM, PVR, EXOC3L2, TOMM40, PVRL2, BCL3, APOC1	Affymetrix, Illumina [1216213] (imputed)	24755620
rs2075650	chr19	C-reactive protein	2e-21	rs2075650	None	0.122	2,179 Chinese ancestry individuals, 2,275 Malay ancestry individuals, 2,238 Asian Indian ancestry individuals	19q13.32	APOE	Illumina [up to 1745429] (imputed)	23844046
rs2075650	chr19	Age-related macular degeneration	3e-06	rs2075650	None	0.86	3,772 European ancestry cases, 16,033 European ancestry controls	19q13.32	APOE, TOMM40	Affymetrix, Illumina [~ 2500000] (imputed)	23326517
rs2075650	chr19	Age-related macular degeneration	1e-06	rs2075650	None	0.86	3,772 European ancestry cases, 16,033 European ancestry controls	19q13.32	APOE, TOMM40	Affymetrix, Illumina [~ 2500000] (imputed)	23326517
rs2075650	chr19	Cognitive decline	2e-08	rs2075650	None	None	3,280 European ancestry individuals	19q13.32	TOMM40	Illumina [549692]	23207651
rs2075650	chr19	Age-related macular degeneration	8e-08	rs2075650	None	0.851	893 European ancestry cases, 2,199 European ancestry controls	19q13.32	TOMM40	Illumina [2272849] (imputed)	22694956
rs2075650	chr19	Cardiovascular disease risk factors	4e-08	rs2075650	None	0.15	11,683 European ancestry individuals	19q13.32	TOMM40	Illumina [NR] (imputed)	21943158
rs2075650	chr19	Cardiovascular disease risk factors	2e-14	rs2075650	None	0.15	11,683 European ancestry individuals	19q13.32	TOMM40	Illumina [NR] (imputed)	21943158
rs2075650	chr19	Longevity	3e-17	rs2075650	None	0.855	403 European ancestry cases, 1,670 European ancestry controls	19q13.32	APOE, TOMM40	Illumina [516721]	21418511
rs2075650	chr19	Alzheimer's disease biomarkers	1e-06	rs2075650	None	None	96 European ancestry Alzheimer disease cases, 176 European ancestry individuals with mild cognitive impairment, 102 European ancestry controls	19q13.32	TOMM40	Illumina [322557]	21123754
rs2075650	chr19	Cerebrospinal fluid AB1-42 levels	3e-07	rs2075650	None	None	172 European ancestry Alzheimer's disease cases, 109 European ancestry mild cognitive impairment cases, 109 European ancestry controls	19q13.32	TOMM40	Illumina [498205]	20932310
rs2075650	chr19	Alzheimer's disease (late onset)	5e-36	rs2075650	None	0.20	931 cases, 1,104 controls	19q13.32	APOE, TOMM40	Illumina [483399]	20885792
rs2075650	chr19	Alzheimer's disease	1e-295	rs2075650	None	0.14	973 incident AD cases, 2,033 prevalent AD cases, 22,604 controls of European and Hispanic ancestry	19q13.32	APOE	Affymetrix, Illumina [~ 2500000] (imputed)	20460622
rs2075650	chr19	Brain imaging	1e-07	rs2075650	None	None	175 European ancestry Alzheimer cases, 354 European ancestry amnestic mild cognitive impairment cases, 204 European ancestry controls	19q13.32	TOMM40	Illumina [530992]	20100581
rs2075650	chr19	Alzheimer's disease	3e-11	rs2075650	None	0.15	331 European ancestry cases, 368 European ancestry controls	19q13.32	APOE, TOMM40	Illumina [~ 550000]	20061627
rs2075650	chr19	Alzheimer's disease	2e-16	rs2075650	None	0.90	2,032 European ancestry cases, 5,328 European ancestry controls	19q13.32	APOE	Illumina [537029]	19734903
rs2075650	chr19	Alzheimer's disease	2e-157	rs2075650	None	0.15	3,941 European ancestry cases, 7,848 European ancestry controls	19q13.32	APOE, TOMM40	Illumina [529205]	19734902
rs2075650	chr19	Cholesterol, total	3e-19	rs2075650	None	0.15	21,848 European ancestry individuals, 714 Orcadian individuals	19q13.32	APOE, TOMM40	Affymetrix, Illumina [up to 600000]	19060911
rs2075650	chr19	C-reactive protein	1e-07	rs2075650	None	None	909 European ancestry individuals	19q13.32	APOE	Illumina [317000]	18439552
rs157582	chr19	Hippocampal atrophy rate	3e-08	rs157582	None	0.2937	602 European ancestry elderly individuals	19q13.32	TOMM40	Illumina [695203]	31760383
rs157582	chr19	Triglyceride levels x long total sleep time interaction (2df test)	9e-32	rs157582	None	None	at least 2,926 African American long sleepers, 364 Chinese ancestry long sleepers, 112 Asian ancestry long sleepers, at least 7,664 European ancestry long sleepers, 1,038 Hispanic/Latino long sleepers, up to 11,906 African American controls, 1,449 Chinese ancestry controls, 454 Asian ancestry controls, at least 31,986 European ancestry controls, 4,091 Hispanic/Latino controls	19q13.32	NECTIN2	Affymetrix, Illumina [up to 2533153] (imputed)	31719535
rs157582	chr19	Mental health study participation (completed survey)	8e-16	rs157582	None	None	122,647 British ancestry cases, 248,781 British ancestry controls	19q13.32	TOMM40	NR [16367095] (imputed)	31263887
rs157582	chr19	Triglyceride levels	4e-11	rs157582	None	None	9,980 African American individuals, 17,856 Hispanic/Latino individuals, 2,381 Asian ancestry individuals, 1,915 Native Hawaiian ancestry individuals, 604 Native American ancestry individuals, 360 individuals	19q13.32	None	Illumina [31978265] (imputed)	31217584
rs157582	chr19	Alzheimer's disease	4e-63	rs157582	None	None	952 European ancestry male cases, 1,789 European ancestry female cases, 6,337 European ancestry male controls, 8,402 European ancestry female controls	19q13.32	TOMM40	Affymetrix, Illumina [2928658] (imputed)	30636644
rs157582	chr19	Alzheimer's disease	2e-35	rs157582	None	None	952 European ancestry male cases, 1,789 European ancestry female cases, 6,337 European ancestry male controls, 8,402 European ancestry female controls	19q13.32	TOMM40	Affymetrix, Illumina [2928658] (imputed)	30636644
rs157582	chr19	Alzheimer's disease	1e-23	rs157582	None	None	952 European ancestry male cases, 1,789 European ancestry female cases, 6,337 European ancestry male controls, 8,402 European ancestry female controls	19q13.32	TOMM40	Affymetrix, Illumina [2928658] (imputed)	30636644
rs157582	chr19	Cerebral amyloid deposition (PET imaging)	9e-12	rs157582	None	0.28	983 European ancestry individuals	19q13.32	TOMM40	Illumina [at least 7000000] (imputed)	30361487
rs157582	chr19	Cognitive impairment test score	2e-06	rs157582	None		235 early mild cognitive impairment cases, 249 late mild cognitive impairment cases, 47 Alzheimer's disease cases, 281 controls.	19q13.32	Intergenic	Illumina [575353]	30319691
rs157582	chr19	Cerebrospinal fluid t-tau:AB1-42 ratio	3e-21	rs157582	None		235 early mild cognitive impairment cases, 249 late mild cognitive impairment cases, 47 Alzheimer's disease cases, 281 controls.	19q13.32	TOMM40	Illumina [575353]	30319691
rs157582	chr19	Cerebrospinal fluid p-Tau181p:AB1-42 ratio	3e-20	rs157582	None		235 early mild cognitive impairment cases, 249 late mild cognitive impairment cases, 47 Alzheimer's disease cases, 281 controls.	19q13.32	TOMM40	Illumina [575353]	30319691
rs157582	chr19	Cerebrospinal fluid AB1-42 levels	2e-15	rs157582	None		235 early mild cognitive impairment cases, 249 late mild cognitive impairment cases, 47 Alzheimer's disease cases, 281 controls.	19q13.32	TOMM40	Illumina [575353]	30319691
rs157582	chr19	Verbal memory performance (immediate recall change)	8e-10	rs157582	None	None	7,486 European ancestry individuals aged 50 years or older	19q13.32	TOMM40, APOE, PVRL2	Illumina [at least 1198956] (imputed)	28800603
rs157582	chr19	Cerebrospinal fluid t-tau:AB1-42 ratio	2e-16	rs157582	None		113 European ancestry Alzheimer's disease cases, 207 European ancestry individuals with late mild cognitive impairment, 239 European ancestry individuals with early mild cognitive impairment, 85 European ancestry individuals with significant memory concern, 199 European ancestry controls.	19q13.32	TOMM40	Illumina [563980]	28641921
rs157582	chr19	Cerebrospinal fluid t-tau levels	4e-07	rs157582	None		113 European ancestry Alzheimer's disease cases, 207 European ancestry individuals with late mild cognitive impairment, 239 European ancestry individuals with early mild cognitive impairment, 85 European ancestry individuals with significant memory concern, 199 European ancestry controls.	19q13.32	TOMM40	Illumina [563980]	28641921
rs157582	chr19	Cerebrospinal fluid AB1-42 levels	1e-23	rs157582	None		113 European ancestry Alzheimer's disease cases, 207 European ancestry individuals with late mild cognitive impairment, 239 European ancestry individuals with early mild cognitive impairment, 85 European ancestry individuals with significant memory concern, 199 European ancestry controls.	19q13.32	TOMM40	Illumina [563980]	28641921
rs157582	chr19	Triglyceride levels	2e-10	rs157582	None	0.19	28,183 East Asian ancestry individuals, 177,861 European ancestry individuals	19q13.32	APOE, APOC1, APOC2	Affymetrix, Illumina [up to 1900000] (imputed)	28334899
rs157582	chr19	Triglycerides	4e-22	rs157582	None	0.18	8,344 Han Chinese ancestry individuals	19q13.32	APOE	Affymetrix, Illumina [2573667] (imputed)	26582766
rs157582	chr19	Cingulate cortical amyloid beta load	4e-16	rs157582	None	None	215 European ancestry early mild cognitive impairment cases, 152 European ancestry late mild cognitive impairment cases, 45 European ancestry Alzheimer disease cases, 190 European ancestry controls	19q13.32	TOMM40	Illumina [582718]	26421299
rs157582	chr19	Metabolic syndrome	1e-08	rs157582	None	0.22	2,637 European ancestry cases, 7,927 European ancestry controls	19q13.32	APOE, TOMM40	Illumina [1257079] (imputed)	22399527
rs157582	chr19	Psychosis and Alzheimer's disease	9e-52	rs157582	None	0.26	1,039 European ancestry cases with psychosis, 5,659 European ancestry controls, 260 European, African American and Native American ancestry cases with psychosis from 264 families	19q13.32	APOE	Illumina [1847262] (imputed)	22005930
rs405697	chr19	Alzheimer's disease	1e-08	rs405697	None	None	952 European ancestry male cases, 1,789 European ancestry female cases, 6,337 European ancestry male controls, 8,402 European ancestry female controls	19q13.32	TOMM40	Affymetrix, Illumina [2928658] (imputed)	30636644
rs405697	chr19	Alzheimer's disease	1e-13	rs405697	None	None	952 European ancestry male cases, 1,789 European ancestry female cases, 6,337 European ancestry male controls, 8,402 European ancestry female controls	19q13.32	TOMM40	Affymetrix, Illumina [2928658] (imputed)	30636644
rs405697	chr19	Alzheimer's disease or family history of Alzheimer's disease	5e-08	rs405697	None	None	up to 42,034 British ancestry individuals with parental history of Alzheimer's disease, at least 272,244 British ancestry individuals with no parental history of Alzheimer's disease, 25,580 Alzheimer's disease cases, 48,466 controls	19q13.32	None	Affymetrix [7795605] (imputed)	29777097
rs439401	chr19	Serum metabolite levels (CMS)	6e-13	rs439401	None	None	6,263 Finnish ancestry men	19q13.32	APOE	Illumina [609262]	31636271
rs439401	chr19	Serum metabolite levels (CMS)	3e-11	rs439401	None	None	6,263 Finnish ancestry men	19q13.32	APOE	Illumina [609262]	31636271
rs439401	chr19	Serum metabolite levels (CMS)	1e-10	rs439401	None	None	6,263 Finnish ancestry men	19q13.32	APOE	Illumina [609262]	31636271
rs439401	chr19	Serum metabolite levels	7e-09	rs439401	None	None	6,263 Finnish ancestry men	19q13.32	APOE	Illumina [609262]	31636271
rs439401	chr19	Serum metabolite levels	2e-07	rs439401	None	None	6,263 Finnish ancestry men	19q13.32	APOE	Illumina [609262]	31636271
rs439401	chr19	Serum metabolite levels	1e-06	rs439401	None	None	6,263 Finnish ancestry men	19q13.32	APOE	Illumina [609262]	31636271
rs439401	chr19	Triglyceride levels	1e-10	rs439401	None	None	9,980 African American individuals, 17,856 Hispanic/Latino individuals, 2,381 Asian ancestry individuals, 1,915 Native Hawaiian ancestry individuals, 604 Native American ancestry individuals, 360 individuals	19q13.32	None	Illumina [31978265] (imputed)	31217584
rs439401	chr19	Triglyceride levels	5e-21	rs439401	None	0.3715	up to 23,508 African ancestry individuals, 4,649 Asian ancestry individuals, up to 77,047 European ancestry individuals, 6,705 Hispanic individuals	19q13.32		Affymetrix, Illumina, Perlegen [NR] (imputed)	30926973
rs439401	chr19	Alzheimer's disease	6e-14	rs439401	None	None	952 European ancestry male cases, 1,789 European ancestry female cases, 6,337 European ancestry male controls, 8,402 European ancestry female controls	19q13.32	APOE	Affymetrix, Illumina [2928658] (imputed)	30636644
rs439401	chr19	Alzheimer's disease	3e-09	rs439401	None	None	952 European ancestry male cases, 1,789 European ancestry female cases, 6,337 European ancestry male controls, 8,402 European ancestry female controls	19q13.32	APOE	Affymetrix, Illumina [2928658] (imputed)	30636644
rs439401	chr19	Triglycerides	2e-59	rs439401	None	None	76,627 European ancestry individuals, 7,795 Hispanic individuals, 6,855 East Asian ancestry individuals, 2,958 African American individuals, 439 South Asian ancestry individuals	19q13.32	None	Affymetrix [at least 7091467] (imputed)	29507422
rs439401	chr19	Triglycerides	2e-06	rs439401	None	0.543	76,627 European ancestry individuals, 7,795 Hispanic individuals, 6,855 East Asian ancestry individuals, 2,958 African American individuals, 439 South Asian ancestry individuals	19q13.32	None	Affymetrix [at least 7091467] (imputed)	29507422
rs439401	chr19	Triglycerides	3e-56	rs439401	None	0.393	76,627 European ancestry individuals, 7,795 Hispanic individuals, 6,855 East Asian ancestry individuals, 2,958 African American individuals, 439 South Asian ancestry individuals	19q13.32	None	Affymetrix [at least 7091467] (imputed)	29507422
rs439401	chr19	HDL Cholesterol - Triglycerides (HDLC-TG)	1e-08	rs439401	None	None	22,161 European ancestry individuals	19q13.32	LOC100129500	Affymetrix, Illumina [~ 2500000] (imputed)	21386085
rs439401	chr19	Alzheimer's disease biomarkers	1e-06	rs439401	None	None	96 European ancestry Alzheimer disease cases, 176 European ancestry individuals with mild cognitive impairment, 102 European ancestry controls	19q13.32	LOC100129500	Illumina [322557]	21123754
rs439401	chr19	Triglycerides	1e-30	rs439401	None	0.36	96,598 European ancestry individuals	19q13.32	APOC2, APOE, APOC1	Affymetrix, Illumina, Perlegen [~ 2600000] (imputed)	20686565
rs439401	chr19	Triglycerides	2e-09	rs439401	None	0.68	17,100 European ancestry individuals, 715 Orcadian individuals	19q13.32	APOE, TOMM40	Affymetrix, Illumina [up to 600000]	19060911
rs445925	chr19	Serum metabolite levels (CMS)	9e-25	rs445925	None	None	6,263 Finnish ancestry men	19q13.32	APOC1	Illumina [609262]	31636271
rs445925	chr19	Serum metabolite levels (CMS)	9e-23	rs445925	None	None	6,263 Finnish ancestry men	19q13.32	APOC1	Illumina [609262]	31636271
rs445925	chr19	Serum metabolite levels (CMS)	9e-20	rs445925	None	None	6,263 Finnish ancestry men	19q13.32	APOC1	Illumina [609262]	31636271
rs445925	chr19	Serum metabolite levels (CMS)	7e-33	rs445925	None	None	6,263 Finnish ancestry men	19q13.32	APOC1	Illumina [609262]	31636271
rs445925	chr19	Serum metabolite levels (CMS)	7e-22	rs445925	None	None	6,263 Finnish ancestry men	19q13.32	APOC1	Illumina [609262]	31636271
rs445925	chr19	Serum metabolite levels (CMS)	6e-46	rs445925	None	None	6,263 Finnish ancestry men	19q13.32	APOC1	Illumina [609262]	31636271
rs445925	chr19	Serum metabolite levels (CMS)	6e-41	rs445925	None	None	6,263 Finnish ancestry men	19q13.32	APOC1	Illumina [609262]	31636271
rs445925	chr19	Serum metabolite levels (CMS)	6e-40	rs445925	None	None	6,263 Finnish ancestry men	19q13.32	APOC1	Illumina [609262]	31636271
rs445925	chr19	Serum metabolite levels (CMS)	6e-18	rs445925	None	None	6,263 Finnish ancestry men	19q13.32	APOC1	Illumina [609262]	31636271
rs445925	chr19	Serum metabolite levels (CMS)	6e-11	rs445925	None	None	6,263 Finnish ancestry men	19q13.32	APOC1	Illumina [609262]	31636271
rs445925	chr19	Serum metabolite levels (CMS)	5e-44	rs445925	None	None	6,263 Finnish ancestry men	19q13.32	APOC1	Illumina [609262]	31636271
rs445925	chr19	Serum metabolite levels (CMS)	5e-33	rs445925	None	None	6,263 Finnish ancestry men	19q13.32	APOC1	Illumina [609262]	31636271
rs445925	chr19	Serum metabolite levels (CMS)	5e-24	rs445925	None	None	6,263 Finnish ancestry men	19q13.32	APOC1	Illumina [609262]	31636271
rs445925	chr19	Serum metabolite levels (CMS)	5e-19	rs445925	None	None	6,263 Finnish ancestry men	19q13.32	APOC1	Illumina [609262]	31636271
rs445925	chr19	Serum metabolite levels (CMS)	4e-30	rs445925	None	None	6,263 Finnish ancestry men	19q13.32	APOC1	Illumina [609262]	31636271
rs445925	chr19	Serum metabolite levels (CMS)	4e-23	rs445925	None	None	6,263 Finnish ancestry men	19q13.32	APOC1	Illumina [609262]	31636271
rs445925	chr19	Serum metabolite levels (CMS)	3e-28	rs445925	None	None	6,263 Finnish ancestry men	19q13.32	APOC1	Illumina [609262]	31636271
rs445925	chr19	Serum metabolite levels (CMS)	3e-24	rs445925	None	None	6,263 Finnish ancestry men	19q13.32	APOC1	Illumina [609262]	31636271
rs445925	chr19	Serum metabolite levels (CMS)	3e-10	rs445925	None	None	6,263 Finnish ancestry men	19q13.32	APOC1	Illumina [609262]	31636271
rs445925	chr19	Serum metabolite levels (CMS)	2e-41	rs445925	None	None	6,263 Finnish ancestry men	19q13.32	APOC1	Illumina [609262]	31636271
rs445925	chr19	Serum metabolite levels (CMS)	2e-39	rs445925	None	None	6,263 Finnish ancestry men	19q13.32	APOC1	Illumina [609262]	31636271
rs445925	chr19	Serum metabolite levels (CMS)	2e-25	rs445925	None	None	6,263 Finnish ancestry men	19q13.32	APOC1	Illumina [609262]	31636271
rs445925	chr19	Serum metabolite levels (CMS)	2e-25	rs445925	None	None	6,263 Finnish ancestry men	19q13.32	APOC1	Illumina [609262]	31636271
rs445925	chr19	Serum metabolite levels (CMS)	2e-21	rs445925	None	None	6,263 Finnish ancestry men	19q13.32	APOC1	Illumina [609262]	31636271
rs445925	chr19	Serum metabolite levels (CMS)	2e-20	rs445925	None	None	6,263 Finnish ancestry men	19q13.32	APOC1	Illumina [609262]	31636271
rs445925	chr19	Serum metabolite levels (CMS)	2e-14	rs445925	None	None	6,263 Finnish ancestry men	19q13.32	APOC1	Illumina [609262]	31636271
rs445925	chr19	Serum metabolite levels (CMS)	2e-13	rs445925	None	None	6,263 Finnish ancestry men	19q13.32	APOC1	Illumina [609262]	31636271
rs445925	chr19	Serum metabolite levels (CMS)	2e-11	rs445925	None	None	6,263 Finnish ancestry men	19q13.32	APOC1	Illumina [609262]	31636271
rs445925	chr19	Serum metabolite levels (CMS)	1e-39	rs445925	None	None	6,263 Finnish ancestry men	19q13.32	APOC1	Illumina [609262]	31636271
rs445925	chr19	Serum metabolite levels (CMS)	1e-28	rs445925	None	None	6,263 Finnish ancestry men	19q13.32	APOC1	Illumina [609262]	31636271
rs445925	chr19	Serum metabolite levels (CMS)	1e-24	rs445925	None	None	6,263 Finnish ancestry men	19q13.32	APOC1	Illumina [609262]	31636271
rs445925	chr19	Serum metabolite levels (CMS)	1e-21	rs445925	None	None	6,263 Finnish ancestry men	19q13.32	APOC1	Illumina [609262]	31636271
rs445925	chr19	Serum metabolite levels (CMS)	1e-14	rs445925	None	None	6,263 Finnish ancestry men	19q13.32	APOC1	Illumina [609262]	31636271
rs445925	chr19	Serum metabolite levels	9e-22	rs445925	None	None	6,263 Finnish ancestry men	19q13.32	APOC1	Illumina [609262]	31636271
rs445925	chr19	Serum metabolite levels	9e-17	rs445925	None	None	6,263 Finnish ancestry men	19q13.32	APOC1	Illumina [609262]	31636271
rs445925	chr19	Serum metabolite levels	8e-24	rs445925	None	None	6,263 Finnish ancestry men	19q13.32	APOC1	Illumina [609262]	31636271
rs445925	chr19	Serum metabolite levels	8e-23	rs445925	None	None	6,263 Finnish ancestry men	19q13.32	APOC1	Illumina [609262]	31636271
rs445925	chr19	Serum metabolite levels	8e-22	rs445925	None	None	6,263 Finnish ancestry men	19q13.32	APOC1	Illumina [609262]	31636271
rs445925	chr19	Serum metabolite levels	7e-18	rs445925	None	None	6,263 Finnish ancestry men	19q13.32	APOC1	Illumina [609262]	31636271
rs445925	chr19	Serum metabolite levels	7e-17	rs445925	None	None	6,263 Finnish ancestry men	19q13.32	APOC1	Illumina [609262]	31636271
rs445925	chr19	Serum metabolite levels	6e-21	rs445925	None	None	6,263 Finnish ancestry men	19q13.32	APOC1	Illumina [609262]	31636271
rs445925	chr19	Serum metabolite levels	6e-18	rs445925	None	None	6,263 Finnish ancestry men	19q13.32	APOC1	Illumina [609262]	31636271
rs445925	chr19	Serum metabolite levels	5e-09	rs445925	None	None	6,263 Finnish ancestry men	19q13.32	APOC1	Illumina [609262]	31636271
rs445925	chr19	Serum metabolite levels	5e-19	rs445925	None	None	6,263 Finnish ancestry men	19q13.32	APOC1	Illumina [609262]	31636271
rs445925	chr19	Serum metabolite levels	5e-18	rs445925	None	None	6,263 Finnish ancestry men	19q13.32	APOC1	Illumina [609262]	31636271
rs445925	chr19	Serum metabolite levels	5e-17	rs445925	None	None	6,263 Finnish ancestry men	19q13.32	APOC1	Illumina [609262]	31636271
rs445925	chr19	Serum metabolite levels	4e-22	rs445925	None	None	6,263 Finnish ancestry men	19q13.32	APOC1	Illumina [609262]	31636271
rs445925	chr19	Serum metabolite levels	4e-16	rs445925	None	None	6,263 Finnish ancestry men	19q13.32	APOC1	Illumina [609262]	31636271
rs445925	chr19	Serum metabolite levels	4e-15	rs445925	None	None	6,263 Finnish ancestry men	19q13.32	APOC1	Illumina [609262]	31636271
rs445925	chr19	Serum metabolite levels	3e-22	rs445925	None	None	6,263 Finnish ancestry men	19q13.32	APOC1	Illumina [609262]	31636271
rs445925	chr19	Serum metabolite levels	3e-20	rs445925	None	None	6,263 Finnish ancestry men	19q13.32	APOC1	Illumina [609262]	31636271
rs445925	chr19	Serum metabolite levels	2e-25	rs445925	None	None	6,263 Finnish ancestry men	19q13.32	APOC1	Illumina [609262]	31636271
rs445925	chr19	Serum metabolite levels	2e-23	rs445925	None	None	6,263 Finnish ancestry men	19q13.32	APOC1	Illumina [609262]	31636271
rs445925	chr19	Serum metabolite levels	2e-21	rs445925	None	None	6,263 Finnish ancestry men	19q13.32	APOC1	Illumina [609262]	31636271
rs445925	chr19	Serum metabolite levels	2e-21	rs445925	None	None	6,263 Finnish ancestry men	19q13.32	APOC1	Illumina [609262]	31636271
rs445925	chr19	Serum metabolite levels	2e-19	rs445925	None	None	6,263 Finnish ancestry men	19q13.32	APOC1	Illumina [609262]	31636271
rs445925	chr19	Serum metabolite levels	2e-18	rs445925	None	None	6,263 Finnish ancestry men	19q13.32	APOC1	Illumina [609262]	31636271
rs445925	chr19	Serum metabolite levels	2e-15	rs445925	None	None	6,263 Finnish ancestry men	19q13.32	APOC1	Illumina [609262]	31636271
rs445925	chr19	Serum metabolite levels	2e-14	rs445925	None	None	6,263 Finnish ancestry men	19q13.32	APOC1	Illumina [609262]	31636271
rs445925	chr19	Serum metabolite levels	1e-08	rs445925	None	None	6,263 Finnish ancestry men	19q13.32	APOC1	Illumina [609262]	31636271
rs445925	chr19	Serum metabolite levels	1e-23	rs445925	None	None	6,263 Finnish ancestry men	19q13.32	APOC1	Illumina [609262]	31636271
rs445925	chr19	Serum metabolite levels	1e-19	rs445925	None	None	6,263 Finnish ancestry men	19q13.32	APOC1	Illumina [609262]	31636271
rs445925	chr19	Serum metabolite levels	1e-18	rs445925	None	None	6,263 Finnish ancestry men	19q13.32	APOC1	Illumina [609262]	31636271
rs445925	chr19	Cholesterol efflux capacity (cAMP stimulated assay)	3e-10	rs445925	None	0.886	3,487 French-Canadian ancestry cases, 1,806 French-Canadian ancestry controls	19q13.32	APOE/C1/C2/C4	Illumina [at least 9000000] (imputed)	30369316
rs445925	chr19	Cholesterol efflux capacity (ABCA-1 dependent assay)	1e-12	rs445925	None	0.886	3,487 French-Canadian ancestry cases, 1,806 French-Canadian ancestry controls	19q13.32	APOE/C1/C2/C4	Illumina [at least 9000000] (imputed)	30369316
rs445925	chr19	Red cell distribution width	5e-25	rs445925	None	None	116,666 British ancestry individuals	19q13.32	APOE	Affymetrix [16832071] (imputed)	28957414
rs445925	chr19	LDL cholesterol levels	1e-13	rs445925	None	0.09	862 Han Chinese ancestry cases, 880 Han Chinese ancestry controls	19q13.32	APOC1	Illumina [4642479] (imputed)	28371326
rs445925	chr19	LDL cholesterol levels	1e-129	rs445925	None	0.09	32,285 East Asian ancestry individuals, 173,082 European ancestry individuals	19q13.32	APOE, APOC1, APOC2	Affymetrix, Illumina [~ 1900000] (imputed)	28334899
rs445925	chr19	LDL cholesterol levels	4e-59	rs445925	None	0.09	22,526 East Asian ancestry individuals	19q13.32	APOE, APOC1, APOC2	Affymetrix, Illumina [~ 2400000] (imputed)	28334899
rs445925	chr19	Ideal cardiovascular health (clinical)	9e-10	rs445925	None	0.14	2,242 European ancestry individuals with clinical ideal cardiovascular health, 9,466 European ancestry individuals without clinical ideal cardiovascular health	19q13.32	APOE, APOC1	Affymetrix [~ 25000000] (imputed)	27179730
rs445925	chr19	Total cholesterol levels	4e-26	rs445925	None	0.273	12,685 Chinese ancestry individuals	19q13.32	APOE	Illumina [286795]	26690388
rs445925	chr19	Response to statins (LDL cholesterol change)	9e-29	rs445925	None	0.157	18,596 European ancestry individuals	19q13.32	APOE	Affymetrix, Illumina, Perlegen [at least 2500000] (imputed)	25350695
rs445925	chr19	Blood metabolite ratios	5e-23	rs445925	None	0.08	Up to 5,591 European ancestry individuals	19q13.32	APOE	Affymetrix, Illumina [2100000] (imputed)	24816252
rs445925	chr19	Lipoprotein-associated phospholipase A2 activity and mass	1e-56	rs445925	None	0.11	6,851 European ancestry individuals	19q13.32	APOE, APOC1	Illumina [796174]	23118302
rs445925	chr19	Apolipoprotein Levels	4e-11	rs445925	None	None	1,720 European ancestry monozygotic twins	19q13.32	APOE/APOC1	Illumina [~ 2500000] (imputed)	23031429
rs445925	chr19	Apolipoprotein Levels	2e-14	rs445925	None	None	1,720 European ancestry monozygotic twins	19q13.32	APOE, APOC1	Illumina [~ 2500000] (imputed)	23031429
rs445925	chr19	Metabolite levels	6e-42	rs445925	None	0.06	6,608 European ancestry individuals	19q13.32	APOEC1, APOEC2, APOE	Illumina [~ 2000000] (imputed)	22916037
rs445925	chr19	Carotid intima media thickness	4e-06	rs445925	None	0.89	Up to 31,211 European ancestry individuals	19q13.32	APOC1	Affymetrix, Illumina [~ 2500000] (imputed)	21909108
rs445925	chr19	Carotid intima media thickness	2e-08	rs445925	None	0.11	Up to 31,211 European ancestry individuals	19q13.32	APOC1	Affymetrix, Illumina [~ 2500000] (imputed)	21909108
rs4420638	chr19	LDL cholesterol	2e-178	rs4420638	None	0.19	94,595 European ancestry individuals	19q13.32	APOE	NR [NR] (imputed)	24097068
rs4420638	chr19	HDL cholesterol	2e-21	rs4420638	None	0.19	94,595 European ancestry individuals	19q13.32	APOE	NR [NR] (imputed)	24097068
rs4420638	chr19	Cholesterol, total	1e-149	rs4420638	None	0.19	94,595 European ancestry individuals	19q13.32	APOE	NR [NR] (imputed)	24097068
rs4420638	chr19	Lipid traits	1e-14	rs4420638	None	0.17	839 European ancestry individuals	19q13.32	APOC1	Affymetrix [390619]	24023261
rs4420638	chr19	Age-related macular degeneration	2e-20	rs4420638	None	0.83	6,713 European ancestry cases, 48,402 European ancestry contols, 110 Southern Indian ancestry cases, 119 Southern Indian ancestry controls, 827 Japanese ancestry cases, 3,323 Japanese ancestry controls	19q13.32	APOE	Affymetrix, Illumina [2442884] (imputed)	23455636
rs4420638	chr19	Alzheimer's disease	8e-149	rs4420638	None	None	1,291 European ancestry cases, 938 European ancestry controls	19q13.32	APOE, TOMM40, APOC1	Illumina [2543888] (imputed)	22832961
rs4420638	chr19	Cognitive decline	4e-27	rs4420638	None	None	749 European ancestry individuals	19q13.32	APOE, TOMM40	Affymetrix [672266]	22054870
rs4420638	chr19	Alzheimer's disease (age of onset)	1e-12	rs4420638	None	None	1,190 European ancestry cases, 1,032 cases	19q13.32	APOE, TOMM40, APOC1, PVRL2	Illumina [2543888] (imputed)	22005931
rs4420638	chr19	Lipoprotein-associated phospholipase A2 activity and mass	5e-30	rs4420638	None	0.84	12,126 European ancestry individuals, 1,538 individuals	19q13.32	APOC1	Affymetrix, Illumina [2661766] (imputed)	22003152
rs4420638	chr19	Longevity	2e-16	rs4420638	None	0.81	763 European ancestry individuals, 1,058 European ancestry individuals	19q13.32	APOC1	Affymetrix [664472]	21740922
rs4420638	chr19	C-reactive protein levels	9e-139	rs4420638	None	None	63,678 European ancestry individuals 1,792 Erasmus Rucphen individuals, 715 Orcadian individuals	19q13.32	APOC1	Affymetrix, Illumina [~ 2500000] (imputed)	21300955
rs4420638	chr19	C-reactive protein	3e-07	rs4420638	None	0.90	10,112 Japanese ancestry individuals	19q13.32	APOE-CI-CII cluster	Illumina [477784]	21196492
rs4420638	chr19	LDL cholesterol	2e-40	rs4420638	None	0.18	up to 17,723 European ancestry individuals	19q13.32	APOC2, APOE, APOC4, APOC1	Affymetrix, Illumina, Perlegen [2155369] (imputed)	20864672
rs4420638	chr19	LDL cholesterol	9e-147	rs4420638	None	0.17	95,454 European ancestry individuals	19q13.32	APOC2, APOE, APOC1	Affymetrix, Illumina, Perlegen [~ 2600000] (imputed)	20686565
rs4420638	chr19	HDL cholesterol	4e-21	rs4420638	None	0.17	99,900 European ancestry individuals	19q13.32	APOC2, APOE, APOC1	Affymetrix, Illumina, Perlegen [~ 2600000] (imputed)	20686565
rs4420638	chr19	Cholesterol, total	5e-111	rs4420638	None	0.17	100,184 European ancestry individuals	19q13.32	APOC2, APOE, APOC1	Affymetrix, Illumina, Perlegen [~ 2600000] (imputed)	20686565
rs4420638	chr19	Lipoprotein-associated phospholipase A2 activity and mass	6e-24	rs4420638	None	0.16	6,668 European ancestry individuals	19q13.32	APOC1	Affymetrix [360811]	20442857
rs4420638	chr19	C-reactive protein	5e-27	rs4420638	None	None	17,967 European ancestry and Indian Asian ancestry individuals	19q13.32	APOE, APOCII, APOC1	Affymetrix, Illumina, Perlegen [~ 1400000] (imputed)	19567438
rs4420638	chr19	Quantitative traits	5e-06	rs4420638	None	0.21	2,906 Kosraen individuals	19q13.32	APOC2, APOE, APOC4, TOMM40, APOC1	Affymetrix [408775]	19197348
rs4420638	chr19	Quantitative traits	3e-07	rs4420638	None	0.21	2,906 Kosraen individuals	19q13.32	APOC2, APOE, APOC4, TOMM40, APOC1	Affymetrix [408775]	19197348
rs4420638	chr19	Quantitative traits	2e-06	rs4420638	None	0.21	2,906 Kosraen individuals	19q13.32	APOC2, APOE, APOC4, TOMM40, APOC1	Affymetrix [408775]	19197348
rs4420638	chr19	LDL cholesterol	4e-27	rs4420638	None	0.16	19,840 European ancestry individuals	19q13.32	APOC2, APOE, APOC4, APOC1	Affymetrix, Illumina [~ 2600000] (imputed)	19060906
rs4420638	chr19	LDL cholesterol	2e-07	rs4420638	None	None	2,346 Micronesian ancestry individuals	19q13.32	APOC2, APOE, APOC4, APOC1	Affymetrix [~ 500000]	18802019
rs4420638	chr19	LDL cholesterol	1e-20	rs4420638	None	0.18	11,685 European ancestry individuals	19q13.32	APOC1	Affymetrix, Illumina [up to 461986]	18262040
rs4420638	chr19	LDL cholesterol	1e-60	rs4420638	None	0.2	2,758 European ancestry individuals	19q13.32	APOC2, APOE, APOC4, APOC1	Affymetrix [389878]	18193044
rs4420638	chr19	LDL cholesterol	3e-43	rs4420638	None	0.18	8,589 European ancestry individuals	19q13.32	APOE, APOC4, APOC1	Affymetrix, Illumina [~ 2261000] (imputed)	18193043
rs4420638	chr19	Alzheimer's disease	2e-44	rs4420638	None	None	753 European ancestry cases, 736 European ancestry controls	19q13.32	APOE, APOC1	Affymetrix [469438]	17998437
rs4420638	chr19	Alzheimer's disease	1e-39	rs4420638	None	None	664 cases, 422 controls	19q13.32	APOE	Affymetrix [~ 502627]	17975299
rs4420638	chr19	Alzheimer's disease (late onset)	1e-39	rs4420638	None	None	664 European ancestry cases, 422 European ancestry controls	19q13.32	APOE	Affymetrix [~ 502627]	17474819
rs4420638	chr19	LDL cholesterol levels	3e-13	rs4420638	None	0.22	2,601 European ancestry type 2 diabetes cases and controls	19q13.32	APOE	Affymetrix [389878]	17463246
rs4420638	chr19	Hippocampal atrophy rate	9e-09	rs4420638	None	0.151	602 European ancestry elderly individuals	19q13.32	APOC1, TOMM40	Illumina [695203]	31760383
rs4420638	chr19	Cerebral cortex AV-45 amyloid PET measurement	9e-08	rs4420638	None	None	155 cognitively normal individuals, 72 significant memory concern individuals, 278 with early mild cognitive impairment individuals, 144 late mild cognitive impairment individuals, 125 Alzheimer's disease cases.	19q13.32	APOC1	Illumina [563980]	31755389
rs4420638	chr19	Parental longevity (mother's age at death)	6e-08	rs4420638	None	None	270,548 European ancestry individuals	19q13.32	APOE	Illumina [541493]	31484785
rs4420638	chr19	Low density lipoprotein cholesterol levels	6e-07	rs4420638	None	None	9,720 African American individuals, 17,373 Hispanic/Latino individuals, 2,316 Asian ancestry individuals, 1,900 Native Hawaiian ancestry individuals, 591 Native American ancestry individuals, 321 individuals	19q13.32	None	Illumina [31808917] (imputed)	31217584
rs4420638	chr19	C-reactive protein levels	1e-30	rs4420638	None	None	8,349 African American individuals, 15,912 Hispanic/Latino individuals, 1,811 Asian ancestry individuals, 1,777 Native Hawaiian ancestry individuals, 574 Native American ancestry individuals, 97 individuals	19q13.32	None	Illumina [30861016] (imputed)	31217584
rs4420638	chr19	LDL cholesterol levels	2e-82	rs4420638	None	0.8286	up to 23,353 African ancestry individuals, 13,171 Asian ancestry individuals, up to 82,522 European ancestry individuals, 6,646 Hispanic individuals	19q13.32		Affymetrix, Illumina, Perlegen [NR] (imputed)	30926973
rs4420638	chr19	HDL cholesterol levels	2e-16	rs4420638	None	0.827	up to 23,761 African ancestry individuals, 13,171 Asian ancestry individuals, up to 90,272 European ancestry individuals, 6,620 Hispanic individuals	19q13.32		Affymetrix, Illumina, Perlegen [NR] (imputed)	30926973
rs4420638	chr19	Alzheimer's disease	9e-77	rs4420638	None	None	952 European ancestry male cases, 1,789 European ancestry female cases, 6,337 European ancestry male controls, 8,402 European ancestry female controls	19q13.32	APOC1	Affymetrix, Illumina [2928658] (imputed)	30636644
rs4420638	chr19	Alzheimer's disease	8e-48	rs4420638	None	None	952 European ancestry male cases, 1,789 European ancestry female cases, 6,337 European ancestry male controls, 8,402 European ancestry female controls	19q13.32	APOC1	Affymetrix, Illumina [2928658] (imputed)	30636644
rs4420638	chr19	Alzheimer's disease	2e-24	rs4420638	None	None	952 European ancestry male cases, 1,789 European ancestry female cases, 6,337 European ancestry male controls, 8,402 European ancestry female controls	19q13.32	APOC1	Affymetrix, Illumina [2928658] (imputed)	30636644
rs4420638	chr19	Waist-to-hip ratio adjusted for BMI	2e-19	rs4420638	None	0.81	660,648 European ancestry individuals	19q13.32	None	Affymetrix [2446094] (imputed)	30575882
rs4420638	chr19	Waist-hip ratio	5e-08	rs4420638	None	0.81	663,598 European ancestry individuals	19q13.32	None	Affymetrix [2446094] (imputed)	30575882
rs4420638	chr19	C-reactive protein levels	1e-305	rs4420638	None	0.18	up to 92,771 European ancestry males, up to 113,387 European ancestry females	19q13.32	APOC1	Affymetrix, Illumina, Perlegen [2437193] (imputed)	30388399
rs4420638	chr19	Cerebral amyloid deposition (PET imaging)	7e-21	rs4420638	None	0.25	983 European ancestry individuals	19q13.32	APOC1	Illumina [at least 7000000] (imputed)	30361487
rs4420638	chr19	Cognitive impairment test score	3e-11	rs4420638	None		235 early mild cognitive impairment cases, 249 late mild cognitive impairment cases, 47 Alzheimer's disease cases, 281 controls.	19q13.32	APOC1	Illumina [575353]	30319691
rs4420638	chr19	Cerebrospinal fluid t-tau:AB1-42 ratio	7e-29	rs4420638	None		235 early mild cognitive impairment cases, 249 late mild cognitive impairment cases, 47 Alzheimer's disease cases, 281 controls.	19q13.32	APOC1	Illumina [575353]	30319691
rs4420638	chr19	Cerebrospinal fluid p-Tau181p:AB1-42 ratio	3e-27	rs4420638	None		235 early mild cognitive impairment cases, 249 late mild cognitive impairment cases, 47 Alzheimer's disease cases, 281 controls.	19q13.32	APOC1	Illumina [575353]	30319691
rs4420638	chr19	Cerebrospinal fluid AB1-42 levels	1e-20	rs4420638	None		235 early mild cognitive impairment cases, 249 late mild cognitive impairment cases, 47 Alzheimer's disease cases, 281 controls.	19q13.32	APOC1	Illumina [575353]	30319691
rs4420638	chr19	Waist-hip ratio	2e-34	rs4420638	None	0.8131	381,152 European female individuals	19q13.32	None	NR [~ 27400000] (imputed)	30239722
rs4420638	chr19	Triglycerides	8e-35	rs4420638	None	None	76,627 European ancestry individuals, 7,795 Hispanic individuals, 6,855 East Asian ancestry individuals, 2,958 African American individuals, 439 South Asian ancestry individuals	19q13.32	None	Affymetrix [at least 7091467] (imputed)	29507422
rs4420638	chr19	Triglycerides	5e-06	rs4420638	None	0.897	76,627 European ancestry individuals, 7,795 Hispanic individuals, 6,855 East Asian ancestry individuals, 2,958 African American individuals, 439 South Asian ancestry individuals	19q13.32	None	Affymetrix [at least 7091467] (imputed)	29507422
rs4420638	chr19	Triglycerides	2e-32	rs4420638	None	0.832	76,627 European ancestry individuals, 7,795 Hispanic individuals, 6,855 East Asian ancestry individuals, 2,958 African American individuals, 439 South Asian ancestry individuals	19q13.32	None	Affymetrix [at least 7091467] (imputed)	29507422
rs4420638	chr19	Total cholesterol levels	3e-120	rs4420638	None	None	76,627 European ancestry individuals, 7,795 Hispanic individuals, 6,855 East Asian ancestry individuals, 2,958 African American individuals, 439 South Asian ancestry individuals	19q13.32	None	Affymetrix [at least 7091467] (imputed)	29507422
rs4420638	chr19	Total cholesterol levels	2e-07	rs4420638	None	0.897	76,627 European ancestry individuals, 7,795 Hispanic individuals, 6,855 East Asian ancestry individuals, 2,958 African American individuals, 439 South Asian ancestry individuals	19q13.32	None	Affymetrix [at least 7091467] (imputed)	29507422
rs4420638	chr19	Total cholesterol levels	5e-06	rs4420638	None	0.883	76,627 European ancestry individuals, 7,795 Hispanic individuals, 6,855 East Asian ancestry individuals, 2,958 African American individuals, 439 South Asian ancestry individuals	19q13.32	None	Affymetrix [at least 7091467] (imputed)	29507422
rs4420638	chr19	Total cholesterol levels	2e-113	rs4420638	None	0.832	76,627 European ancestry individuals, 7,795 Hispanic individuals, 6,855 East Asian ancestry individuals, 2,958 African American individuals, 439 South Asian ancestry individuals	19q13.32	None	Affymetrix [at least 7091467] (imputed)	29507422
rs4420638	chr19	Low density lipoprotein cholesterol levels	3e-162	rs4420638	None	None	76,627 European ancestry individuals, 7,795 Hispanic individuals, 6,855 East Asian ancestry individuals, 2,958 African American individuals, 439 South Asian ancestry individuals	19q13.32	None	Affymetrix [at least 7091467] (imputed)	29507422
rs4420638	chr19	Low density lipoprotein cholesterol levels	2e-06	rs4420638	None	0.897	76,627 European ancestry individuals, 7,795 Hispanic individuals, 6,855 East Asian ancestry individuals, 2,958 African American individuals, 439 South Asian ancestry individuals	19q13.32	None	Affymetrix [at least 7091467] (imputed)	29507422
rs4420638	chr19	Low density lipoprotein cholesterol levels	1e-06	rs4420638	None	0.883	76,627 European ancestry individuals, 7,795 Hispanic individuals, 6,855 East Asian ancestry individuals, 2,958 African American individuals, 439 South Asian ancestry individuals	19q13.32	None	Affymetrix [at least 7091467] (imputed)	29507422
rs4420638	chr19	Low density lipoprotein cholesterol levels	2e-156	rs4420638	None	0.832	76,627 European ancestry individuals, 7,795 Hispanic individuals, 6,855 East Asian ancestry individuals, 2,958 African American individuals, 439 South Asian ancestry individuals	19q13.32	None	Affymetrix [at least 7091467] (imputed)	29507422
rs4420638	chr19	High density lipoprotein cholesterol levels	2e-51	rs4420638	None	None	76,627 European ancestry individuals, 7,795 Hispanic individuals, 6,855 East Asian ancestry individuals, 2,958 African American individuals, 439 South Asian ancestry individuals	19q13.32	None	Affymetrix [at least 7091467] (imputed)	29507422
rs4420638	chr19	High density lipoprotein cholesterol levels	2e-48	rs4420638	None	0.832	76,627 European ancestry individuals, 7,795 Hispanic individuals, 6,855 East Asian ancestry individuals, 2,958 African American individuals, 439 South Asian ancestry individuals	19q13.32	None	Affymetrix [at least 7091467] (imputed)	29507422
rs4420638	chr19	Red cell distribution width	2e-25	rs4420638	None	None	116,666 British ancestry individuals	19q13.32	APOC1	Affymetrix [16832071] (imputed)	28957414
rs4420638	chr19	Type 2 diabetes	9e-08	rs4420638	None	0.1978	6,353 South Asian ancestry cases, 7,179 South Asian ancestry controls, 3,871 European ancestry cases, 16,427 European ancestry controls, 34,840 cases, 114,981 controls	19q13.32	APOE, APOC1	Affymetrix, Illumina [NR] (imputed)	28869590
rs4420638	chr19	Type 2 diabetes	2e-07	rs4420638	None	0.1978	6,353 South Asian ancestry cases, 7,179 South Asian ancestry controls, 3,871 European ancestry cases, 16,427 European ancestry controls, 34,840 cases, 114,981 controls	19q13.32	APOE, APOC1	Affymetrix, Illumina [NR] (imputed)	28869590
rs4420638	chr19	Cerebrospinal fluid t-tau:AB1-42 ratio	4e-27	rs4420638	None		113 European ancestry Alzheimer's disease cases, 207 European ancestry individuals with late mild cognitive impairment, 239 European ancestry individuals with early mild cognitive impairment, 85 European ancestry individuals with significant memory concern, 199 European ancestry controls.	19q13.32	APOC1	Illumina [563980]	28641921
rs4420638	chr19	Cerebrospinal fluid t-tau levels	2e-13	rs4420638	None		113 European ancestry Alzheimer's disease cases, 207 European ancestry individuals with late mild cognitive impairment, 239 European ancestry individuals with early mild cognitive impairment, 85 European ancestry individuals with significant memory concern, 199 European ancestry controls.	19q13.32	APOC1	Illumina [563980]	28641921
rs4420638	chr19	Cerebrospinal fluid AB1-42 levels	6e-42	rs4420638	None		113 European ancestry Alzheimer's disease cases, 207 European ancestry individuals with late mild cognitive impairment, 239 European ancestry individuals with early mild cognitive impairment, 85 European ancestry individuals with significant memory concern, 199 European ancestry controls.	19q13.32	APOC1	Illumina [563980]	28641921
rs4420638	chr19	HDL cholesterol levels	9e-17	rs4420638	None	0.88	34,930 East Asian ancestry individuals, 187,167 European ancestry individuals	19q13.32	APOE, APOC1, APOC2	Affymetrix, Illumina [~ 1900000] (imputed)	28334899
rs4420638	chr19	HDL cholesterol levels	6e-34	rs4420638	None	0.814	34,930 East Asian ancestry individuals, 187,167 European ancestry individuals	19q13.32	APOE, APOC1, APOC2	Affymetrix, Illumina [~ 1900000] (imputed)	28334899
rs4420638	chr19	HDL cholesterol levels	5e-12	rs4420638	None	0.89	25,169 East Asian ancestry individuals	19q13.32	APOE, APOC1, APOC2	Affymetrix, Illumina [~ 2400000] (imputed)	28334899
rs4420638	chr19	Blood protein levels	3e-14	rs4420638	None	0.1730382	997 European ancestry individuals	19q13.32	APOC1, CTB-129P6.7	Affymetrix [509946]	28240269
rs4420638	chr19	Blood protein levels	2e-13	rs4420638	None	0.1730382	997 European ancestry individuals	19q13.32	APOC1, CTB-129P6.7	Affymetrix [509946]	28240269
rs4420638	chr19	LDL cholesterol to HDL cholesterol ratio	8e-11	rs4420638	None	None	5,292 Korean ancestry individuals	19q13.32	APOC1	Affymetrix [310746]	28046027
rs4420638	chr19	Plateletcrit	4e-16	rs4420638	None	0.1883	164,339 European ancestry individuals	19q13.32	APOC1	Affymetrix [~ 2500000] (imputed)	27863252
rs4420638	chr19	Age-related diseases, mortality and associated endophenotypes	1e-22	rs4420638	None	None	9,618 European ancestry individuals	19q13.32	None	Affymetrix [NR]	27790247
rs4420638	chr19	Age-related disease endophenotypes	2e-25	rs4420638	None	None	9,618 European ancestry individuals	19q13.32	None	Affymetrix [NR]	27790247
rs4420638	chr19	Blood protein levels	9e-09	rs4420638	None		1,340 European ancestry individuals	19q13.32	None	Illumina [NR]	27532455
rs4420638	chr19	C-reactive protein levels or triglyceride levels (pleiotropy)	2e-171	rs4420638	None	None	65,000 individuals (C-reactive protein), 96,598 individuals (triglycerides)	19q13.32	APOC1	NR [25015711] (imputed)	27286809
rs4420638	chr19	C-reactive protein levels or total cholesterol levels (pleiotropy)	4e-249	rs4420638	None	None	65,000 individuals (C-reactive protein), 100,184 individuals (total cholesterol)	19q13.32	APOC1	NR [2501549] (imputed)	27286809
rs4420638	chr19	C-reactive protein levels or LDL-cholesterol levels (pleiotropy)	1e-283	rs4420638	None	None	65,000 individuals (C-reactive protein), 95,454 individuals (LDL-cholesterol)	19q13.32	APOC1	NR [2501749] (imputed)	27286809
rs4420638	chr19	C-reactive protein levels or HDL-cholesterol levels (pleiotropy)	2e-164	rs4420638	None	None	65,000 individuals (C-reactive protein), 99,900 individuals (HDL-cholesterol)	19q13.32	APOC1	NR [2501543] (imputed)	27286809
rs4420638	chr19	Alzheimer disease and age of onset	2e-16	rs4420638	None	None	2,478 European ancestry cases, 979 ancestry controls both from the same 1,070 families	19q13.32	APOE	Affymetrix [up to 15107142] (imputed)	26830138
rs4420638	chr19	Body mass index x sex x age interaction (4df test)	2e-10	rs4420638	None	0.82	up to 51,625 European ancestry men aged <50, up to 60,654 European ancestry women aged <50, up to 90,988 European ancestry men aged >50, up to 106,622 European ancestry women aged >50	19q13.32	APOC1, ZNF229, IGSF23, BCL3, PVRL2, CLPTM1, GEMIN7, EXOC3L2, KLC3, ZNF180, PVR, CBLC, TOMM40, RELB, PPP1R37, MARK4, ERCC1, CEACAM20, MIR4531, BCAM, APOE, CLASRP, BLOC1S3, CKM, CEACAM22P	Affymetrix, Illumina, Perlegen [up to 2800000] (imputed)	26426971
rs4420638	chr19	Body mass index x age interaction	2e-07	rs4420638	None	0.82	up to 112,279 European ancestry individuals aged <50, up to 197,610 European ancestry individuals aged >50	19q13.32	APOC1, ZNF229, IGSF23, BCL3, PVRL2, CLPTM1, GEMIN7, EXOC3L2, KLC3, ZNF180, PVR, CBLC, TOMM40, RELB, PPP1R37, MARK4, ERCC1, CEACAM20, MIR4531, BCAM, APOE, CLASRP, BLOC1S3, CKM, CEACAM22P	Affymetrix, Illumina, Perlegen [up to 2800000] (imputed)	26426971
rs4420638	chr19	Body mass index (age>50)	9e-12	rs4420638	None	0.82	up to 90,988 European ancestry men, up to 106,622 European ancestry women	19q13.32	APOC1, ZNF229, IGSF23, BCL3, PVRL2, CLPTM1, GEMIN7, EXOC3L2, KLC3, ZNF180, PVR, CBLC, TOMM40, RELB, PPP1R37, MARK4, ERCC1, CEACAM20, MIR4531, BCAM, APOE, CLASRP, BLOC1S3, CKM, CEACAM22P	Affymetrix, Illumina, Perlegen [up to 2800000] (imputed)	26426971
rs4420638	chr19	Body mass index	1e-06	rs4420638	None	0.82	up to 309,889 European ancestry individuals	19q13.32	APOC1, ZNF229, IGSF23, BCL3, PVRL2, CLPTM1, GEMIN7, EXOC3L2, KLC3, ZNF180, PVR, CBLC, TOMM40, RELB, PPP1R37, MARK4, ERCC1, CEACAM20, MIR4531, BCAM, APOE, CLASRP, BLOC1S3, CKM, CEACAM22P	Affymetrix, Illumina, Perlegen [up to 2800000] (imputed)	26426971
rs4420638	chr19	Cingulate cortical amyloid beta load	5e-21	rs4420638	None	None	215 European ancestry early mild cognitive impairment cases, 152 European ancestry late mild cognitive impairment cases, 45 European ancestry Alzheimer disease cases, 190 European ancestry controls	19q13.32	APOC1	Illumina [582718]	26421299
rs4420638	chr19	Coronary artery disease	7e-11	rs4420638	None	0.166036	42,096 European ancestry cases, 361 African American cases, 758 Hispanic American cases, 12,658 South Asian ancestry cases, 1,802 Lebanese ancestry cases, 3,614 East Asian ancestry cases, 99,121 European ancestry controls, 2,778 African American controls, 3,337 Hispanic American controls, 12,899 South Asian ancestry controls, 466 Lebanese ancestry controls, 7,709 East Asian ancestry controls	19q13.32	APOE, APOC1	Affymetrix, Illumina [8600000] (imputed)	26343387
rs4420638	chr19	Verbal declarative memory	6e-13	rs4420638	None	0.18	Up to 27,337 European ancestry individuals, up to 472 Korkulan individuals, up to 1,267 Erasmus Rucphen Family individuals	19q13.32	APOC1, APOE	Affymetrix, Illumina [NR] (imputed)	25648963
rs4420638	chr19	Verbal declarative memory	2e-12	rs4420638	None	0.18	Up to 27,337 European ancestry individuals, up to 472 Korkulan individuals, up to 1,267 Erasmus Rucphen Family individuals	19q13.32	APOC1, APOE	Affymetrix, Illumina [NR] (imputed)	25648963
rs4420638	chr19	Verbal declarative memory	1e-16	rs4420638	None	0.18	Up to 27,337 European ancestry individuals, up to 472 Korkulan individuals, up to 1,267 Erasmus Rucphen Family individuals	19q13.32	APOC1, APOE	Affymetrix, Illumina [NR] (imputed)	25648963
rs4420638	chr19	Verbal declarative memory	1e-16	rs4420638	None	0.18	Up to 27,337 European ancestry individuals, up to 472 Korkulan individuals, up to 1,267 Erasmus Rucphen Family individuals	19q13.32	APOC1, APOE	Affymetrix, Illumina [NR] (imputed)	25648963
rs4420638	chr19	Longevity (90 years and older)	3e-36	rs4420638	None	0.798	5,406 European ancestry cases, 15,112 European ancestry controls	19q13.32	APOE	Illumina [2470825] (imputed)	24688116
rs4420638	chr19	Longevity (85 years and older)	2e-26	rs4420638	None	0.798	7,729 European ancestry cases, 16,121 European ancestry controls	19q13.32	APOE	Illumina [2480356] (imputed)	24688116
rs12468070	chr2	Body mass index	5e-16	rs12468070	None	0.2632	434,794 European ancestry female individuals	2p25.2	NA	NR [~ 27400000] (imputed)	30239722
rs1260326	chr2	Serum uric acid levels	3e-16	rs1260326	None	None	109,029 Japanese ancestry individuals	2p23.3	GCKR	Illumina [6108953] (imputed)	29403010
rs1260326	chr2	Serum total protein level	4e-21	rs1260326	None	None	113,509 Japanese ancestry individuals	2p23.3	GCKR	Illumina [6108953] (imputed)	29403010
rs1260326	chr2	Serum albumin level	1e-40	rs1260326	None	None	102,223 Japanese ancestry individuals	2p23.3	GCKR	Illumina [6108953] (imputed)	29403010
rs1260326	chr2	Platelet count	6e-22	rs1260326	None	None	108,208 Japanese ancestry individuals	2p23.3	GCKR	Illumina [6108953] (imputed)	29403010
rs1260326	chr2	Glomerular filtration rate	4e-17	rs1260326	None	None	143,658 Japanese ancestry individuals	2p23.3	GCKR	Illumina [6108953] (imputed)	29403010
rs1260326	chr2	Gamma glutamyl transferase levels	1e-48	rs1260326	None	None	118,309 Japanese ancestry individuals	2p23.3	GCKR	Illumina [6108953] (imputed)	29403010
rs1260326	chr2	Blood sugar levels	2e-16	rs1260326	None	None	93,146 Japanese ancestry individuals	2p23.3	GCKR	Illumina [6108953] (imputed)	29403010
rs1260326	chr2	Nonalcoholic fatty liver disease	1e-09	rs1260326	None	0.57	902 Japanese ancestry cases, 7,672 Japanese ancestry controls	2p23.3	GCKR	Illumina [93606]	29385134
rs1260326	chr2	Alcohol consumption in current drinkers	7e-24	rs1260326	None	0.38	108,309 European ancestry individuals	2p23.3	GCKR	Affymetrix [12489781] (imputed)	28937693
rs1260326	chr2	Alcohol consumption	1e-21	rs1260326	None	0.39	59,088 European ancestry females, 53,029 European ancestry males	2p23.3	GCKR	Affymetrix [12489781] (imputed)	28937693
rs1260326	chr2	Blood protein levels in cardiovascular risk	2e-18	rs1260326	None	0.44	3,394 European ancestry individuals	2p23.3	GCKR	Illumina [5270624] (imputed)	28369058
rs1260326	chr2	Triglyceride levels	4e-253	rs1260326	None	0.413	28,183 East Asian ancestry individuals, 177,861 European ancestry individuals	2p23.3	GCKR	Affymetrix, Illumina [up to 1900000] (imputed)	28334899
rs1260326	chr2	Protein C levels	1e-16	rs1260326	None	0.41	10,778 European ancestry individuals, 2,706 African American individuals	2p23.3	GCKR	Affymetrix [at least 22484459] (imputed)	28082259
rs1260326	chr2	Inflammatory bowel disease	1e-07	rs1260326	None		25,042 European and unknown ancestry cases, 34,915 European and unknown ancestry controls	2p23.3	SNX17, ZNF513, KRTCAP3, FNDC4, PPM1G, IFT172, GCKR, NRBP1	Illumina [9725440] (imputed)	28067908
rs1260326	chr2	Crohn's disease	6e-11	rs1260326	None		12,194 European and unknown ancestry cases, 28,072 European and unknown ancestry controls	2p23.3	SNX17, ZNF513, KRTCAP3, FNDC4, PPM1G, IFT172, GCKR, NRBP1	Illumina [9560910] (imputed)	28067908
rs1260326	chr2	Renal overload gout	5e-09	rs1260326	None	0.535	560 Japanese ancestry cases, 1,213 Japanese ancestry controls	2p23.3	GCKR	Illumina [570442]	27899376
rs1260326	chr2	Gout	7e-11	rs1260326	None	0.535	945 Japanese ancestry cases, 1,213 Japanese ancestry controls	2p23.3	GCKR	Illumina [570442]	27899376
rs1260326	chr2	Branched-chain amino acid levels (Valine)	9e-07	rs1260326	None	None	16,596 European ancestry individuals	2p23.3	GCKR	Affymetrix, Illumina [10500000] (imputed)	27898682
rs1260326	chr2	Branched-chain amino acid levels (Leucine)	2e-07	rs1260326	None	None	16,596 European ancestry individuals	2p23.3	GCKR	Affymetrix, Illumina [10500000] (imputed)	27898682
rs1260326	chr2	Branched-chain amino acid levels (Isoleucine)	1e-09	rs1260326	None	0.41	16,596 European ancestry individuals	2p23.3	GCKR	Affymetrix, Illumina [10500000] (imputed)	27898682
rs1260326	chr2	White blood cell count	9e-21	rs1260326	None	0.6053	172,435 European ancestry individuals	2p23.3	GCKR	Affymetrix [~ 2500000] (imputed)	27863252
rs1260326	chr2	Sum neutrophil eosinophil counts	2e-18	rs1260326	None	0.6053	170,384 European ancestry individuals	2p23.3	GCKR	Affymetrix [~ 2500000] (imputed)	27863252
rs1260326	chr2	Sum basophil neutrophil counts	5e-19	rs1260326	None	0.6053	170,143 European ancestry individuals	2p23.3	GCKR	Affymetrix [~ 2500000] (imputed)	27863252
rs1260326	chr2	Red cell distribution width	9e-12	rs1260326	None	0.6052	171,529 European ancestry individuals	2p23.3	GCKR	Affymetrix [~ 2500000] (imputed)	27863252
rs1260326	chr2	Plateletcrit	1e-21	rs1260326	None	0.6049	164,339 European ancestry individuals	2p23.3	GCKR	Affymetrix [~ 2500000] (imputed)	27863252
rs1260326	chr2	Platelet count	2e-25	rs1260326	None	0.605	166,066 European ancestry individuals	2p23.3	GCKR	Affymetrix [~ 2500000] (imputed)	27863252
rs1260326	chr2	Neutrophil count	1e-19	rs1260326	None	0.6053	170,702 European ancestry individuals	2p23.3	GCKR	Affymetrix [~ 2500000] (imputed)	27863252
rs1260326	chr2	Myeloid white cell count	5e-15	rs1260326	None	0.6053	169,219 European ancestry individuals	2p23.3	GCKR	Affymetrix [~ 2500000] (imputed)	27863252
rs1260326	chr2	Lymphocyte counts	2e-12	rs1260326	None	0.6052	171,643 European ancestry individuals	2p23.3	GCKR	Affymetrix [~ 2500000] (imputed)	27863252
rs1260326	chr2	High light scatter reticulocyte percentage of red cells	4e-22	rs1260326	None	0.6052	170,763 European ancestry individuals	2p23.3	GCKR	Affymetrix [~ 2500000] (imputed)	27863252
rs1260326	chr2	Hematocrit	8e-10	rs1260326	None	0.6053	173,039 European ancestry individuals	2p23.3	GCKR	Affymetrix [~ 2500000] (imputed)	27863252
rs1260326	chr2	Granulocyte count	7e-18	rs1260326	None	0.6052	169,822 European ancestry individuals	2p23.3	GCKR	Affymetrix [~ 2500000] (imputed)	27863252
rs1260326	chr2	Resting heart rate	4e-16	rs1260326	None	0.39	127,919 European ancestry individuals, 2,478 Asian ancestry individuals, 1,734 Black individuals, 684 Mixed ancestry individuals, 1,436 individuals	2p23.3	GCKR	Affymetrix [19941912] (imputed)	27798624
rs1260326	chr2	Caffeine metabolism (plasma 1,7-dimethylxanthine (paraxanthine) to 1,3,7-trimethylxanthine (caffeine) ratio)	3e-06	rs1260326	None	0.38	5,323 European ancestry individuals	2p23.3	GCKR	Illumina [~ 31000000] (imputed)	27702941
rs1260326	chr2	Glomerular filtration rate	6e-14	rs1260326	None	None	23,553 European ancestry individuals, 23,536 Japanese individuals, 16,325 Hispanic individuals, 8,224 African American individuals	2p23.3	GCKR	Affymetrix, Illumina [at least 6581000] (imputed)	27588450
rs1260326	chr2	Glomerular filtration rate	2e-07	rs1260326	None	0.6	23,553 European ancestry individuals, 23,536 Japanese individuals, 16,325 Hispanic individuals, 8,224 African American individuals	2p23.3	GCKR	Affymetrix, Illumina [at least 6581000] (imputed)	27588450
rs1260326	chr2	C-reactive protein levels or triglyceride levels (pleiotropy)	4e-151	rs1260326	None	None	65,000 individuals (C-reactive protein), 96,598 individuals (triglycerides)	2p23.3	GCKR	NR [25015711] (imputed)	27286809
rs1260326	chr2	C-reactive protein levels or total cholesterol levels (pleiotropy)	3e-63	rs1260326	None	None	65,000 individuals (C-reactive protein), 100,184 individuals (total cholesterol)	2p23.3	GCKR	NR [2501549] (imputed)	27286809
rs1260326	chr2	Gallstone disease	8e-08	rs1260326	None	0.59	8,720 European ancestry cases, 55,152 European ancestry controls	2p23.3	GCKR	Affymetrix, Illumina [at least 2305318] (imputed)	27094239
rs1260326	chr2	Metabolite levels (small molecules and protein measures)	7e-26	rs1260326	None	0.64	2,118 Erasmus Rucphen (founder/genetic isolate), 22,807 European ancestry individuals	2p23.3	GCKR	Affymetrix, Illumina, Perlegen [12133295] (imputed)	27005778
rs1260326	chr2	Chronic inflammatory diseases (ankylosing spondylitis, Crohn's disease, psoriasis, primary sclerosing cholangitis, ulcerative colitis) (pleiotropy)	2e-23	rs1260326	None	None	8,726 European ancestry ankylosing spondylitis cases, 19,085 European ancestry Crohn's disease cases, 6,530 European ancestry psoriasis cases, 3,408 European ancestry primary sclerosing cholangitis cases, 14,513 European ancestry ulcerative colitis cases, 34,213 European ancestry controls	2p23.3	GCKR	Illumina [130052]	26974007
rs1260326	chr2	Glomerular filtration rate in non diabetics (creatinine)	2e-12	rs1260326	None	None	118,448 European ancestry individuals	2p23.3	GCKR	Affymetrix, Illumina [~ 2500000] (imputed)	26831199
rs1260326	chr2	Glomerular filtration rate (creatinine)	3e-14	rs1260326	None	0.42	133,413 European ancestry individuals	2p23.3	GCKR	Affymetrix, Illumina [~ 2500000] (imputed)	26831199
rs1260326	chr2	Total triglycerides levels	7e-24	rs1260326	None	0.491	12,685 Chinese ancestry individuals	2p23.3	GCKR	Illumina [286795]	26690388
rs1260326	chr2	Plasma lactate levels	4e-52	rs1260326	None	0.41	6,901 European ancestry individuals	2p23.3	GCKR	Affymetrix [~ 38000000] (imputed)	26433129
rs1260326	chr2	Plasma lactate levels	2e-47	rs1260326	None	0.41	6,901 European ancestry individuals	2p23.3	GCKR	Affymetrix [~ 38000000] (imputed)	26433129
rs1260326	chr2	Inflammatory bowel disease	1e-14	rs1260326	None	0.4059	12,882 European ancestry cases, 21,770 European ancestry controls	2p23.3	None	Affymetrix, Illumina [~ 9000000] (imputed)	26192919
rs1260326	chr2	Serum alpha1-antitrypsin levels	3e-16	rs1260326	None	0.432	3,294 Japanese ancestry individuals	2p23.3	GCKR	Illumina [6569727] (imputed)	26174136
rs1260326	chr2	Triglycerides	5e-88	rs1260326	None	0.36	up to 62,166 European ancestry individuals	2p23.3	GCKR	Affymetrix, Illumina, Perlegen [up to 9657952] (imputed)	25961943
rs1260326	chr2	Cholesterol, total	3e-13	rs1260326	None	0.36	up to 62,166 European ancestry individuals	2p23.3	GCKR	Affymetrix, Illumina, Perlegen [up to 9657952] (imputed)	25961943
rs1260326	chr2	Blood metabolite levels	6e-56	rs1260326	None	None	3,953 European ancestry individuals	2p23.3	None	Illumina [2300000]	25898920
rs1260326	chr2	Urate levels in overweight individuals	8e-07	rs1260326	None	0.58	up to 10,058 European ancestry male individuals, up to 7,189 European ancestry female individuals	2p23.3	GCKR	Affymetrix, Illumina [at least 188473] (imputed)	25811787
rs1260326	chr2	Urate levels in overweight individuals	6e-06	rs1260326	None	0.58	up to 10,058 European ancestry male individuals, up to 7,189 European ancestry female individuals	2p23.3	GCKR	Affymetrix, Illumina [at least 188473] (imputed)	25811787
rs1260326	chr2	Gout	2e-12	rs1260326	None	0.55	945 Japanese ancestry cases, 1,213 Japanese ancestry controls	2p23.3	GCKR	Illumina [570442]	25646370
rs1260326	chr2	Fasting blood insulin adjusted for BMI	8e-11	rs1260326	None	None	up to 30,825 non-diabetic individuals	2p23.3	GCKR	Illumina [106489]	25625282
rs1260326	chr2	Fasting blood glucose adjusted for BMI	5e-18	rs1260326	None	None	up to 33,231 non-diabetic individuals	2p23.3	GCKR	Illumina [106489]	25625282
rs1260326	chr2	Coffee consumption (cups per day)	7e-08	rs1260326	None	0.41	91,462 European ancestry individuals	2p23.3	GCKR, FNDC4	Affymetrix, Illumina [2373958] (imputed)	25288136
rs1260326	chr2	Blood metabolite ratios	3e-148	rs1260326	None	0.41	Up to 5,591 European ancestry individuals	2p23.3	GCKR	Affymetrix, Illumina [2100000] (imputed)	24816252
rs1260326	chr2	Blood metabolite levels	6e-14	rs1260326	None	0.41	7,824 European ancestry individuals	2p23.3	GCKR	Affymetrix, Illumina [2100000] (imputed)	24816252
rs1260326	chr2	Blood metabolite levels	1e-77	rs1260326	None	0.41	7,824 European ancestry individuals	2p23.3	GCKR	Affymetrix, Illumina [2100000] (imputed)	24816252
rs1260326	chr2	White blood cell count	9e-08	rs1260326	None	0.43	24,814 European ancestry individuals	2p23.3	GCKR	Illumina [183585]	24777453
rs1260326	chr2	Lipid traits	3e-07	rs1260326	None	0.44	3,451 Han Chinese ancestry individuals	2p23.3	GCKR	Affymetrix, Illumina [up to 2249917] (imputed)	24386095
rs1260326	chr2	Triglycerides	2e-239	rs1260326	None	0.39	94,595 European ancestry individuals	2p23.3	GCKR	NR [NR] (imputed)	24097068
rs1260326	chr2	Cholesterol, total	3e-42	rs1260326	None	0.39	94,595 European ancestry individuals	2p23.3	GCKR	NR [NR] (imputed)	24097068
rs1260326	chr2	Glycemic traits (pregnancy)	6e-13	rs1260326	None	0.409	1,367 European ancestry individuals, 817 Hispanic individuals, 1,075 Afro-Caribbean individuals, 1,178 Thai ancestry individuals	2p23.3	GCKR	Illumina [up to 945994] (imputed)	23903356
rs1260326	chr2	Glycemic traits (pregnancy)	6e-11	rs1260326	None	0.409	1,367 European ancestry individuals, 817 Hispanic individuals, 1,075 Afro-Caribbean individuals, 1,178 Thai ancestry individuals	2p23.3	GCKR	Illumina [up to 945994] (imputed)	23903356
rs1260326	chr2	Metabolite levels	9e-07	rs1260326	None	None	2,076 European ancestry individuals	2p23.3	FNDC4	Affymetrix [at least 2500000] (imputed)	23823483
rs1260326	chr2	Metabolite levels	9e-07	rs1260326	None	None	2,076 European ancestry individuals	2p23.3	FNDC4	Affymetrix [at least 2500000] (imputed)	23823483
rs1260326	chr2	Metabolite levels	8e-12	rs1260326	None	None	2,076 European ancestry individuals	2p23.3	FNDC4	Affymetrix [at least 2500000] (imputed)	23823483
rs1260326	chr2	Metabolite levels	7e-08	rs1260326	None	None	2,076 European ancestry individuals	2p23.3	FNDC4	Affymetrix [at least 2500000] (imputed)	23823483
rs1260326	chr2	Metabolite levels	7e-08	rs1260326	None	None	2,076 European ancestry individuals	2p23.3	FNDC4	Affymetrix [at least 2500000] (imputed)	23823483
rs1260326	chr2	Metabolite levels	6e-06	rs1260326	None	None	2,076 European ancestry individuals	2p23.3	FNDC4	Affymetrix [at least 2500000] (imputed)	23823483
rs1260326	chr2	Metabolite levels	6e-06	rs1260326	None	None	2,076 European ancestry individuals	2p23.3	FNDC4	Affymetrix [at least 2500000] (imputed)	23823483
rs1260326	chr2	Metabolite levels	5e-08	rs1260326	None	None	2,076 European ancestry individuals	2p23.3	FNDC4	Affymetrix [at least 2500000] (imputed)	23823483
rs1260326	chr2	Metabolite levels	5e-06	rs1260326	None	None	2,076 European ancestry individuals	2p23.3	FNDC4	Affymetrix [at least 2500000] (imputed)	23823483
rs1260326	chr2	Metabolite levels	4e-08	rs1260326	None	None	2,076 European ancestry individuals	2p23.3	FNDC4	Affymetrix [at least 2500000] (imputed)	23823483
rs1260326	chr2	Metabolite levels	4e-07	rs1260326	None	None	2,076 European ancestry individuals	2p23.3	FNDC4	Affymetrix [at least 2500000] (imputed)	23823483
rs1260326	chr2	Metabolite levels	3e-09	rs1260326	None	None	2,076 European ancestry individuals	2p23.3	FNDC4	Affymetrix [at least 2500000] (imputed)	23823483
rs1260326	chr2	Metabolite levels	3e-08	rs1260326	None	None	2,076 European ancestry individuals	2p23.3	FNDC4	Affymetrix [at least 2500000] (imputed)	23823483
rs1260326	chr2	Metabolite levels	3e-08	rs1260326	None	None	2,076 European ancestry individuals	2p23.3	FNDC4	Affymetrix [at least 2500000] (imputed)	23823483
rs1260326	chr2	Metabolite levels	3e-07	rs1260326	None	None	2,076 European ancestry individuals	2p23.3	FNDC4	Affymetrix [at least 2500000] (imputed)	23823483
rs1260326	chr2	Metabolite levels	3e-06	rs1260326	None	None	2,076 European ancestry individuals	2p23.3	FNDC4	Affymetrix [at least 2500000] (imputed)	23823483
rs1260326	chr2	Metabolite levels	3e-06	rs1260326	None	None	2,076 European ancestry individuals	2p23.3	FNDC4	Affymetrix [at least 2500000] (imputed)	23823483
rs1260326	chr2	Metabolite levels	3e-06	rs1260326	None	None	2,076 European ancestry individuals	2p23.3	FNDC4	Affymetrix [at least 2500000] (imputed)	23823483
rs1260326	chr2	Metabolite levels	3e-11	rs1260326	None	None	2,076 European ancestry individuals	2p23.3	FNDC4	Affymetrix [at least 2500000] (imputed)	23823483
rs1260326	chr2	Metabolite levels	2e-08	rs1260326	None	None	2,076 European ancestry individuals	2p23.3	FNDC4	Affymetrix [at least 2500000] (imputed)	23823483
rs1260326	chr2	Metabolite levels	2e-07	rs1260326	None	None	2,076 European ancestry individuals	2p23.3	FNDC4	Affymetrix [at least 2500000] (imputed)	23823483
rs1260326	chr2	Metabolite levels	2e-07	rs1260326	None	None	2,076 European ancestry individuals	2p23.3	FNDC4	Affymetrix [at least 2500000] (imputed)	23823483
rs1260326	chr2	Metabolite levels	2e-06	rs1260326	None	None	2,076 European ancestry individuals	2p23.3	FNDC4	Affymetrix [at least 2500000] (imputed)	23823483
rs1260326	chr2	Metabolite levels	2e-06	rs1260326	None	None	2,076 European ancestry individuals	2p23.3	FNDC4	Affymetrix [at least 2500000] (imputed)	23823483
rs1260326	chr2	Metabolite levels	1e-09	rs1260326	None	None	2,076 European ancestry individuals	2p23.3	FNDC4	Affymetrix [at least 2500000] (imputed)	23823483
rs1260326	chr2	Metabolite levels	1e-07	rs1260326	None	None	2,076 European ancestry individuals	2p23.3	FNDC4	Affymetrix [at least 2500000] (imputed)	23823483
rs1260326	chr2	Metabolite levels	1e-06	rs1260326	None	None	2,076 European ancestry individuals	2p23.3	FNDC4	Affymetrix [at least 2500000] (imputed)	23823483
rs1260326	chr2	Hypertriglyceridemia	2e-13	rs1260326	None	0.26	1,122 Mexican ancestry cases, 1,118 Mexican ancestry controls	2p23.3	ZNF512, KRTCAP3, FNDC4, IFT172, GCKR, PPM1G, NRBP1, C2orf16	Illumina [1361436] (imputed)	23505323
rs1260326	chr2	Urate levels	1e-44	rs1260326	None	0.41	49,825 European ancestry males, 60,522 European ancestry females	2p23.3	GCKR	Affymetrix, Illumina, Perlegen [2450547] (imputed)	23263486
rs1260326	chr2	Lipoprotein-associated phospholipase A2 activity and mass	5e-06	rs1260326	None	0.44	6,851 European ancestry individuals	2p23.3	GCKR	Illumina [796174]	23118302
rs1260326	chr2	Serum total protein level	4e-06	rs1260326	None	0.56	Up to 25,539 European ancestry individuals, 10,168 Japanese ancestry individuals	2p23.3	FNDC4, GCKR	Affymetrix, Illumina [~ 2500000] (imputed)	23022100
rs1260326	chr2	Serum total protein level	6e-08	rs1260326	None	0.44	Up to 25,539 European ancestry individuals, 10,168 Japanese ancestry individuals	2p23.3	FNDC4, GCKR	Affymetrix, Illumina [~ 2500000] (imputed)	23022100
rs1260326	chr2	Serum albumin level	4e-19	rs1260326	None	0.41	Up to 53,190 European ancestry individuals, 9,380 Japanese ancestry individuals	2p23.3	GCKR-FNDC4	Affymetrix, Illumina [~ 2500000] (imputed)	23022100
rs1260326	chr2	Serum albumin level	2e-08	rs1260326	None	0.56	Up to 53,190 European ancestry individuals, 9,380 Japanese ancestry individuals	2p23.3	FNDC4, GCKR	Affymetrix, Illumina [~ 2500000] (imputed)	23022100
rs1260326	chr2	Serum albumin level	3e-14	rs1260326	None	0.41	Up to 53,190 European ancestry individuals, 9,380 Japanese ancestry individuals	2p23.3	FNDC4, GCKR	Affymetrix, Illumina [~ 2500000] (imputed)	23022100
rs1260326	chr2	White blood cell count	4e-78	rs1260326	None	0.575362	746,667 African American or Afro-Caribbean, African ancestry, European ancestry, East Asian ancestry, Hispanic or Latin American and South Asian ancestry individuals	2p23.3	None	Affymetrix, Illumina [24649327] (imputed)	32888493
rs1260326	chr2	Metabolite levels	1e-12	rs1260326	None	0.36	6,608 European ancestry individuals	2p23.3	GCKR	Illumina [~ 2000000] (imputed)	22916037
rs1260326	chr2	Red cell distribution width	2e-34	rs1260326	None	0.391091	563,352 African American or Afro-Caribbean, African ancestry, European ancestry, East Asian ancestry, Hispanic or Latin American and South Asian ancestry individuals	2p23.3	None	Affymetrix, Illumina [22063850] (imputed)	32888493
rs1260326	chr2	Non-albumin protein levels	3e-09	rs1260326	None	0.445	Up to 9,103 Japanese ancestry individuals	2p23.3	GCKR	Illumina [2178644] (imputed)	22558069
rs1260326	chr2	Platelet count	3e-118	rs1260326	None	0.575648	721,201 African American or Afro-Caribbean, African ancestry, European ancestry, East Asian ancestry, Hispanic or Latin American and South Asian ancestry individuals	2p23.3	None	Affymetrix, Illumina [24588908] (imputed)	32888493
rs1260326	chr2	Metabolite levels	3e-18	rs1260326	None	None	8,330 European ancestry individuals	2p23.3	GCKR	Illumina [~ 7700000] (imputed)	22286219
rs1260326	chr2	Platelet count	1e-22	rs1260326	None	0.556325	145,648 East Asian ancestry individuals	2p23.3	None	Affymetrix, Illumina [16710488] (imputed)	32888493
rs1260326	chr2	Platelet count	9e-10	rs1260326	None	None	38,891 European ancestry individuals, 1,661 Val Borbera (founder/genetic isolate) individuals, 521 Carlantino (founder/genetic isolate) individuals, 1,198 Friuli Venezia Giulia (founder/genetic isolate) individuals, 1,213 South Tyrolean (founder/genetic isolate) individuals, 890 Sorbian (founder/genetic isolate) individuals, 4,292 Sardinian (founder/genetic isolate) individuals	2p23.3	GCKR	Affymetrix, Illumina [~ 2500000] (imputed)	22139419
rs1260326	chr2	Neutrophil count	2e-62	rs1260326	None	0.588603	627,215 African American or Afro-Caribbean, African ancestry, European ancestry, East Asian ancestry, Hispanic or Latin American and South Asian ancestry individuals	2p23.3	None	Affymetrix, Illumina [23114412] (imputed)	32888493
rs1260326	chr2	Liver enzyme levels (gamma-glutamyl transferase)	4e-13	rs1260326	None	0.38	Up to 52,350 European ancestry individuals, up to 8,739 Indian Asian ancestry individuals	2p23.3	GCKR, C2orf16	Affymetrix, Illumina, Perlegen [~ 2600000] (imputed)	22001757
rs1260326	chr2	Lymphocyte counts	3e-41	rs1260326	None	0.586366	643,370 African American or Afro-Caribbean, African ancestry, European ancestry, East Asian ancestry, Hispanic or Latin American and South Asian ancestry individuals	2p23.3	None	Affymetrix, Illumina [23472807] (imputed)	32888493
rs1260326	chr2	Cardiovascular disease risk factors	2e-08	rs1260326	None	0.40	11,683 European ancestry individuals	2p23.3	GCKR	Illumina [NR] (imputed)	21943158
rs1260326	chr2	Lymphocyte counts	1e-35	rs1260326	None	0.602112	524,923 European ancestry individuals	2p23.3	None	Affymetrix, Illumina [50265552] (imputed)	32888493
rs1260326	chr2	C-reactive protein levels	5e-40	rs1260326	None	None	63,678 European ancestry individuals 1,792 Erasmus Rucphen individuals, 715 Orcadian individuals	2p23.3	GCKR	Affymetrix, Illumina [~ 2500000] (imputed)	21300955
rs1260326	chr2	Gestational insulin sensitivity	5e-12	rs1260326	None	None	1,126 Afro-Caribbean individuals, 1,380 European ancestry individuals, 830 Mexican-American individuals, 1,192 Thai ancestry individuals	2p23.3	GCKR	Illumina [6168240] (imputed)	32556615
rs1260326	chr2	Triglycerides	6e-133	rs1260326	None	0.41	96,598 European ancestry individuals	2p23.3	GCKR	Affymetrix, Illumina, Perlegen [~ 2600000] (imputed)	20686565
rs1260326	chr2	Type 2 diabetes	3e-42	rs1260326	None	0.5946	148,726 European ancestry cases, 965,732 European ancestry controls	2p23.3	None	Affymetrix, Illumina [1198787] (imputed)	32541925
rs1260326	chr2	Cholesterol, total	7e-27	rs1260326	None	0.41	100,184 European ancestry individuals	2p23.3	GCKR	Affymetrix, Illumina, Perlegen [~ 2600000] (imputed)	20686565
rs1260326	chr2	Type 2 diabetes	2e-57	rs1260326	None	0.5805	148,726 European ancestry cases, 24,646 African American cases, 8,616 Hispanic cases, 46,511 Asian ancestry cases, 965,732 European ancestry controls, 31,446 African American controls, 11,829 Hispanic controls, 169,776 Asian ancestry controls	2p23.3	None	Affymetrix, Illumina [at least 945603] (imputed)	32541925
rs1260326	chr2	Hypertriglyceridemia	7e-09	rs1260326	None	0.41	463 European ancestry cases, 1,197 European ancestry controls	2p23.3	GCKR	Affymetrix [~ 2100000] (imputed)	20657596
rs1260326	chr2	Type 2 diabetes	1e-21	rs1260326	None	0.456	77,418 East Asian cases, 356,122 East Asian controls	2p23.3	GCKR	Affymetrix, Illumina [11800000] (imputed)	32499647
rs1260326	chr2	Chronic kidney disease	3e-14	rs1260326	None	0.41	Up to 67,093 European ancestry individuals	2p23.3	FNDC4, IFT172, GCKR	Affymetrix, Illumina [~ 2500000] (imputed)	20383146
rs1260326	chr2	Problematic alcohol use (MTAG)	2e-42	rs1260326	None	0.5967	972,915 European ancestry individuals	2p23.3	None	Affymetrix [10613246] (imputed)	32451486
rs1260326	chr2	Triglycerides	1e-11	rs1260326	None	0.45	8,993 Japanese ancestry individuals	2p23.3	GCKR	Illumina [561583]	20139978
rs1260326	chr2	Problematic alcohol use	1e-20	rs1260326	None	0.4033	435,563 European ancestry individuals	2p23.3	GCKR	Affymetrix [14069427] (imputed)	32451486
rs1260326	chr2	Hematological and biochemical traits	4e-09	rs1260326	None	0.44	Up to 14,402 Japanese individuals	2p23.3	GCKR	Illumina [561583]	20139978
rs1260326	chr2	Alcohol consumption (drinks per week) (MTAG)	1e-45	rs1260326	None	0.595	972,915 European ancestry individuals	2p23.3	None	Affymetrix [NR] (imputed)	32451486
rs1260326	chr2	Two-hour glucose challenge	3e-10	rs1260326	None	None	15,234 individuals	2p23.3	GCKR	Affymetrix, Illumina [NR]	20081857
rs1260326	chr2	Liver fat content (MRI proton density fat fraction measure)	4e-08	rs1260326	None	0.39117	14,440 European ancestry individuals	2p23.3	GCKR	Affymetrix [~ 12000000] (imputed)	32247823
rs1260326	chr2	Lipid metabolism phenotypes	4e-32	rs1260326	None	None	Up to 17,296 European ancestry female individuals	2p23.3	GCKR	Illumina [335603]	19936222
rs1260326	chr2	Gout (combined type)	1e-08	rs1260326	None	0.545	905 Japanese ancestry male cases, 4,554 Japanese ancestry male controls	2p23.3	GCKR	Illumina [7206774] (imputed)	32238385
rs1260326	chr2	Lipid metabolism phenotypes	4e-24	rs1260326	None	None	Up to 17,296 European ancestry female individuals	2p23.3	GCKR	Illumina [335603]	19936222
rs1260326	chr2	Gout	2e-13	rs1260326	None	0.545	3,053 Japanese ancestry male cases, 4,554 Japanese ancestry male controls	2p23.3	GCKR	Illumina [7206774] (imputed)	32238385
rs1260326	chr2	Lipid metabolism phenotypes	3e-35	rs1260326	None	None	Up to 17,296 European ancestry female individuals	2p23.3	GCKR	Illumina [335603]	19936222
rs1260326	chr2	Refractive error	5e-10	rs1260326	None		542,934 European ancestry individuals	2p23.3	SNX17, GCKR	Affymetrix, Illumina [NR] (imputed)	32231278
rs1260326	chr2	Lipid metabolism phenotypes	3e-29	rs1260326	None	None	Up to 17,296 European ancestry female individuals	2p23.3	GCKR	Illumina [335603]	19936222
rs1260326	chr2	LDL cholesterol levels	6e-60	rs1260326	None	0.395558	440,546 European ancestry individuals	2p23.3	GCKR	Affymetrix [NR] (imputed)	32203549
rs1260326	chr2	Lipid metabolism phenotypes	3e-28	rs1260326	None	None	Up to 17,296 European ancestry female individuals	2p23.3	GCKR	Illumina [335603]	19936222
rs1260326	chr2	Apolipoprotein B levels	3e-121	rs1260326	None	0.395476	439,214 European ancestry individuals	2p23.3	GCKR	Affymetrix [NR] (imputed)	32203549
rs1260326	chr2	Lipid metabolism phenotypes	1e-37	rs1260326	None	None	Up to 17,296 European ancestry female individuals	2p23.3	GCKR	Illumina [335603]	19936222
rs1260326	chr2	Apolipoprotein A1 levels	4e-38	rs1260326	None	0.395328	393,193 European ancestry individuals	2p23.3	GCKR	Affymetrix [NR] (imputed)	32203549
rs1260326	chr2	Metabolic traits	4e-10	rs1260326	None	0.35	4,763 Northern Finnish founder individuals	2p23.3	GCKR	Illumina [329091]	19060910
rs1260326	chr2	Triglyceride levels	2E-375	rs1260326	None	None	324,694 British ancestry individuals	2p23.3	GCKR	Affymetrix [5701386] (imputed)	32154731
rs1260326	chr2	Triglycerides	2e-31	rs1260326	None	0.45	19,840 European ancestry individuals	2p23.3	GCKR	Affymetrix, Illumina [~ 2600000] (imputed)	19060906
rs1260326	chr2	Low density lipoprotein cholesterol levels	4e-99	rs1260326	None	None	324,708 British ancestry individuals	2p23.3	GCKR	Affymetrix [5701386] (imputed)	32154731
rs1260326	chr2	Waist circumference and related phenotypes	4e-08	rs1260326	None	None	2,684 Indian Asian ancestry male individuals	2p23.3	GCKR	Illumina [308067]	18454146
rs1260326	chr2	Non-oily fish consumption	9e-09	rs1260326	None	None	335,576 European ancestry individuals	2p23.3	EIF2B4, SNX17, ZNF513, PPM1G, GCKR	Affymetrix [25921788] (imputed)	32066663
rs1260326	chr2	Alcohol consumption (heavy vs. light/non-drinkers)	1e-13	rs1260326	None	0.612	21,967 British ancestry cases, 103,282 British ancestry controls	2p23.3	GCKR	Affymetrix [11141077] (imputed)	31998841
rs1260326	chr2	Coffee consumption	1e-16	rs1260326	None	None	152,634 Japanese ancestry individuals	2p23.3	GCKR	Illumina [6108828] (imputed)	31959922
rs1260326	chr2	Alcohol consumption (drinkers vs non-drinkers)	2e-13	rs1260326	None	None	83,713 Japanese ancestry ever drinkers, 81,371 Japanese ancestry never drinkers	2p23.3	GCKR	Illumina [6108828] (imputed)	31959922
rs1260326	chr2	C-reactive protein levels	2e-283	rs1260326	None	0.392838	418,642 British ancestry individuals	2p23.3	None	NR [NR]	31900758
rs1260326	chr2	Coffee consumption (cups per day)	2e-08	rs1260326	None	0.61	227,666 British ancestry individuals	2p23.3	GCKR	NR [NR]	31837886
rs1260326	chr2	Appendicular lean mass	2e-13	rs1260326	None	0.605242	85,750 European ancestry middle-aged adult individuals	2p23.3	None	Affymetrix [21375087] (imputed)	31761296
rs1260326	chr2	Appendicular lean mass	1e-18	rs1260326	None	0.605637	181,862 European ancestry elderly individuals	2p23.3	None	Affymetrix [17914406] (imputed)	31761296
rs1260326	chr2	Triglyceride levels x short total sleep time interaction (2df test)	3e-100	rs1260326	None	None	2,990 African American short sleepers, 369 Chinese ancestry short sleepers, 114 Asian ancestry short sleepers, at least 8,300 European ancestry short sleepers, 1,082 Hispanic/Latino short sleepers, at least 11,842 African American controls, 1,444 Chinese ancestry controls, 452 Asian ancestry controls, at least 31,350 European ancestry controls, 4,047 Hispanic/Latino controls	2p23.3	GCKR	Affymetrix, Illumina [up to 2533153] (imputed)	31719535
rs1260326	chr2	Triglyceride levels x long total sleep time interaction (2df test)	5e-116	rs1260326	None	None	at least 2,926 African American long sleepers, 364 Chinese ancestry long sleepers, 112 Asian ancestry long sleepers, at least 7,664 European ancestry long sleepers, 1,038 Hispanic/Latino long sleepers, up to 11,906 African American controls, 1,449 Chinese ancestry controls, 454 Asian ancestry controls, at least 31,986 European ancestry controls, 4,091 Hispanic/Latino controls	2p23.3	GCKR	Affymetrix, Illumina [up to 2533153] (imputed)	31719535
rs1260326	chr2	Serum alkaline phosphatase levels	5e-11	rs1260326	None	0.341	162,774 Icelandic ancestry individuals	2p23.3	GCKR	Illumina [NR] (imputed)	31666285
rs1260326	chr2	Triglyceride levels	3e-07	rs1260326	None	None	281 African American individuals from 73 families, 516 European American individuals from 75 families, 125 East Asian ancestry individuals from 15 families, 598 Mexican American individuals from 96 families	2p23.3	GCKR	Illumina [3153931] (imputed)	31647587
rs1260326	chr2	Serum metabolite levels (CMS)	8e-20	rs1260326	None	None	6,263 Finnish ancestry men	2p23.3	GCKR	Illumina [609262]	31636271
rs1260326	chr2	Serum metabolite levels (CMS)	8e-11	rs1260326	None	None	6,263 Finnish ancestry men	2p23.3	GCKR	Illumina [609262]	31636271
rs1260326	chr2	Serum metabolite levels (CMS)	8e-11	rs1260326	None	None	6,263 Finnish ancestry men	2p23.3	GCKR	Illumina [609262]	31636271
rs1260326	chr2	Serum metabolite levels (CMS)	6e-10	rs1260326	None	None	6,263 Finnish ancestry men	2p23.3	GCKR	Illumina [609262]	31636271
rs1260326	chr2	Serum metabolite levels (CMS)	5e-14	rs1260326	None	None	6,263 Finnish ancestry men	2p23.3	GCKR	Illumina [609262]	31636271
rs1260326	chr2	Serum metabolite levels (CMS)	5e-14	rs1260326	None	None	6,263 Finnish ancestry men	2p23.3	GCKR	Illumina [609262]	31636271
rs1260326	chr2	Serum metabolite levels (CMS)	5e-13	rs1260326	None	None	6,263 Finnish ancestry men	2p23.3	GCKR	Illumina [609262]	31636271
rs1260326	chr2	Serum metabolite levels (CMS)	5e-13	rs1260326	None	None	6,263 Finnish ancestry men	2p23.3	GCKR	Illumina [609262]	31636271
rs1260326	chr2	Serum metabolite levels (CMS)	5e-12	rs1260326	None	None	6,263 Finnish ancestry men	2p23.3	GCKR	Illumina [609262]	31636271
rs1260326	chr2	Serum metabolite levels (CMS)	3e-15	rs1260326	None	None	6,263 Finnish ancestry men	2p23.3	GCKR	Illumina [609262]	31636271
rs1260326	chr2	Serum metabolite levels (CMS)	3e-14	rs1260326	None	None	6,263 Finnish ancestry men	2p23.3	GCKR	Illumina [609262]	31636271
rs1260326	chr2	Serum metabolite levels (CMS)	2e-13	rs1260326	None	None	6,263 Finnish ancestry men	2p23.3	GCKR	Illumina [609262]	31636271
rs1260326	chr2	Serum metabolite levels (CMS)	2e-12	rs1260326	None	None	6,263 Finnish ancestry men	2p23.3	GCKR	Illumina [609262]	31636271
rs1260326	chr2	Serum metabolite levels (CMS)	2e-10	rs1260326	None	None	6,263 Finnish ancestry men	2p23.3	GCKR	Illumina [609262]	31636271
rs1260326	chr2	Serum metabolite levels (CMS)	1e-09	rs1260326	None	None	6,263 Finnish ancestry men	2p23.3	GCKR	Illumina [609262]	31636271
rs1260326	chr2	Serum metabolite levels (CMS)	1e-12	rs1260326	None	None	6,263 Finnish ancestry men	2p23.3	GCKR	Illumina [609262]	31636271
rs1260326	chr2	Serum metabolite levels (CMS)	1e-11	rs1260326	None	None	6,263 Finnish ancestry men	2p23.3	GCKR	Illumina [609262]	31636271
rs1260326	chr2	Serum metabolite levels (CMS)	1e-11	rs1260326	None	None	6,263 Finnish ancestry men	2p23.3	GCKR	Illumina [609262]	31636271
rs1260326	chr2	Serum metabolite levels (CMS)	1e-10	rs1260326	None	None	6,263 Finnish ancestry men	2p23.3	GCKR	Illumina [609262]	31636271
rs1260326	chr2	Serum metabolite levels	9e-13	rs1260326	None	None	6,263 Finnish ancestry men	2p23.3	GCKR	Illumina [609262]	31636271
rs1260326	chr2	Serum metabolite levels	9e-12	rs1260326	None	None	6,263 Finnish ancestry men	2p23.3	GCKR	Illumina [609262]	31636271
rs1260326	chr2	Serum metabolite levels	7e-07	rs1260326	None	None	6,263 Finnish ancestry men	2p23.3	GCKR	Illumina [609262]	31636271
rs1260326	chr2	Serum metabolite levels	7e-19	rs1260326	None	None	6,263 Finnish ancestry men	2p23.3	GCKR	Illumina [609262]	31636271
rs1260326	chr2	Serum metabolite levels	7e-12	rs1260326	None	None	6,263 Finnish ancestry men	2p23.3	GCKR	Illumina [609262]	31636271
rs1260326	chr2	Serum metabolite levels	6e-13	rs1260326	None	None	6,263 Finnish ancestry men	2p23.3	GCKR	Illumina [609262]	31636271
rs1260326	chr2	Serum metabolite levels	5e-13	rs1260326	None	None	6,263 Finnish ancestry men	2p23.3	GCKR	Illumina [609262]	31636271
rs1260326	chr2	Serum metabolite levels	5e-12	rs1260326	None	None	6,263 Finnish ancestry men	2p23.3	GCKR	Illumina [609262]	31636271
rs1260326	chr2	Serum metabolite levels	4e-12	rs1260326	None	None	6,263 Finnish ancestry men	2p23.3	GCKR	Illumina [609262]	31636271
rs1260326	chr2	Serum metabolite levels	3e-06	rs1260326	None	None	6,263 Finnish ancestry men	2p23.3	GCKR	Illumina [609262]	31636271
rs1260326	chr2	Serum metabolite levels	3e-10	rs1260326	None	None	6,263 Finnish ancestry men	2p23.3	GCKR	Illumina [609262]	31636271
rs1260326	chr2	Serum metabolite levels	2e-09	rs1260326	None	None	6,263 Finnish ancestry men	2p23.3	GCKR	Illumina [609262]	31636271
rs1260326	chr2	Serum metabolite levels	2e-13	rs1260326	None	None	6,263 Finnish ancestry men	2p23.3	GCKR	Illumina [609262]	31636271
rs1260326	chr2	Serum metabolite levels	2e-11	rs1260326	None	None	6,263 Finnish ancestry men	2p23.3	GCKR	Illumina [609262]	31636271
rs1260326	chr2	Serum metabolite levels	1e-08	rs1260326	None	None	6,263 Finnish ancestry men	2p23.3	GCKR	Illumina [609262]	31636271
rs1260326	chr2	Serum metabolite levels	1e-07	rs1260326	None	None	6,263 Finnish ancestry men	2p23.3	GCKR	Illumina [609262]	31636271
rs1260326	chr2	Serum metabolite levels	1e-11	rs1260326	None	None	6,263 Finnish ancestry men	2p23.3	GCKR	Illumina [609262]	31636271
rs1260326	chr2	Metabolic syndrome	7e-16	rs1260326	None	0.392938	291,107 European ancestry individuals	2p23.3	GCKR	Affymetrix [9463307] (imputed)	31589552
rs1260326	chr2	Urate levels	1e-19	rs1260326	None	0.5568	288,649 European ancestry individuals, 125,725 East Asian ancestry individuals, 33,671 African American individuals, 9,037 South Asian ancestry individuals, 608 Hispanic individuals	2p23.3	GCKR	Affymetrix, Illumina [8249849] (imputed)	31578528
rs1260326	chr2	Urate levels	3e-95	rs1260326	None	0.4359	288,649 European ancestry individuals, 125,725 East Asian ancestry individuals, 33,671 African American individuals, 9,037 South Asian ancestry individuals, 608 Hispanic individuals	2p23.3	GCKR	Affymetrix, Illumina [8249849] (imputed)	31578528
rs1260326	chr2	Urate levels	9e-07	rs1260326	None	0.1435	288,649 European ancestry individuals, 125,725 East Asian ancestry individuals, 33,671 African American individuals, 9,037 South Asian ancestry individuals, 608 Hispanic individuals	2p23.3	GCKR	Affymetrix, Illumina [8249849] (imputed)	31578528
rs1260326	chr2	Urate levels	5e-69	rs1260326	None	0.3983	288,649 European ancestry individuals	2p23.3	GCKR	Affymetrix, Illumina [8217339] (imputed)	31578528
rs1260326	chr2	Urate levels	4e-27	rs1260326	None	0.5555	174,111 European, East Asian, African American, South Asian and Hispanic ancestry men, 172,102 European, East Asian, African American, South Asian and Hispanic ancestry women	2p23.3	None	Affymetrix, Illumina [8249849] (imputed)	31578528
rs1260326	chr2	Urate levels	1e-51	rs1260326	None	0.5435	174,111 European, East Asian, African American, South Asian and Hispanic ancestry men, 172,102 European, East Asian, African American, South Asian and Hispanic ancestry women	2p23.3	None	Affymetrix, Illumina [8249849] (imputed)	31578528
rs1260326	chr2	Gout	4e-41	rs1260326	None	None	13,179 European, African American and unknown ancestry cases, 750,634 European, African American and unknown ancestry controls	2p23.3	GCKR	Affymetrix, Illumina [8249849] (imputed)	31578528
rs1260326	chr2	Height	2e-16	rs1260326	None	None	159,095 Japanese ancestry individuals	2p23.3	GCKR	Illumina [27896057] (imputed)	31562340
rs1260326	chr2	Estimated glomerular filtration rate in non-diabetics	4e-17	rs1260326	None	0.391	152,624 European ancestry individuals, 36,369 African American individuals	2p23.3	GCKR	Affymetrix [NR] (imputed)	31451708
rs1260326	chr2	Estimated glomerular filtration rate	1e-34	rs1260326	None	0.422	70,762 European ancestry diabetic individuals, 152,624 European ancestry non-diabetic individuals, 20,967 African American diabetic individuals, 36,369 African American non-diabetic individuals	2p23.3	GCKR	Affymetrix [NR] (imputed)	31451708
rs1260326	chr2	Estimated glomerular filtration rate	3e-36	rs1260326	None	0.3906	70,762 European ancestry diabetic individuals, 152,624 European ancestry non-diabetic individuals, 20,967 African American diabetic individuals, 36,369 African American non-diabetic individuals	2p23.3	GCKR	Affymetrix [NR] (imputed)	31451708
rs1260326	chr2	Urinary sodium excretion	1e-20	rs1260326	None	0.395664	446,237 European ancestry individuals	2p23.3	GCKR	Affymetrix [~ 8800000] (imputed)	31409800
rs1260326	chr2	Alcohol consumption	2e-60	rs1260326	None	0.3939	480,842 European ancestry individuals	2p23.3	GCKR	Affymetrix, Illumina [~ 7100000] (imputed)	31358974
rs1260326	chr2	White blood cell count	4e-07	rs1260326	None	None	8,825 African American individuals, 18,251 Hispanic/Latino individuals, 543 Asian ancestry individuals, 606 Native American ancestry individuals, 383 individuals	2p23.3	None	Illumina [30613845] (imputed)	31217584
rs1260326	chr2	Triglyceride levels	6e-62	rs1260326	None	None	9,980 African American individuals, 17,856 Hispanic/Latino individuals, 2,381 Asian ancestry individuals, 1,915 Native Hawaiian ancestry individuals, 604 Native American ancestry individuals, 360 individuals	2p23.3	None	Illumina [31978265] (imputed)	31217584
rs1260326	chr2	Total cholesterol levels	1e-23	rs1260326	None	None	10,137 African American individuals, 17,802 Hispanic/Latino individuals, 2,387 Asian ancestry individuals, 1,915 Native Hawaiian ancestry individuals, 604 Native American ancestry individuals, 340 individuals	2p23.3	None	Illumina [32003504] (imputed)	31217584
rs1260326	chr2	Low density lipoprotein cholesterol levels	8e-08	rs1260326	None	None	9,720 African American individuals, 17,373 Hispanic/Latino individuals, 2,316 Asian ancestry individuals, 1,900 Native Hawaiian ancestry individuals, 591 Native American ancestry individuals, 321 individuals	2p23.3	None	Illumina [31808917] (imputed)	31217584
rs1260326	chr2	Fasting blood glucose	1e-15	rs1260326	None	None	6,457 African American individuals, 13,556 Hispanic/Latino individuals, 1,918 Asian ancestry individuals, 1,400 Native Hawaiian ancestry individuals, 412 Native American ancestry individuals, 168 individuals	2p23.3	None	Illumina [29713514] (imputed)	31217584
rs1260326	chr2	C-reactive protein levels	3e-27	rs1260326	None	None	8,349 African American individuals, 15,912 Hispanic/Latino individuals, 1,811 Asian ancestry individuals, 1,777 Native Hawaiian ancestry individuals, 574 Native American ancestry individuals, 97 individuals	2p23.3	None	Illumina [30861016] (imputed)	31217584
rs1260326	chr2	Coffee consumption	1e-19	rs1260326	None	0.6047	335,909 European ancestry individuals	2p23.3	GCKR	Affymetrix [~ 7740000] (imputed)	31046077
rs1260326	chr2	Bitter beverage consumption	1e-11	rs1260326	None	0.6058	85,852 European ancestry individuals	2p23.3	GCKR	Affymetrix [~ 7740000] (imputed)	31046077
rs1260326	chr2	Bitter alcoholic beverage consumption	2e-35	rs1260326	None	0.6034	336,448 European ancestry individuals	2p23.3	GCKR	Affymetrix [~ 7740000] (imputed)	31046077
rs1260326	chr2	Glycemic traits (pleiotropy)	6e-13	rs1260326	None	None	46,186 European ancestry individuals	2p23.3	GCKR	NR [NR]	31021400
rs1260326	chr2	Medication use (HMG CoA reductase inhibitors)	1e-25	rs1260326	None	0.395882	73,475 European ancestry cases, 216,910 European ancestry controls	2p23.3	GCKR	Affymetrix [7288503] (imputed)	31015401
rs1260326	chr2	Serum uric acid levels	8e-19	rs1260326	None	0.5589	121,745 Japanese ancestry individuals, at least 88,461 European ancestry individuals	2p23.3	GCKR	Illumina [1986983] (imputed)	30993211
rs1260326	chr2	Serum uric acid levels	3e-45	rs1260326	None	0.4	121,745 Japanese ancestry individuals, at least 88,461 European ancestry individuals	2p23.3	GCKR	Illumina [1986983] (imputed)	30993211
rs1260326	chr2	Serum uric acid levels	8e-19	rs1260326	None	0.559	121,745 Japanese ancestry individuals	2p23.3	GCKR	Illumina [5864938] (imputed)	30993211
rs1260326	chr2	Urolithiasis	5e-11	rs1260326	None	0.556	11,130 Japanese ancestry cases, 187,639 Japanese ancestry controls	2p23.3	GCKR	Illumina [6603247] (imputed)	30975718
rs1260326	chr2	Alcohol use disorder (consumption score)	2e-16	rs1260326	None	0.652	200,680 European American individuals, 56,495 African American individuals, 14,112 Latino American individuals, 1,366 East Asian American individuals, 189 South Asian American individuals	2p23.3	GCKR	Affymetrix [up to 12500000] (imputed)	30940813
rs1260326	chr2	Alcohol use disorder (consumption score)	2e-16	rs1260326	None	0.591	200,680 European American individuals, 56,495 African American individuals, 14,112 Latino American individuals, 1,366 East Asian American individuals, 189 South Asian American individuals	2p23.3	GCKR	Affymetrix [up to 12500000] (imputed)	30940813
rs1260326	chr2	Alcohol use disorder	2e-13	rs1260326	None	0.651	34,658 European American cases, 167,346 European American controls, 17,267 African American cases, 39,381 African American controls, 3,449 Latino American cases, 10,726 Latino American controls, 164 East Asian American cases, 1,210 East Asian American controls, 46 South Asian American cases, 144 South Asian American controls	2p23.3	GCKR	Affymetrix [up to 12500000] (imputed)	30940813
rs1260326	chr2	Alcohol use disorder	1e-16	rs1260326	None	0.591	34,658 European American cases, 167,346 European American controls, 17,267 African American cases, 39,381 African American controls, 3,449 Latino American cases, 10,726 Latino American controls, 164 East Asian American cases, 1,210 East Asian American controls, 46 South Asian American cases, 144 South Asian American controls	2p23.3	GCKR	Affymetrix [up to 12500000] (imputed)	30940813
rs1260326	chr2	Triglyceride levels	1e-84	rs1260326	None	0.3666	up to 23,508 African ancestry individuals, 4,649 Asian ancestry individuals, up to 77,047 European ancestry individuals, 6,705 Hispanic individuals	2p23.3		Affymetrix, Illumina, Perlegen [NR] (imputed)	30926973
rs1260326	chr2	LDL cholesterol levels	2e-08	rs1260326	None	0.4069	up to 23,353 African ancestry individuals, 13,171 Asian ancestry individuals, up to 82,522 European ancestry individuals, 6,646 Hispanic individuals	2p23.3		Affymetrix, Illumina, Perlegen [NR] (imputed)	30926973
rs1260326	chr2	Triglyceride levels	1e-06	rs1260326	None	None	1,036 Indian ancestry individuals	2p23.3	GCKR	Illumina [551825]	30911093
rs1260326	chr2	Urinary sodium to creatinine ratio	2e-21	rs1260326	None	0.6082	218,450 European ancestry individuals	2p23.3	GCKR	Affymetrix [19420026] (imputed)	30910378
rs1260326	chr2	Alcohol consumption (drinks per week)	5e-40	rs1260326	None	0.61	up to 357,854 European ancestry individuals	2p23.3	GCKR	Illumina [~ 250000] (imputed)	30679032
rs1260326	chr2	Alcohol consumption (drinks per week)	5e-40	rs1260326	None	0.608	up to 357,854 European ancestry individuals	2p23.3	GCKR	Illumina [~ 250000] (imputed)	30679032
rs1260326	chr2	Triglycerides x physical activity interaction (2df test)	3e-259	rs1260326	None	0.3642	7,294 African American inactive individuals, 12,832 African American active individuals, 1,352 Asian ancestry inactive individuals, 3,049 Asian ancestry active individuals, 20,622 European ancestry inactive individuals, 51,480 European ancestry active individuals, 2,166 Hispanic or Latin American inactive individuals, 3,486 Hispanic or Latin American active individuals	2p23.3	None	Affymetrix, Illumina [at least 2500000] (imputed)	30670697
rs1260326	chr2	Alcohol consumption (drinks per week)	1e-52	rs1260326	None	0.3929	414,343 European ancestry individuals	2p23.3	GCKR	Affymetrix [11514936] (imputed)	30643258
rs1260326	chr2	Alcohol consumption (drinks per week) (MTAG)	3e-44	rs1260326	None	0.601	up to 1,039,210 European ancestry individuals	2p23.3	None	NR [~ 9732723] (imputed)	30643251
rs1260326	chr2	Alcohol consumption (drinks per week)	8e-45	rs1260326	None	0.601	up to 941,280 European ancestry individuals	2p23.3	None	NR [~ 10000000] (imputed)	30643251
rs1260326	chr2	Factor VII activity or levels	8e-34	rs1260326	None	0.42	24,075 European ancestry individuals, 3,420 African American individuals	2p23.3	GCKR	Affymetrix, Illumina [10044948] (imputed)	30642921
rs1260326	chr2	Factor VII activity	2e-28	rs1260326	None	0.41	20,014 European ancestry individuals, 3,420 African American individuals	2p23.3	GCKR	Affymetrix, Illumina [10044948] (imputed)	30642921
rs1260326	chr2	Factor VII activity	2e-30	rs1260326	None	0.39	20,014 European ancestry individuals, 3,420 African American individuals	2p23.3	GCKR	Affymetrix, Illumina [10044948] (imputed)	30642921
rs1260326	chr2	Estimated glomerular filtration rate	2e-35	rs1260326	None	0.534	134,070 European ancestry individuals, 143,658 East Asian ancestry individuals, 26,344 Hispanic or Latino ancestry individuals, 8,224 African American individuals	2p23.3	GCKR	Affymetrix, Illumina [at least 5248638] (imputed)	30604766
rs1260326	chr2	White blood cell count	4e-59	rs1260326	None	None	approximately 444,000 European ancestry individuals	2p23.3		NR [~ 8900000] (imputed)	30595370
rs1260326	chr2	Type 2 diabetes	1e-15	rs1260326	None	None	approximately 459,000 European ancestry individuals	2p23.3		NR [~ 8900000] (imputed)	30595370
rs1260326	chr2	Red cell distribution width	1e-25	rs1260326	None	None	approximately 445,000 European ancestry individuals	2p23.3		NR [~ 8900000] (imputed)	30595370
rs1260326	chr2	Height	1e-36	rs1260326	None	None	approximately 458,000 European ancestry individuals	2p23.3		NR [~ 8900000] (imputed)	30595370
rs1260326	chr2	Fat-free mass	4e-22	rs1260326	None	None	70,700 European ancestry female individuals, 85,261 European ancestry male individuals	2p23.3	None	Affymetrix [7794483] (imputed)	30593698
rs1260326	chr2	Fat-free mass	2e-13	rs1260326	None	None	70,700 European ancestry female individuals, 85,261 European ancestry male individuals	2p23.3	None	Affymetrix [7794483] (imputed)	30593698
rs1260326	chr2	Fat-free mass	1e-12	rs1260326	None	None	70,700 European ancestry female individuals, 85,261 European ancestry male individuals	2p23.3	None	Affymetrix [7794483] (imputed)	30593698
rs1260326	chr2	Gallstone disease	2e-16	rs1260326	None		27,174 European ancestry cases, 736,838 European ancestry controls	2p23.3	GCKR	Affymetrix, Illumina [43000000] (imputed)	30504769
rs1260326	chr2	C-reactive protein levels	8e-23	rs1260326	None	None	up to 92,771 European ancestry males, up to 113,387 European ancestry females	2p23.3	GCKR	Affymetrix, Illumina, Perlegen [2437193] (imputed)	30388399
rs1260326	chr2	C-reactive protein levels	2e-78	rs1260326	None	None	up to 92,771 European ancestry males, up to 113,387 European ancestry females	2p23.3	GCKR	Affymetrix, Illumina, Perlegen [2437193] (imputed)	30388399
rs1260326	chr2	C-reactive protein levels	3e-92	rs1260326	None	0.39	up to 92,771 European ancestry males, up to 113,387 European ancestry females	2p23.3	GCKR	Affymetrix, Illumina, Perlegen [2437193] (imputed)	30388399
rs1260326	chr2	C-reactive protein levels	9e-86	rs1260326	None	0.4	148,164 European ancestry individuals	2p23.3	GCKR	Affymetrix, Illumina, Perlegen [10019203] (imputed)	30388399
rs1260326	chr2	Alcohol use disorder (total score)	9e-13	rs1260326	None	None	141,932 European ancestry individuals	2p23.3	SNX17, GCKR	NR [16213998]	30336701
rs1260326	chr2	Alcohol use disorder (consumption score)	6e-09	rs1260326	None	None	121,604 British ancestry individuals	2p23.3	GCKR	NR [16213998]	30336701
rs1260326	chr2	Type 2 diabetes	7e-25	rs1260326	None	0.6069	74,124 European ancestry cases, 824,006 European ancestry controls	2p23.3	GCKR	Affymetrix, Illumina [~ 27000000] (imputed)	30297969
rs1260326	chr2	Triglycerides	1e-300	rs1260326	None	0.379	215,551 European ancestry individuals, 57,332 African American individuals, 24,743 Hispanic individuals	2p23.3	GCKR	Affymetrix [up to 31400000] (imputed)	30275531
rs1260326	chr2	Total cholesterol levels	3e-160	rs1260326	None	0.3798	215,551 European ancestry individuals, 57,332 African American individuals, 24,743 Hispanic individuals	2p23.3	GCKR	Affymetrix [up to 31400000] (imputed)	30275531
rs1260326	chr2	Body mass index	5e-06	rs1260326	None	None	315,347 European ancestry individuals, 8,322 Hispanic/Latino individuals, 7,290 East Asian ancestry individuals, 3,069 African American individuals, 459 South Asian ancestry individuals	2p23.3	None	Affymetrix [at least 28613428] (imputed)	30108127
rs1260326	chr2	Percent glycated albumin	2e-08	rs1260326	None	0.41	7,647 European ancestry individuals, 2,104 Black individuals	2p23.3	GCKR	Affymetrix [NR] (imputed)	29844224
rs1260326	chr2	Resting heart rate	1e-10	rs1260326	None	0.397939	67,062 European ancestry individuals	2p23.3	GCKR	Affymetrix [~ 7800000] (imputed)	29769521
rs1260326	chr2	Type 2 diabetes (adjusted for BMI)	1e-14	rs1260326	None	0.617	up to 48,286 European ancestry cases, up to 250,671 European ancestry controls	2p23.3	GCKR	Affymetrix, Illumina [247470]	29632382
rs1260326	chr2	Type 2 diabetes (adjusted for BMI)	3e-18	rs1260326	None	0.63	48,286 European ancestry cases, 250,671 European ancestry controls, 33,126 African American, East Asian, Hispanic/Latino or South Asian cases, 120,161 African American, East Asian, Hispanic/Latino or South Asian controls	2p23.3	GCKR	Affymetrix, Illumina [247470]	29632382
rs1260326	chr2	Type 2 diabetes	1e-15	rs1260326	None	0.617	up to 48,286 European ancestry cases, up to 250,671 European ancestry controls	2p23.3	GCKR	Affymetrix, Illumina [247470]	29632382
rs1260326	chr2	Type 2 diabetes	5e-25	rs1260326	None	0.63	48,286 European ancestry cases, 250,671 European ancestry controls, 33,126 African American, East Asian, Hispanic/Latino or South Asian cases, 120,161 African American, East Asian, Hispanic/Latino or South Asian controls	2p23.3	GCKR	Affymetrix, Illumina [247470]	29632382
rs1260326	chr2	Triglycerides	1e-300	rs1260326	None	None	76,627 European ancestry individuals, 7,795 Hispanic individuals, 6,855 East Asian ancestry individuals, 2,958 African American individuals, 439 South Asian ancestry individuals	2p23.3	None	Affymetrix [at least 7091467] (imputed)	29507422
rs1260326	chr2	Triglycerides	1e-23	rs1260326	None	0.478	76,627 European ancestry individuals, 7,795 Hispanic individuals, 6,855 East Asian ancestry individuals, 2,958 African American individuals, 439 South Asian ancestry individuals	2p23.3	None	Affymetrix [at least 7091467] (imputed)	29507422
rs1260326	chr2	Triglycerides	2e-272	rs1260326	None	0.422	76,627 European ancestry individuals, 7,795 Hispanic individuals, 6,855 East Asian ancestry individuals, 2,958 African American individuals, 439 South Asian ancestry individuals	2p23.3	None	Affymetrix [at least 7091467] (imputed)	29507422
rs1260326	chr2	Triglycerides	1e-26	rs1260326	None	0.368	76,627 European ancestry individuals, 7,795 Hispanic individuals, 6,855 East Asian ancestry individuals, 2,958 African American individuals, 439 South Asian ancestry individuals	2p23.3	None	Affymetrix [at least 7091467] (imputed)	29507422
rs1260326	chr2	Total cholesterol levels	3e-70	rs1260326	None	None	76,627 European ancestry individuals, 7,795 Hispanic individuals, 6,855 East Asian ancestry individuals, 2,958 African American individuals, 439 South Asian ancestry individuals	2p23.3	None	Affymetrix [at least 7091467] (imputed)	29507422
rs1260326	chr2	Total cholesterol levels	1e-07	rs1260326	None	0.478	76,627 European ancestry individuals, 7,795 Hispanic individuals, 6,855 East Asian ancestry individuals, 2,958 African American individuals, 439 South Asian ancestry individuals	2p23.3	None	Affymetrix [at least 7091467] (imputed)	29507422
rs1260326	chr2	Total cholesterol levels	2e-56	rs1260326	None	0.422	76,627 European ancestry individuals, 7,795 Hispanic individuals, 6,855 East Asian ancestry individuals, 2,958 African American individuals, 439 South Asian ancestry individuals	2p23.3	None	Affymetrix [at least 7091467] (imputed)	29507422
rs1260326	chr2	Total cholesterol levels	5e-10	rs1260326	None	0.368	76,627 European ancestry individuals, 7,795 Hispanic individuals, 6,855 East Asian ancestry individuals, 2,958 African American individuals, 439 South Asian ancestry individuals	2p23.3	None	Affymetrix [at least 7091467] (imputed)	29507422
rs1260326	chr2	Low density lipoprotein cholesterol levels	7e-10	rs1260326	None	None	76,627 European ancestry individuals, 7,795 Hispanic individuals, 6,855 East Asian ancestry individuals, 2,958 African American individuals, 439 South Asian ancestry individuals	2p23.3	None	Affymetrix [at least 7091467] (imputed)	29507422
rs1260326	chr2	Low density lipoprotein cholesterol levels	3e-08	rs1260326	None	0.422	76,627 European ancestry individuals, 7,795 Hispanic individuals, 6,855 East Asian ancestry individuals, 2,958 African American individuals, 439 South Asian ancestry individuals	2p23.3	None	Affymetrix [at least 7091467] (imputed)	29507422
rs1260326	chr2	White blood cell count	2e-09	rs1260326	None	None	107,964 Japanese ancestry individuals	2p23.3	GCKR	Illumina [6108953] (imputed)	29403010
rs1260326	chr2	Triglyceride levels	2e-94	rs1260326	None	None	105,597 Japanese ancestry individuals	2p23.3	GCKR	Illumina [6108953] (imputed)	29403010
rs1260326	chr2	Total cholesterol levels	3e-19	rs1260326	None	None	128,305 Japanese ancestry individuals	2p23.3	GCKR	Illumina [6108953] (imputed)	29403010
rs6731302	chr2	Cardiovascular disease	8e-08	rs6731302	None	None	approximately 459,000 European ancestry individuals	2p16.1		NR [~ 8900000] (imputed)	30595370
rs6731302	chr2	Obesity	2e-09	rs6731302	None	0.44	93,015 European ancestry overweight individuals, 32,858 European ancestry class I obese individuals, 9,889 European ancestry class II obese individuals, 2,896 European ancestry class III obese individuals, up to 65,840 European ancestry controls	2p16.1	FANCL	Affymetrix, Illumina [~ 2800000] (imputed)	23563607
rs2708146	chr2	Red blood cell count	3e-10	rs2708146	None	0.817377	150,708 East Asian ancestry individuals	2p16.1	None	Affymetrix, Illumina [16709798] (imputed)	32888493
rs2708146	chr2	Worry/vulnerability (special factor of neuroticism)	7e-09	rs2708146	None	None	270,059 British ancestry individuals	2p16.1	LINC01122	Affymetrix [18485882] (imputed)	30867560
rs2708146	chr2	Tourette syndrome	8e-07	rs2708146	None	0.545	4,271 European ancestry cases, 548 European ancestry cases from 207 families, 9,488 European ancestry controls	2p16.1	LINC01122	Illumina [8265319] (imputed)	30818990
rs6719884	chr2	Myasthenia gravis	3e-06	rs6719884	None	0.48	400 European ancestry cases, 5,505 European ancestry controls	2p16.1	None	Illumina [274256]	23055271
rs6719884	chr2	Myasthenia gravis	3e-06	rs6719884	None	0.40	400 European ancestry cases, 5,505 European ancestry controls	2p16.1	None	Illumina [274256]	23055271
rs6545714	chr2	Body fat percentage	3e-11	rs6545714	None	None	70,700 European ancestry female individuals, 85,261 European ancestry male individuals	2p16.1	None	Affymetrix [7794483] (imputed)	30593698
rs6545714	chr2	Body fat percentage	2e-08	rs6545714	None	None	70,700 European ancestry female individuals, 85,261 European ancestry male individuals	2p16.1	None	Affymetrix [7794483] (imputed)	30593698
rs6545714	chr2	Type 2 diabetes	9e-09	rs6545714	None	0.392	74,124 European ancestry cases, 824,006 European ancestry controls	2p16.1	BNIPL	Affymetrix, Illumina [~ 27000000] (imputed)	30297969
rs6545714	chr2	Waist-hip ratio	9e-16	rs6545714	None	0.6107	697,734 European ancestry individuals	2p16.1	NA	NR [~ 27400000] (imputed)	30239722
rs6545714	chr2	Body mass index	4e-32	rs6545714	None	0.6112	806,834 European ancestry individuals	2p16.1	NA	NR [~ 27400000] (imputed)	30239722
rs6545714	chr2	Waist circumference	9e-07	rs6545714	None	0.6092	up to 56,910 European ancestry men, up to 86,570 European ancestry women	2p16.1	FLJ30838	Affymetrix, Illumina, Perlegen [up to 2542447] (imputed)	25673412
rs6545714	chr2	Waist circumference	7e-06	rs6545714	None	0.6092	up to 56,910 European ancestry men, up to 86,570 European ancestry women	2p16.1	FLJ30838	Affymetrix, Illumina, Perlegen [up to 2542447] (imputed)	25673412
rs6545714	chr2	Waist circumference	2e-10	rs6545714	None	0.6092	up to 56,910 European ancestry men, up to 86,570 European ancestry women	2p16.1	FLJ30838	Affymetrix, Illumina, Perlegen [up to 2542447] (imputed)	25673412
rs4556997	chr2	Body mass index	1e-15	rs4556997	None	None	457,822 European ancestry individuals	2q11.2	None	Affymetrix [~ 8270000] (imputed)	31669095
rs8179646	chr2	Ulcerative colitis	6e-06	rs8179646	None	0.38	up to 7,483 European ancestry cases, up to 21,211 European ancestry controls	2q24.1	GPD2	Illumina [546271]	25082827
rs4673905	chr2	Reaction time	4e-12	rs4673905	None	None	330,069 European ancestry individuals	2q33.1	SPATS2L	Affymetrix [805426] (imputed)	29844566
rs4673912	chr2	Appendicular lean mass	6e-09	rs4673912	None	0.385369	181,862 European ancestry elderly individuals	2q33.1	None	Affymetrix [17914406] (imputed)	31761296
rs4673912	chr2	Reaction time	5e-09	rs4673912	None	None	330,069 European ancestry individuals	2q33.1	SPATS2L	Affymetrix [805426] (imputed)	29844566
rs2943645	chr2	Triglyceride levels	1e-83	rs2943645	None	0.353402	441,016 European ancestry individuals	2q36.3	IRS1	Affymetrix [NR] (imputed)	32203549
rs2943645	chr2	HDL cholesterol levels	9e-106	rs2943645	None	0.353333	403,943 European ancestry individuals	2q36.3	IRS1	Affymetrix [NR] (imputed)	32203549
rs2943645	chr2	Apolipoprotein A1 levels	2e-61	rs2943645	None	0.353233	393,193 European ancestry individuals	2q36.3	IRS1	Affymetrix [NR] (imputed)	32203549
rs2943645	chr2	Triglycerides	2e-23	rs2943645	None	None	76,627 European ancestry individuals, 7,795 Hispanic individuals, 6,855 East Asian ancestry individuals, 2,958 African American individuals, 439 South Asian ancestry individuals	2q36.3	None	Affymetrix [at least 7091467] (imputed)	29507422
rs2943645	chr2	Triglycerides	1e-21	rs2943645	None	0.358	76,627 European ancestry individuals, 7,795 Hispanic individuals, 6,855 East Asian ancestry individuals, 2,958 African American individuals, 439 South Asian ancestry individuals	2q36.3	None	Affymetrix [at least 7091467] (imputed)	29507422
rs2943645	chr2	High density lipoprotein cholesterol levels	2e-25	rs2943645	None	None	76,627 European ancestry individuals, 7,795 Hispanic individuals, 6,855 East Asian ancestry individuals, 2,958 African American individuals, 439 South Asian ancestry individuals	2q36.3	None	Affymetrix [at least 7091467] (imputed)	29507422
rs2943645	chr2	High density lipoprotein cholesterol levels	9e-23	rs2943645	None	0.358	76,627 European ancestry individuals, 7,795 Hispanic individuals, 6,855 East Asian ancestry individuals, 2,958 African American individuals, 439 South Asian ancestry individuals	2q36.3	None	Affymetrix [at least 7091467] (imputed)	29507422
rs2943645	chr2	Triglycerides	3e-06	rs2943645	None	0.63	up to 62,166 European ancestry individuals	2q36.3	IRS1	Affymetrix, Illumina, Perlegen [up to 9657952] (imputed)	25961943
rs1997833	chr20	Waist-to-hip ratio adjusted for BMI	1e-12	rs1997833	None	None	457,690 European ancestry individuals	20q12	None	Affymetrix [~ 8270000] (imputed)	31669095
rs1997833	chr20	Waist-to-hip ratio adjusted for BMI	2e-13	rs1997833	None	0.7071	379,501 European ancestry female individuals	20q12	None	NR [~ 27400000] (imputed)	30239722
rs1997833	chr20	Waist-hip ratio	4e-11	rs1997833	None	0.7073	697,734 European ancestry individuals	20q12	NA	NR [~ 27400000] (imputed)	30239722
rs2427407	chr20	Cellular nuclear factor (erythroid-derived 2)-like 2 levels	3e-07	rs2427407	None	0.94	74 East Asian ancestry lymphoblastoid cell lines	20q13.33	NTSR1	Affymetrix [352228] (imputed)	30767168
rs9305545	chr21	Waist-to-hip ratio adjusted for BMI	1e-09	rs9305545	None	0.17	660,648 European ancestry individuals	21q22.11	None	Affymetrix [2446094] (imputed)	30575882
rs9305545	chr21	Waist-hip ratio	5e-08	rs9305545	None	0.17	663,598 European ancestry individuals	21q22.11	None	Affymetrix [2446094] (imputed)	30575882
rs2836754	chr21	Body mass index	7e-11	rs2836754	None	None	315,347 European ancestry individuals, 8,322 Hispanic/Latino individuals, 7,290 East Asian ancestry individuals, 3,069 African American individuals, 459 South Asian ancestry individuals	21q22.2	None	Affymetrix [at least 28613428] (imputed)	30108127
rs2836754	chr21	Body mass index	6e-06	rs2836754	None	0.38550320621097	up to 309,889 European ancestry individuals	21q22.2	None	Affymetrix, Illumina, Perlegen [up to 2800000] (imputed)	26426971
rs2836754	chr21	Body mass index	7e-06	rs2836754	None	0.614	up to 104,666 European ancestry male individuals, up to 132,115 European ancestry female individuals, 370 African American male individuals, 517 African American female individuals, 512 Hispanic male individuals, 764 Hispanic female individuals	21q22.2	ETS2	Affymetrix, Illumina [2550021]	25673413
rs2836754	chr21	Body mass index	4e-07	rs2836754	None	0.612	up to 104,666 European ancestry male individuals, up to 132,115 European ancestry female individuals, 370 African American male individuals, 517 African American female individuals, 512 Hispanic male individuals, 764 Hispanic female individuals	21q22.2	ETS2	Affymetrix, Illumina [2550021]	25673413
rs2836754	chr21	Body mass index	2e-08	rs2836754	None	0.599	up to 104,666 European ancestry male individuals, up to 132,115 European ancestry female individuals, 370 African American male individuals, 517 African American female individuals, 512 Hispanic male individuals, 764 Hispanic female individuals	21q22.2	ETS2	Affymetrix, Illumina [2550021]	25673413
rs2836754	chr21	Crohn's disease	5e-07	rs2836754	None	0.35	1,748 cases, 2,938 controls	21q22.2	intergenic	Affymetrix [see WTCCC]	17554261
rs4821897	chr22	IgG glycosylation	4e-18	rs4821897	None	0.707166482866044	2,247 European ancestry individuals	22q13.1	None	Illumina [~ 2500000] (imputed)	23382691
rs4821897	chr22	IgG glycosylation	3e-12	rs4821897	None	0.707128727839644	2,247 European ancestry individuals	22q13.1	None	Illumina [~ 2500000] (imputed)	23382691
rs11715915	chr3	Gut microbiota (functional units)	4e-06	rs11715915	None	None	984 European ancestry individuals	3p21.31	AMT, RHOA, DAG1, BSN	Illumina [8100000] (imputed)	27694959
rs11715915	chr3	Metabolite levels	5e-06	rs11715915	None	None	2,076 European ancestry individuals	3p21.31	TCTA	Affymetrix [at least 2500000] (imputed)	23823483
rs11713193	chr3	Parental longevity (mother's age at death or mother's attained age)	2e-07	rs11713193	None		up to 699,000 individuals	3p21.31	None	Illumina [458525]	31484785
rs13100903	chr3	Mean platelet volume	4e-10	rs13100903	None	0.647274	484,042 African American or Afro-Caribbean, African ancestry, European ancestry, East Asian ancestry, Hispanic or Latin American and South Asian ancestry individuals	3p21.31	None	Affymetrix, Illumina [17210439] (imputed)	32888493
rs13100903	chr3	General risk tolerance (MTAG)	6e-10	rs13100903	None	0.346	975,353 European ancestry individuals	3p21.31	SEMA3F	Affymetrix, Illumina [5869552] (imputed)	30643258
rs13100903	chr3	Intelligence	5e-18	rs13100903	None	None	269,867 European ancestry individuals	3p21.31	None	Affymetrix, Illumina [9295118] (imputed)	29942086
rs13100903	chr3	Intelligence (MTAG)	1e-15	rs13100903	None	None	120,934 British ancestry individuals, 127,548 individuals	3p21.31	RP11-493K19.3	Affymetrix [NR]	29326435
rs2159607	chr3	HDL cholesterol levels	9e-23	rs2159607	None	0.189129	403,943 European ancestry individuals	3p21.1	NISCH	Affymetrix [NR] (imputed)	32203549
rs2159607	chr3	Waist-hip ratio	2e-15	rs2159607	None	0.8166	381,152 European female individuals	3p21.1	None	NR [~ 27400000] (imputed)	30239722
rs830622	chr3	White blood cell count	2e-08	rs830622	None	None	approximately 444,000 European ancestry individuals	3p13		NR [~ 8900000] (imputed)	30595370
rs830620	chr3	HDL cholesterol levels	8e-15	rs830620	None	0.584612	403,943 European ancestry individuals	3p13	EIF4E3	Affymetrix [NR] (imputed)	32203549
rs9843340	chr3	Predicted visceral adipose tissue	2e-10	rs9843340	None	0.15	325,153 British ancestry individuals	3q25.31	None	Affymetrix [10549349] (imputed)	31501611
rs9843340	chr3	Waist-hip ratio	1e-07	rs9843340	None	0.8588	316,772 European ancestry male individuals	3q25.31	None	NR [~ 27400000] (imputed)	30239722
rs12646225	chr4	Cognitive performance	1e-10	rs12646225	None	0.1055	257,841 European ancestry individuals	4p16.3	Intergenic	Affymetrix, Illumina [10100000] (imputed)	30038396
rs12646225	chr4	Intelligence	3e-09	rs12646225	None	None	269,867 European ancestry individuals	4p16.3	None	Affymetrix, Illumina [9295118] (imputed)	29942086
rs12646225	chr4	General cognitive ability	5e-08	rs12646225	None	None	up to 300,486 European ancestry individuals	4p16.3	PCGF3	Affymetrix, Illumina [at least 2500000] (imputed)	29844566
rs1996603	chr4	Iris color (b* coordinate)	2e-06	rs1996603	None	0.779	377 East Asian ancestry individuals	4q25	ENPEP	Illumina [at least 520076] (imputed)	29109912
rs1448818	chr4	Reaction time	1e-06	rs1448818	None	None	330,069 European ancestry individuals	4q25	None	Affymetrix [805426] (imputed)	29844566
rs16903285	chr5	Well-being spectrum (multivariate analysis)	2e-16	rs16903285	None	0.136218451403798	2,083,151 European ancestry individuals	5q14.3	None	NR [NR]	30643256
rs16903285	chr5	Body mass index	1e-08	rs16903285	None	None	315,347 European ancestry individuals, 8,322 Hispanic/Latino individuals, 7,290 East Asian ancestry individuals, 3,069 African American individuals, 459 South Asian ancestry individuals	5q14.3	None	Affymetrix [at least 28613428] (imputed)	30108127
rs16903285	chr5	Body mass index	6e-16	rs16903285	None	0.14	up to 72,390 Japanese ancestry women, up to 85,894 Japanese ancestry men	5q14.3	LINC00461	Illumina [6108953] (imputed)	28892062
rs2304607	chr5	Depression	1e-09	rs2304607	None	None	688,809 European ancestry individuals	5q14.3	None	Affymetrix [10847151] (imputed)	29942085
rs2161228	chr5	Waist-hip ratio	4e-11	rs2161228	None	0.102	697,734 European ancestry individuals	5q14.3	NA	NR [~ 27400000] (imputed)	30239722
rs16903340	chr5	Multiple sclerosis	5e-06	rs16903340	None	None	14,802 European and unknown ancestry cases, 26,703 European and unknown ancestry controls	5q14.3	MEF2C	Affymetrix, Illumina [8278136] (imputed)	31604244
rs190982	chr5	Alzheimer's disease	4e-06	rs190982	None	None	4,120 Spanish ancestry cases, 17,008 cases, 3,289 Spanish ancestry controls, 37,154 controls	5q14.3	MEF2C	Affymetrix [up to 7055881] (imputed)	31473137
rs190982	chr5	Alzheimer's disease (late onset)	3e-08	rs190982	None	0.592	17,008 European ancestry cases, 37,154 European ancestry controls	5q14.3	MEF2C	Illumina [7055881] (imputed)	24162737
rs12519773	chr5	Migraine	2e-06	rs12519773	None	0.52	23,285 European ancestry cases, 95,425 European ancestry controls	5q15	intergenic	Affymetrix, Illumina [~ 2300000] (imputed)	23793025
rs159032	chr5	Body mass index	6e-10	rs159032	None	0.2325	806,834 European ancestry individuals	5q15	NA	NR [~ 27400000] (imputed)	30239722
rs469727	chr5	Attention deficit hyperactivity disorder	8e-06	rs469727	None	None	343 European ancestry cases, 250 European ancestry controls, 54 controls	5q22.2	REEP5	Affymetrix [504219]	18839057
rs6904596	chr6	Lung function in never smokers (low FEV1 vs high FEV1)	1e-08	rs6904596	None	0.133	9,745 European ancestry individuals with low FEV1 measurements, 4,902 European ancestry individuals with high FEV1 measurements	6p22.1	ZKSCAN3	Affymetrix [28509962] (imputed)	26423011
rs13214023	chr6	Breast cancer	1e-09	rs13214023	None	0.0929	76,192 European ancestry cases, 63,082 European ancestry controls	6p22.1	None	Illumina [~ 11800000] (imputed)	29059683
rs13213152	chr6	Well-being spectrum (multivariate analysis)	6e-21	rs13213152	None	0.101841204764392	2,083,151 European ancestry individuals	6p22.1	None	NR [NR]	30643256
rs13213152	chr6	Depressive symptoms	7e-21	rs13213152	None	0.101841204764392	1,067,913 European ancestry individuals	6p22.1	None	NR [NR]	30643256
rs13213152	chr6	Sarcoidosis (Lofgren's syndrome vs non-Lofgren's syndrome)	5e-18	rs13213152	None	0.212	664 Swedish ancestry non-Lofgren's syndrome cases, 384 Swedish ancestry Lofgren's syndrome cases	6p22.1	ZKSCAN3, ZSCAN12	Illumina [118177]	26651848
rs2232423	chr6	Smoking initiation (ever regular vs never regular)	1e-08	rs2232423	None	0.111	up to 433,216 European ancestry individuals	6p22.1	ZSCAN12	Illumina [~ 250000] (imputed)	30679032
rs2232423	chr6	Smoking initiation (ever regular vs never regular)	1e-08	rs2232423	None	0.11	up to 433,216 European ancestry individuals	6p22.1	ZSCAN12	Illumina [~ 250000] (imputed)	30679032
rs2524005	chr6	Bipolar disorder and schizophrenia	5e-07	rs2524005	None	None	2,111 European ancestry schizophrenia cases, 836 European ancestry bipolar disorder cases, 2,535 European ancestry controls	6p22.1	other genes, MHC	Affymetrix [745006]	22688191
rs9272346	chr6	Asthma	2e-156	rs9272346	None	0.61	84,492 European ancestry cases, 2,149 African American cases, 606 Hispanic cases, 1,239 Japanese ancestry cases, 437,036 European ancestry controls, 6,055 African American controls, 792 Hispanic controls, 3,976 Japanese ancestry controls	6p21.32	HLA-DQA1	NR [> 9500000] (imputed)	32296059
rs9272346	chr6	Asthma (childhood onset)	4e-37	rs9272346	None	0.59	9,433 British ancestry cases, 318,237 British ancestry controls	6p21.32	None	Affymetrix [10894596] (imputed)	31036433
rs9272346	chr6	Asthma (age of onset)	7e-08	rs9272346	None	0.59	37,846 British ancestry individuals	6p21.32	None	Affymetrix [10894596] (imputed)	31036433
rs9272346	chr6	Asthma (adult onset)	2e-47	rs9272346	None	0.59	21,564 British ancestry cases, 318,237 British ancestry controls	6p21.32	None	Affymetrix [10894596] (imputed)	31036433
rs9272346	chr6	Asthma	6e-24	rs9272346	None	0.56	19,954 European ancestry cases, 107,715 European ancestry controls, 2,149 African ancestry cases, 6,055 African ancestry controls, 1,239 Japanese ancestry cases, 3,976 Japanese ancestry controls, 606 Latino cases, 792 Latino controls	6p21.32	HLA-DRB1, HLA-DQA1	Affymetrix, Illumina, Perlegen [2831075] (imputed)	29273806
rs9272346	chr6	Asthma	2e-28	rs9272346	None	0.56	19,954 European ancestry cases, 107,715 European ancestry controls	6p21.32	HLA-DRB1, HLA-DQA1	Affymetrix, Illumina, Perlegen [2831075] (imputed)	29273806
rs9272346	chr6	Asthma (time to onset)	2e-08	rs9272346	None	0.59	5,462 European ancestry cases, 8,424 European ancestry controls	6p21.32	HLA-DQA1	Illumina [2387926] (imputed)	27130862
rs9272346	chr6	Asthma	2e-08	rs9272346	None	None	Up to 1,238 European ancestry cases, up to 2,617 European ancestry controls	6p21.32	HLA-DQA1	Affymetrix [455089]	23181788
rs9272346	chr6	Type 1 diabetes	6e-129	rs9272346	None	None	3,561 European ancestry cases, 4,646 European ancestry controls	6p21.32	HLA	Affymetrix [up to 335565]	18978792
rs9272346	chr6	Type 1 diabetes	5e-134	rs9272346	None	0.61	1,963 European ancestry cases, 2,938 European ancestry controls	6p21.32	MHC	Affymetrix [469557]	17554300
rs9273012	chr6	Asthma (childhood onset)	3e-16	rs9273012	None	None	13,435 European ancestry cases, 393,186 European ancestry controls	6p21.32	None	Affymetrix [~ 8270000] (imputed)	31669095
rs17843604	chr6	Adult asthma	1e-18	rs17843604	None	None	16,274 European ancestry cases, 38,269 European ancestry controls	6p21.32	HLA-DQA1	Affymetrix [7230512] (imputed)	30578877
rs1063355	chr6	Type 2 diabetes	4e-19	rs1063355	None	0.397563657636028	61,714 European ancestry cases, 1,178 Pakistani ancestry cases, 593,952 European ancestry controls, 2,472 Pakistani ancestry controls	6p21.32	HLA-DQB1	NR [5035015] (imputed)	30054458
rs1063355	chr6	Ulcerative colitis	2e-06	rs1063355	None	None	603 North Indian ancestry cases, 622 North Indian ancestry controls	6p21.32	HLA-DQB1, HLA-DRA, HLA-DQA1	Illumina [480391]	24837172
rs2854275	chr6	Asthma and major depressive disorder	3e-13	rs2854275	None	None	46,802 European ancestry asthma cases, 59,851 European ancestry major depressive disorder cases, 460,635 European ancestry controls	6p21.32	HLA-DOB, HLA-DQA1, HLA-DQA2, HLA-DQB1, HLA-DQB2, TAP2	Affymetrix [up to 13554551] (imputed)	31619474
rs2854275	chr6	Epstein-Barr virus immune response (EBNA-1)	2e-10	rs2854275	None	0.064	1,367 Mexican American indivduals	6p21.32	PSORS1C1, BAT2, EHMT2, HLA-DQB1, C6orf15, BAT4, NOTCH4, PRRT1, HLA-B	Illumina [944565]	23326239
rs17619780	chr6	Triglyceride levels	8e-08	rs17619780	None		821 individuals	6p21.2	NA	Affymetrix [587358]	30263053
rs17619780	chr6	HDL cholesterol and triglyceride levels (pleiotropy)	5e-06	rs17619780	None	None	821 individuals	6p21.2	NA	Affymetrix [587358]	30263053
rs1579557	chr6	Body mass index	2e-28	rs1579557	None	0.288	434,794 European ancestry female individuals	6p21.2	NA	NR [~ 27400000] (imputed)	30239722
rs6905288	chr6	Triglyceride levels x long total sleep time interaction (2df test)	4e-11	rs6905288	None	None	at least 2,926 African American long sleepers, 364 Chinese ancestry long sleepers, 112 Asian ancestry long sleepers, at least 7,664 European ancestry long sleepers, 1,038 Hispanic/Latino long sleepers, up to 11,906 African American controls, 1,449 Chinese ancestry controls, 454 Asian ancestry controls, at least 31,986 European ancestry controls, 4,091 Hispanic/Latino controls	6p21.1	VEGFA	Affymetrix, Illumina [up to 2533153] (imputed)	31719535
rs6905288	chr6	HDL cholesterol levels x short total sleep time interaction (2df test)	3e-11	rs6905288	None	None	3,007 African American short sleepers, 369 Chinese ancestry short sleepers, 114 Asian ancestry short sleepers, at least 8,474 European ancestry short sleepers, 1,082 Hispanic/Latino short sleepers, up to 11,901 African American controls, 1,444 Chinese ancestry controls, 452 Asian ancestry controls, at least 31,567 European ancestry controls, 4,047 Hispanic/Latino controls	6p21.1	VEGFA	Affymetrix, Illumina [up to 2533153] (imputed)	31719535
rs6905288	chr6	Waist-to-hip ratio adjusted for BMI	1e-123	rs6905288	None	None	457,690 European ancestry individuals	6p21.1	None	Affymetrix [~ 8270000] (imputed)	31669095
rs6905288	chr6	Waist circumference adjusted for body mass index	1e-75	rs6905288	None	None	457,690 European ancestry individuals	6p21.1	None	Affymetrix [~ 8270000] (imputed)	31669095
rs6905288	chr6	Waist-hip ratio	2e-06	rs6905288	None	None	10,286 African American individuals, 16,472 Hispanic/Latino individuals, 3,500 Asian ancestry individuals, 3,061 Native Hawaiian ancestry individuals, 585 Native American ancestry individuals	6p21.1	None	Illumina [at least 21894105] (imputed)	31217584
rs6905288	chr6	Systolic blood pressure	9e-10	rs6905288	None	None	approximately 422,000 European ancestry individuals	6p21.1		NR [~ 8900000] (imputed)	30595370
rs6905288	chr6	Cardiovascular disease	1e-12	rs6905288	None	None	approximately 459,000 European ancestry individuals	6p21.1		NR [~ 8900000] (imputed)	30595370
rs6905288	chr6	Waist-to-hip ratio adjusted for BMI	9e-140	rs6905288	None	0.5735	379,501 European ancestry female individuals	6p21.1	None	NR [~ 27400000] (imputed)	30239722
rs6905288	chr6	Waist-to-hip ratio adjusted for BMI	9e-140	rs6905288	None	0.5735	315,284 European ancestry male individuals	6p21.1	None	NR [~ 27400000] (imputed)	30239722
rs6905288	chr6	Waist-hip ratio	2e-78	rs6905288	None	0.5735	697,734 European ancestry individuals	6p21.1	NA	NR [~ 27400000] (imputed)	30239722
rs6905288	chr6	Waist-hip ratio	2e-78	rs6905288	None	0.5735	381,152 European female individuals	6p21.1	None	NR [~ 27400000] (imputed)	30239722
rs6905288	chr6	Body mass index	2e-09	rs6905288	None	0.5735	806,834 European ancestry individuals	6p21.1	NA	NR [~ 27400000] (imputed)	30239722
rs6905288	chr6	Coronary artery disease	4e-12	rs6905288	None	0.5807	up to 122,733 cases, up to 424,528 controls	6p21.1	VEGFA	Affymetrix [at least 7947838] (imputed)	29212778
rs6905288	chr6	Coronary artery disease	2e-12	rs6905288	None	0.5697	88,192 cases, 162,544 controls	6p21.1	VEGFA	NR [8041861] (imputed)	29212778
rs6905288	chr6	Coronary artery disease	2e-12	rs6905288	None	0.57	34,541 cases, 261,984 controls	6p21.1	VEGFA	Affymetrix [7947838] (imputed)	29212778
rs6905288	chr6	Triglyceride levels	6e-16	rs6905288	None	0.602	28,183 East Asian ancestry individuals, 177,861 European ancestry individuals	6p21.1	VEGFA	Affymetrix, Illumina [up to 1900000] (imputed)	28334899
rs6905288	chr6	HDL cholesterol levels	2e-12	rs6905288	None	0.602	34,930 East Asian ancestry individuals, 187,167 European ancestry individuals	6p21.1	VEGFA	Affymetrix, Illumina [~ 1900000] (imputed)	28334899
rs6905288	chr6	HDL cholesterol levels	1e-11	rs6905288	None	0.75	25,169 East Asian ancestry individuals	6p21.1	VEGFA	Affymetrix, Illumina [~ 2400000] (imputed)	28334899
rs6905288	chr6	Waist-to-hip ratio adjusted for body mass index	6e-08	rs6905288	None	0.7453090156	up to 39,869 East Asian individuals	6p21.1	VEGFA	Affymetrix, Illumina [at least 1850000] (imputed)	26785701
rs6905288	chr6	Coronary heart disease	7e-08	rs6905288	None	None	7,123 European ancestry cases, 6,826 European ancestry controls	6p21.1	VEGFA	Affymetrix [~ 5000000] (imputed)	22319020
rs6905288	chr6	Waist-hip ratio	6e-25	rs6905288	None	0.56	Up to 77,167 European ancestry individuals	6p21.1	VEGFA	Affymetrix, Illumina, Perlegen [up to 2850269] (imputed)	20935629
rs1358980	chr6	White blood cell count	4e-17	rs1358980	None	0.490836	746,667 African American or Afro-Caribbean, African ancestry, European ancestry, East Asian ancestry, Hispanic or Latin American and South Asian ancestry individuals	6p21.1	None	Affymetrix, Illumina [24649327] (imputed)	32888493
rs1358980	chr6	Apolipoprotein B levels	7e-13	rs1358980	None	0.51685	439,214 European ancestry individuals	6p21.1	VEGFA	Affymetrix [NR] (imputed)	32203549
rs1358980	chr6	Waist-hip ratio	1e-06	rs1358980	None	None	9,140 African American females, 11,555 Hispanic/Latino females, 1,843 Asian ancestry females, 1,715 Native Hawaiian ancestry females, 585 Native American ancestry females	6p21.1	None	Illumina [30305130] (imputed)	31217584
rs1358980	chr6	Waist-hip ratio	2e-10	rs1358980	None	None	10,286 African American individuals, 16,472 Hispanic/Latino individuals, 3,500 Asian ancestry individuals, 3,061 Native Hawaiian ancestry individuals, 585 Native American ancestry individuals	6p21.1	None	Illumina [at least 21894105] (imputed)	31217584
rs1358980	chr6	Waist-hip ratio	9e-07	rs1358980	None	None	1,146 African American males, 4,917 Hispanic/Latino males, 1,657 Asian ancestry males, 1,346 Native Hawaiian ancestry males	6p21.1	None	Illumina [21894105] (imputed)	31217584
rs1358980	chr6	High density lipoprotein cholesterol levels	3e-09	rs1358980	None	None	70,657 Japanese ancestry individuals	6p21.1	VEGFA, LINC01512	Illumina [6108953] (imputed)	29403010
rs1358980	chr6	Waist-to-hip ratio adjusted for body mass index	4e-21	rs1358980	None	0.4742	2,518 African American women, 83,707 European ancestry women, 1,773 Filipino ancestry women, 1,030 Indian ancestry women, 1,457 African American men, 52,993 European ancestry men, 7,648 Indian ancestry men, 5,527 European ancestry individuals	6p21.1	VEGFA	Affymetrix, Illumina, Perlegen [~ 2500000] (imputed)	28448500
rs1358980	chr6	Waist-to-hip ratio adjusted for body mass index	1e-20	rs1358980	None	0.4742	2,518 African American women, 83,707 European ancestry women, 1,773 Filipino ancestry women, 1,030 Indian ancestry women, 1,457 African American men, 52,993 European ancestry men, 7,648 Indian ancestry men, 5,527 European ancestry individuals	6p21.1	VEGFA	Affymetrix, Illumina, Perlegen [~ 2500000] (imputed)	28448500
rs1358980	chr6	Waist-to-hip ratio adjusted for BMI in active individuals	1e-18	rs1358980	None	0.4742	1,957 African American women, 1,421 Filipino ancestry women, 305 Indian ancestry women, 65,539 European ancestry women, 1,206 African American men, 2,029 Indian ancestry men, 41,673 European ancestry men, 4,819 European ancestry individuals	6p21.1	VEGFA	Affymetrix, Illumina, Perlegen [~ 2500000] (imputed)	28448500
rs1358980	chr6	Waist-to-hip ratio adjusted for BMI (joint analysis for main effect and physical activity interaction)	1e-20	rs1358980	None	0.4742	2,518 African American women, 83,707 European ancestry women, 1,773 Filipino ancestry women, 1,030 Indian ancestry women, 1,457 African American men, 52,993 European ancestry men, 7,648 Indian ancestry men, 5,527 European ancestry individuals	6p21.1	VEGFA	Affymetrix, Illumina, Perlegen [~ 2500000] (imputed)	28448500
rs1358980	chr6	Waist circumference adjusted for body mass index	7e-16	rs1358980	None	0.4743	2,518 African American women, 85,730 European ancestry women, 1,773 Filipino ancestry women, 1,030 Indian ancestry women, 1,457 African American men, 54,792 European ancestry men, 7,648 Indian ancestry men, 5,527 European ancestry individuals	6p21.1	VEGFA	Affymetrix, Illumina, Perlegen [~ 2500000] (imputed)	28448500
rs1358980	chr6	Waist circumference adjusted for BMI in inactive individuals	1e-07	rs1358980	None	0.4747	561 African American women, 352 Filipino ancestry women, 725 Indian ancestry women, 19,288 European ancestry women, 251 African American men, 4,654 Indian ancestry men, 11,681 European ancestry men, 959 European ancestry individuals	6p21.1	VEGFA	Affymetrix, Illumina, Perlegen [~ 2500000] (imputed)	28448500
rs1358980	chr6	Waist circumference adjusted for BMI in inactive individuals	4e-10	rs1358980	None	0.4711	561 African American women, 352 Filipino ancestry women, 725 Indian ancestry women, 19,288 European ancestry women, 251 African American men, 4,654 Indian ancestry men, 11,681 European ancestry men, 959 European ancestry individuals	6p21.1	VEGFA	Affymetrix, Illumina, Perlegen [~ 2500000] (imputed)	28448500
rs1358980	chr6	Waist circumference adjusted for BMI in active individuals	3e-11	rs1358980	None	0.4743	1,957 African American women, 1,773 Filipino ancestry women, 305 Indian ancestry women, 67,139 European ancestry women, 1,206 African American men, 2,029 Indian ancestry men, 43,100 European ancestry men, at least 4,819 European ancestry individuals	6p21.1	VEGFA	Affymetrix, Illumina, Perlegen [~ 2500000] (imputed)	28448500
rs1358980	chr6	Waist circumference adjusted for BMI (joint analysis main effects and physical activity interaction)	2e-16	rs1358980	None	0.4743	2,518 African American women, 85,730 European ancestry women, 1,773 Filipino ancestry women, 1,030 Indian ancestry women, 1,457 African American men, 54,792 European ancestry men, 7,648 Indian ancestry men, 5,527 European ancestry individuals	6p21.1	VEGFA	Affymetrix, Illumina, Perlegen [~ 2500000] (imputed)	28448500
rs1358980	chr6	Waist-to-hip ratio adjusted for BMI in non-smokers	2e-08	rs1358980	None	0.4685	75,379 European ancestry women, 45,811 European ancestry men, 4,856 European ancestry individuals, 8,799 African American/Afro-Caribbean ancestry women, 1,803 African American/Afro-Caribbean ancestry men, 1,020 Indian Asian ancestry women, 6,691 Indian Asian ancestry men, 1,526 Filipino ancestry women, 2,469 Hispanic/Latino ancestry women, 1,318 Hispanic/Latino ancestry men	6p21.1	VEGFA	Affymetrix, Illumina, Perlegen [up to 2800000] (imputed)	28443625
rs1358980	chr6	Waist-to-hip ratio adjusted for BMI in non-smokers	1e-07	rs1358980	None	0.4685	75,379 European ancestry women, 45,811 European ancestry men, 4,856 European ancestry individuals, 8,799 African American/Afro-Caribbean ancestry women, 1,803 African American/Afro-Caribbean ancestry men, 1,020 Indian Asian ancestry women, 6,691 Indian Asian ancestry men, 1,526 Filipino ancestry women, 2,469 Hispanic/Latino ancestry women, 1,318 Hispanic/Latino ancestry men	6p21.1	VEGFA	Affymetrix, Illumina, Perlegen [up to 2800000] (imputed)	28443625
rs1358980	chr6	Waist-to-hip ratio adjusted for BMI (joint analysis main effects and smoking interaction)	5e-07	rs1358980	None	0.4685	95,362 European ancestry women, 62,085 European ancestry men, 5,829 European ancestry individuals, 10,500 African American/Afro-Caribbean ancestry women, 2,706 African American/Afro-Caribbean ancestry men, 1,030 Indian Asian ancestry women, 7,648 Indian Asian ancestry men, 1,793 Filipino ancestry women, 2,944 Hispanic/Latino ancestry women, 1,764 Hispanic/Latino ancestry men	6p21.1	VEGFA	Affymetrix, Illumina, Perlegen [up to 2800000] (imputed)	28443625
rs1358980	chr6	Waist-to-hip ratio adjusted for BMI (joint analysis main effects and smoking interaction)	3e-08	rs1358980	None	0.4685	95,362 European ancestry women, 62,085 European ancestry men, 5,829 European ancestry individuals, 10,500 African American/Afro-Caribbean ancestry women, 2,706 African American/Afro-Caribbean ancestry men, 1,030 Indian Asian ancestry women, 7,648 Indian Asian ancestry men, 1,793 Filipino ancestry women, 2,944 Hispanic/Latino ancestry women, 1,764 Hispanic/Latino ancestry men	6p21.1	VEGFA	Affymetrix, Illumina, Perlegen [up to 2800000] (imputed)	28443625
rs1358980	chr6	Waist-to-hip ratio adjusted for BMI (adjusted for smoking behaviour)	2e-26	rs1358980	None	0.4685	95,362 European ancestry women, 62,085 European ancestry men, 5,829 European ancestry individuals, 10,500 African American/Afro-Caribbean ancestry women, 2,706 African American/Afro-Caribbean ancestry men, 1,030 Indian Asian ancestry women, 7,648 Indian Asian ancestry men, 1,793 Filipino ancestry women, 2,944 Hispanic/Latino ancestry women, 1,764 Hispanic/Latino ancestry men	6p21.1	VEGFA	Affymetrix, Illumina, Perlegen [up to 2800000] (imputed)	28443625
rs1358980	chr6	Waist-to-hip ratio adjusted for BMI (adjusted for smoking behaviour)	2e-22	rs1358980	None	0.4685	95,362 European ancestry women, 62,085 European ancestry men, 5,829 European ancestry individuals, 10,500 African American/Afro-Caribbean ancestry women, 2,706 African American/Afro-Caribbean ancestry men, 1,030 Indian Asian ancestry women, 7,648 Indian Asian ancestry men, 1,793 Filipino ancestry women, 2,944 Hispanic/Latino ancestry women, 1,764 Hispanic/Latino ancestry men	6p21.1	VEGFA	Affymetrix, Illumina, Perlegen [up to 2800000] (imputed)	28443625
rs1358980	chr6	Waist-to-hip ratio adjusted for BMI x sex interaction	7e-10	rs1358980	None	0.471382082060192	up to 113,720 European ancestry men, up to 138,655 European ancestry women	6p21.1	None	Affymetrix, Illumina, Perlegen [up to 2800000] (imputed)	26426971
rs1358980	chr6	Triglycerides	4e-09	rs1358980	None	0.47	up to 62,166 European ancestry individuals	6p21.1	VEGFA	Affymetrix, Illumina, Perlegen [up to 9657952] (imputed)	25961943
rs1358980	chr6	Waist-to-hip ratio adjusted for body mass index	3e-27	rs1358980	None	0.4676	up to 56,910 European ancestry men, up to 86,570 European ancestry women	6p21.1	VEGFA	Affymetrix, Illumina, Perlegen [up to 2542447] (imputed)	25673412
rs1358980	chr6	Waist-to-hip ratio adjusted for body mass index	4e-34	rs1358980	None	0.466	up to 56,910 European ancestry men, up to 86,570 European ancestry women	6p21.1	VEGFA	Affymetrix, Illumina, Perlegen [up to 2542447] (imputed)	25673412
rs1358980	chr6	Waist-to-hip ratio adjusted for body mass index	1e-26	rs1358980	None	0.4628	up to 56,910 European ancestry men, up to 86,570 European ancestry women	6p21.1	VEGFA	Affymetrix, Illumina, Perlegen [up to 2542447] (imputed)	25673412
rs1358980	chr6	Waist-to-hip ratio adjusted for body mass index	2e-33	rs1358980	None	0.459	up to 56,910 European ancestry men, up to 86,570 European ancestry women	6p21.1	VEGFA	Affymetrix, Illumina, Perlegen [up to 2542447] (imputed)	25673412
rs1358980	chr6	Waist-hip ratio	2e-24	rs1358980	None	0.4699	up to 56,910 European ancestry men, up to 86,570 European ancestry women	6p21.1	VEGFA	Affymetrix, Illumina, Perlegen [up to 2542447] (imputed)	25673412
rs1358980	chr6	Waist-hip ratio	2e-14	rs1358980	None	0.4699	up to 56,910 European ancestry men, up to 86,570 European ancestry women	6p21.1	VEGFA	Affymetrix, Illumina, Perlegen [up to 2542447] (imputed)	25673412
rs1358980	chr6	Sexual dimorphism in anthropometric traits	2e-11	rs1358980	None		up to 60,586 European ancestry males, up to 73,137 European ancestry females	6p21.1	VEGFA	Affymetrix, Illumina [2846694] (imputed)	23754948
rs729761	chr6	Triglyceride levels	1e-15	rs729761	None	0.28814	441,016 European ancestry individuals	6p21.1	VEGFA	Affymetrix [NR] (imputed)	32203549
rs729761	chr6	Creatinine levels	2e-11	rs729761	None	0.705483	69,591 European ancestry individuals	6p21.1	VEGFA, RP11-344J7.2	Illumina [24961484] (imputed)	31015462
rs729761	chr6	White blood cell count	1e-11	rs729761	None	None	approximately 444,000 European ancestry individuals	6p21.1		NR [~ 8900000] (imputed)	30595370
rs729761	chr6	Urate levels	8e-16	rs729761	None	0.30	49,825 European ancestry males, 60,522 European ancestry females	6p21.1	VEGFA	Affymetrix, Illumina, Perlegen [2450547] (imputed)	23263486
rs9472138	chr6	Type 2 diabetes	2e-07	rs9472138	None		12,171 European ancestry cases, 56,862 European ancestry controls, 6,952 East Asian ancestry cases, 11,865 East Asian ancestry controls, 5,561 South Asian ancestry cases, 14,458 South Asian ancestry controls, 1,804 Mexican ancestry cases, 779 Mexican ancestry controls	6p21.1	VEGFA	Affymetrix, Illumina [2500000] (imputed)	24509480
rs9472138	chr6	Thyroid hormone levels	7e-16	rs9472138	None	0.285	up to 14,459 European ancestry females, up to 10,936 European ancestry males, up to 433 Old Order Amish females, up to 592 Old Order Amish males	6p21.1	VEGFA	Affymetrix, Illumina [~ 2500000] (imputed)	23408906
rs9472138	chr6	Thyroid hormone levels	6e-12	rs9472138	None	0.285	up to 14,459 European ancestry females, up to 10,936 European ancestry males, up to 433 Old Order Amish females, up to 592 Old Order Amish males	6p21.1	VEGFA	Affymetrix, Illumina [~ 2500000] (imputed)	23408906
rs9472138	chr6	Thyroid hormone levels	5e-06	rs9472138	None	0.285	up to 14,459 European ancestry females, up to 10,936 European ancestry males, up to 433 Old Order Amish females, up to 592 Old Order Amish males	6p21.1	VEGFA	Affymetrix, Illumina [~ 2500000] (imputed)	23408906
rs9472138	chr6	Type 2 diabetes	4e-06	rs9472138	None	0.28	4,549 European ancestry cases, 5,579 European ancestry controls	6p21.1	VEGFA	Affymetrix, Illumina [2202892] (imputed)	18372903
rs730775	chr6	Monocyte percentage of white cells	2e-10	rs730775	None	0.4242	170,494 European ancestry individuals	6p21.1	NFKBIE	Affymetrix [~ 2500000] (imputed)	27863252
rs730775	chr6	Monocyte count	6e-14	rs730775	None	0.4242	170,721 European ancestry individuals	6p21.1	NFKBIE	Affymetrix [~ 2500000] (imputed)	27863252
rs1317538	chr6	Spherical equivalent	9e-14	rs1317538	None		95,827 European ancestry individuals	6q13	None	NR [NR]	32352494
rs9446824	chr6	Western dietary pattern	9e-06	rs9446824	None	None	141 individuals	6q13	KCNQ5	Illumina [2668805]	28644415
rs200810	chr6	Body mass index	7e-06	rs200810	None	0.626	up to 104,666 European ancestry male individuals, up to 132,115 European ancestry female individuals, 370 African American male individuals, 517 African American female individuals, 512 Hispanic male individuals, 764 Hispanic female individuals	6q16.1	MMS22L	Affymetrix, Illumina [2550021]	25673413
rs200810	chr6	Body mass index	5e-06	rs200810	None	0.624	up to 104,666 European ancestry male individuals, up to 132,115 European ancestry female individuals, 370 African American male individuals, 517 African American female individuals, 512 Hispanic male individuals, 764 Hispanic female individuals	6q16.1	MMS22L	Affymetrix, Illumina [2550021]	25673413
rs9372625	chr6	Leisure sedentary behaviour (computer use)	6e-16	rs9372625	None		408,815 European ancestry individuals	6q16.1	None	Affymetrix [19400418] (imputed)	32317632
rs9372625	chr6	Number of sexual partners	4e-08	rs9372625	None	0.3824	370,711 European ancestry individuals	6q16.1	MMS22L	Affymetrix [11515109] (imputed)	30643258
rs9372625	chr6	Automobile speeding propensity	3e-08	rs9372625	None	0.3824	404,291 European ancestry individuals	6q16.1	MMS22L	Affymetrix [11514463] (imputed)	30643258
rs9372625	chr6	Educational attainment (years of education)	2e-29	rs9372625	None	None	approximately 455,000 European ancestry individuals	6q16.1		NR [~ 8900000] (imputed)	30595370
rs1536057	chr6	Platelet distribution width	4e-09	rs1536057	None	0.2781	164,433 European ancestry individuals	6q21	FOXO3	Affymetrix [~ 2500000] (imputed)	27863252
rs2022464	chr6	Intracranial volume	1e-10	rs2022464	None	None	24,024 European ancestry individuals	6q21	None	NR [9186920] (imputed)	30818988
rs2022464	chr6	Intelligence (MTAG)	8e-15	rs2022464	None	None	120,934 British ancestry individuals, 127,548 individuals	6q21	FOXO3	Affymetrix [NR]	29326435
rs1935949	chr6	Lung function (FEV1/FVC)	5e-14	rs1935949	None	None	approximately 370,000 European ancestry individuals	6q21		NR [~ 8900000] (imputed)	30595370
rs956096	chr6	Adolescent idiopathic scoliosis	4e-13	rs956096	None	None	196 cases, 303 controls	6q25.3	None	Affymetrix [NR]	30019117
rs956096	chr6	Schizophrenia	8e-06	rs956096	None	None	592 Ashkenazi Jewish ancestry cases, 505 Ashkenazi Jewish ancestry controls, 36,989 cases, 113,075 controls	6q25.3	None	Illumina [7158791] (imputed)	26198764
rs9384458	chr6	Body mass index	3e-08	rs9384458	None	None	approximately 458,000 European ancestry individuals	6q25.3		NR [~ 8900000] (imputed)	30595370
rs7811417	chr7	Schizophrenia	2e-08	rs7811417	None	None	22,778 East Asian ancestry cases, 35,362 East Asian ancestry controls, 33,640 European ancestry cases, 43,456 European ancestry controls	7p15.3	None	Affymetrix, Illumina [12447948] (imputed)	31740837
rs7811417	chr7	Schizophrenia	3e-07	rs7811417	None	None	14,023 East Asian ancestry cases, 33,640 European ancestry cases, 31,505 East Asian ancestry controls, 43,456 European ancestry controls	7p15.3	SP4	Illumina [6627481] (imputed)	30285260
rs7811417	chr7	Schizophrenia	2e-07	rs7811417	None	None	7,699 Chinese ancestry cases, 35,476 European ancestry cases, 18,327 Chinese ancestry controls, 46,839 European ancestry controls	7p15.3	intergenic	Affymetrix, Illumina [up to 5107227] (imputed)	28991256
rs215614	chr7	Body mass index	8e-14	rs215614	None	None	457,822 European ancestry individuals	7p14.3	None	Affymetrix [~ 8270000] (imputed)	31669095
rs215614	chr7	Body mass index	3e-16	rs215614	None	0.6246	806,834 European ancestry individuals	7p14.3	NA	NR [~ 27400000] (imputed)	30239722
rs215614	chr7	Smoking behavior	2e-07	rs215614	None	0.36	31,266 European ancestry individuals	7p14.3	intergenic	Affymetrix, Illumina [~ 2500000] (imputed)	20418888
rs3757840	chr7	Systolic blood pressure	2e-09	rs3757840	None	None	approximately 422,000 European ancestry individuals	7p13		NR [~ 8900000] (imputed)	30595370
rs3757840	chr7	Metabolic syndrome	4e-13	rs3757840	None	0.46	2,637 European ancestry cases, 7,927 European ancestry controls	7p13	GCK	Illumina [1257079] (imputed)	22399527
rs2908282	chr7	Type 2 diabetes	4e-09	rs2908282	None	0.177394802964819	61,714 European ancestry cases, 1,178 Pakistani ancestry cases, 593,952 European ancestry controls, 2,472 Pakistani ancestry controls	7p13	YKT6	NR [5035015] (imputed)	30054458
rs7802500	chr7	Refractive error	2e-09	rs7802500	None		542,934 European ancestry individuals	7q11.22	AUTS2	Affymetrix, Illumina [NR] (imputed)	32231278
rs11525873	chr7	Body mass index	4e-13	rs11525873	None	None	457,822 European ancestry individuals	7q34	None	Affymetrix [~ 8270000] (imputed)	31669095
rs11525873	chr7	Body mass index	3e-13	rs11525873	None	None	approximately 458,000 European ancestry individuals	7q34		NR [~ 8900000] (imputed)	30595370
rs11525873	chr7	Body mass index	3e-13	rs11525873	None	0.8995	806,834 European ancestry individuals	7q34	NA	NR [~ 27400000] (imputed)	30239722
rs2725371	chr8	Type 2 diabetes	2e-13	rs2725371	None	0.6895	148,726 European ancestry cases, 965,732 European ancestry controls	8p12	None	Affymetrix, Illumina [1198787] (imputed)	32541925
rs2725371	chr8	Body mass index	2e-13	rs2725371	None	None	457,822 European ancestry individuals	8p12	None	Affymetrix [~ 8270000] (imputed)	31669095
rs2725371	chr8	Educational attainment (years of education)	3e-12	rs2725371	None	None	approximately 455,000 European ancestry individuals	8p12		NR [~ 8900000] (imputed)	30595370
rs2725371	chr8	Waist-hip ratio	1e-15	rs2725371	None	0.3	697,734 European ancestry individuals	8p12	NA	NR [~ 27400000] (imputed)	30239722
rs2725371	chr8	Waist-hip ratio	1e-15	rs2725371	None	0.3	381,152 European female individuals	8p12	None	NR [~ 27400000] (imputed)	30239722
rs2725371	chr8	Self-reported math ability (MTAG)	6e-19	rs2725371	None	0.3046	670,471 European ancestry individuals	8p12	Intergenic	Affymetrix, Illumina [7100000] (imputed)	30038396
rs2725371	chr8	Highest math class taken (MTAG)	2e-26	rs2725371	None	0.3044	811,539 European ancestry individuals	8p12	Intergenic	Affymetrix, Illumina [7100000] (imputed)	30038396
rs2725371	chr8	Cognitive performance (MTAG)	3e-16	rs2725371	None	0.3025	402,382 European ancestry individuals	8p12	Intergenic	Affymetrix, Illumina [7100000] (imputed)	30038396
rs2920283	chr8	Severe gastric atrophy	2e-13	rs2920283	None	0.388	120 Japanese ancestry cases, 760 Japanese ancestry controls	8q24.3	PSCA	Illumina [575802]	30753327
rs2920283	chr8	Pepsinogen I/II ratio	4e-27	rs2920283	None	0.388	3,385 Japanese ancestry individuals	8q24.3	PSCA	Illumina [575802]	30753327
rs11794152	chr9	Extremely high intelligence	5e-10	rs11794152	None	0.589	1,247 European ancestry cases, 86,493 European ancestry controls	9p21.3	None	Illumina [up to 12595966] (imputed)	29520040
rs11794152	chr9	Cognitive ability	3e-08	rs11794152	None	None	107,207 European ancestry individuals	9p21.3	SUMO2P2	Affymetrix, Illumina [7357080] (imputed)	29186694

### Sheet: S9
Table 9 - Associated traits from the Genetic Association Database (GAD)
Variation ID	Chromosome	GAD ID	Association	Associated SNPs	Phenotype	Disease Class	Gene	Reference	PubMed	p-Value	Population	Entrez Gene
rs3789463	chr1	569622	N		hypertension	CARDIOVASCULAR	ACOT7	Mitsutoshi Oguri , et al. American journal of hypertension 2010 23(1):70-7	19851296			11332
rs3789463	chr1	596726	Y	rs846111-C	QT interval	CARDIOVASCULAR	ACOT7	Newton-Cheh ,et al. 2009	19305408			11332
rs3789463	chr1	680877			Apoplexy|Cerebral Hemorrhage|Cerebral Hemorrhages|Intracranial Hemorrhages|Stroke|Subarachnoid Hemorrhage	CARDIOVASCULAR	ACOT7	Yoshida T et al. 2010	20198315			11332
rs3789463	chr1	680878			Kidney Diseases	RENAL	ACOT7	Yoshida T et al. 2009	19724895			11332
rs35070405	chr1	720194	Y	rs1556036	Heart Rate	CARDIOVASCULAR	KLHL21		0	0.00		9903
rs200448	chr1	681412			Type 2 diabetes	METABOLIC	DNAJC11	Sharma NK et al. 2011	21084393			55735
rs200448	chr1	681413	N		Acquired Immunodeficiency Syndrome|Disease Progression	INFECTION	DNAJC11	Hendrickson SL et al. 2011	20877624			55735
rs200447	chr1	681412			Type 2 diabetes	METABOLIC	DNAJC11	Sharma NK et al. 2011	21084393			55735
rs200447	chr1	681413	N		Acquired Immunodeficiency Syndrome|Disease Progression	INFECTION	DNAJC11	Hendrickson SL et al. 2011	20877624			55735
rs200440	chr1	681412			Type 2 diabetes	METABOLIC	DNAJC11	Sharma NK et al. 2011	21084393			55735
rs200440	chr1	681413	N		Acquired Immunodeficiency Syndrome|Disease Progression	INFECTION	DNAJC11	Hendrickson SL et al. 2011	20877624			55735
rs200440	chr1	713274	Y	rs2235564	Blood Pressure	CARDIOVASCULAR	DNAJC11		0	0.00		55735
rs3766160	chr1	589067	N		benzene haematotoxicity	PHARMACOGENOMIC	CELA2B	H D Hosgood , et al. Occupational and environmental medicine 2009 66(12):848-53	19773279			51032
rs4646018	chr1	674359	N		Chronic renal failure|Kidney Failure, Chronic	RENAL	CASP9	Israni A et al. 2010	21085059			842
rs4646018	chr1	674360			Leukemia, Myelogenous, Chronic, BCR-ABL Positive	CANCER	CASP9	Kim DH et al. 2010	20959405			842
rs4646018	chr1	674361			Lymphoma, Non-Hodgkin|Lymphoma, Non-Hodgkin's	CANCER	CASP9	Kelly JL et al. 2010	20855536			842
rs4646018	chr1	674362			prostate cancer	CANCER	CASP9	Kesarwani P et al. 2011	20804486			842
rs4646018	chr1	674363	N		longevity	AGING	CASP9	Flachsbart F et al. 2010	20800603			842
rs4646018	chr1	674364			lung cancer	CANCER	CASP9	Lee SY et al. 2010	20661084			842
rs4646018	chr1	674365			Crohn Disease	IMMUNE	CASP9	Ferreira P et al. 2010	20650551			842
rs4646018	chr1	674366	N		Type 2 Diabetes| edema | rosiglitazone	PHARMACOGENOMIC	CASP9	Bailey SD et al. 2010	20628086			842
rs4646018	chr1	674368			Adenocarcinoma|Neoplasms, Prostatic|Prostatic Neoplasms	CANCER	CASP9	Kim MS et al. 2010	20402676			842
rs4646018	chr1	674369			Tobacco Use Disorder	CHEMDEPENDENCY	CASP9	Rose J et al. 2010	20379614			842
rs4646018	chr1	674370			pancreatic neoplasm|Pancreatic Neoplasms	CANCER	CASP9	Theodoropoulos GE et al. 2010	20357690			842
rs4646018	chr1	674371	N		lung cancer	CANCER	CASP9	Shen M et al. 2009	19170196			842
rs4646018	chr1	674367	Y	rs4661636	esophageal adenocarcinoma	CANCER	CASP9	Liu CY et al. 2010	20453000			842
rs4646018	chr1	118217			diabetes, type 2	METABOLIC	CASP9	Li, Y. et al. 2005	16038259		Chinese	842
rs4646018	chr1	118218			Crohn's disease	IMMUNE	CASP9	Hlavaty, T. et al. 2005	16181301			842
rs4646018	chr1	118219			diabetes, type 2; liver disease	METABOLIC	CASP9	Watanabe, I. et al. 2003	12732844		Japanese	842
rs4646018	chr1	144991			lung cancer	CANCER	CASP9	Park, J. Y. et al. 2006	16687442		Korean	842
rs4646018	chr1	144992			lymphoma, non-Hodgkin	CANCER	CASP9	Lan, Q. et al. 2006	17071630			842
rs4646018	chr1	144993	Y		lung cancer	CANCER	CASP9	Lou, Y. et al. 2007	17285546			842
rs4646018	chr1	144994			clubfoot	DEVELOPMENTAL	CASP9	Ester, A. R. et al. 2007	17534194			842
rs4646018	chr1	564500			lung cancer	CANCER	CASP9	Seung Soo Yoo , et al. Journal of clinical oncology 2009 27(34):5823-9	19826114			842
rs4646018	chr1	564501	N		lung cancer	CANCER	CASP9	R P Young , et al. Postgraduate medical journal 2009 85(1008):515-24	19789190			842
rs4646018	chr1	564502	N		benzene haematotoxicity	PHARMACOGENOMIC	CASP9	H D Hosgood , et al. Occupational and environmental medicine 2009 66(12):848-53	19773279			842
rs4646018	chr1	564503			bladder cancer	CANCER	CASP9	Lin T Guey , et al. European urology 2010 57(2):283-92	19692168			842
rs4646018	chr1	564504			chronic obstructive pulmonary disease	OTHER	CASP9	H Dean Hosgood , et al. Respiratory medicine 2009 103(12):1866-70	19625176			842
rs4646018	chr1	564505	N		Hodgkin Disease|Leukemia, Lymphocytic, Chronic, B-Cell|Lymphoproliferative Disorders|Waldenstrom Macroglobulinemia	CANCER	CASP9	Xueying Sharon Liang , et al. British journal of haematology 2009 146(4):418-23	19573080			842
rs4646018	chr1	564506			Lymphoma, Non-Hodgkin	CANCER	CASP9	Qing Lan , et al. Blood 2009 114(2):264-7	19414860			842
rs4646018	chr1	564507			bladder cancer	CANCER	CASP9	Ruchika Gangwar , et al. Annals of surgical oncology 2009 16(7):2028-34	19412632		INDIA	842
rs4646018	chr1	564508			Multiple Sclerosis	IMMUNE	CASP9	V Andreoli , et al. Journal of neuroimmunology 2009 210(1-2):100-3	19359048		ITALY	842
rs4646018	chr1	564509			Gastrointestinal Stromal Tumors	CANCER	CASP9	Yoo Ri Kim , et al. Human pathology 2009 40(6):868-71	19269008			842
rs4646018	chr1	564510			colorectal cancer	CANCER	CASP9	Jong Gwang Kim , et al. Cancer chemotherapy and pharmacology 2009 64(5):953-60	19219602			842
rs4646018	chr1	564511			Crohn's disease	PHARMACOGENOMIC	CASP9	D Duricova , et al. Alimentary pharmacology &amp; therapeutics 2009 29(7):792-9	19183163			842
rs4646018	chr1	564512			Leukemia, Myelogenous, Chronic, BCR-ABL Positive|Neovascularization, Pathologic	CANCER	CASP9	Dong Hwan Dennis Kim , et al. Blood 2009 113(11):2517-25	19141860			842
rs4646018	chr1	564513			Leukemia, Lymphocytic, Chronic, B-Cell	CANCER	CASP9	Anna Enjuanes , et al. Cancer research 2008 68(24):10178-86	19074885		SPAIN	842
rs4646018	chr1	564514	N		Autism	PSYCH	CASP9	Mariken de Krom , et al. Biological psychiatry 2009 65(7):625-30	19058789			842
rs4646018	chr1	564515			Adenocarcinoma|Lymphatic Metastasis|Stomach Neoplasms	CANCER	CASP9	Jong Gwang Kim , et al. Cancer chemotherapy and pharmacology 2009 64(2):355-60	19052714			842
rs4646018	chr1	564516			lung cancer	CANCER	CASP9	H Dean Hosgood , et al. Carcinogenesis 2008 29(10):1938-43	18676680			842
rs4646018	chr1	564517			Multiple Myeloma	CANCER	CASP9	H Dean Hosgood , et al. Hematological oncology 2008 26(3):148-51	18381704			842
rs4645989	chr1	674359	N		Chronic renal failure|Kidney Failure, Chronic	RENAL	CASP9	Israni A et al. 2010	21085059			842
rs4645989	chr1	674360			Leukemia, Myelogenous, Chronic, BCR-ABL Positive	CANCER	CASP9	Kim DH et al. 2010	20959405			842
rs4645989	chr1	674361			Lymphoma, Non-Hodgkin|Lymphoma, Non-Hodgkin's	CANCER	CASP9	Kelly JL et al. 2010	20855536			842
rs4645989	chr1	674362			prostate cancer	CANCER	CASP9	Kesarwani P et al. 2011	20804486			842
rs4645989	chr1	674363	N		longevity	AGING	CASP9	Flachsbart F et al. 2010	20800603			842
rs4645989	chr1	674364			lung cancer	CANCER	CASP9	Lee SY et al. 2010	20661084			842
rs4645989	chr1	674365			Crohn Disease	IMMUNE	CASP9	Ferreira P et al. 2010	20650551			842
rs4645989	chr1	674366	N		Type 2 Diabetes| edema | rosiglitazone	PHARMACOGENOMIC	CASP9	Bailey SD et al. 2010	20628086			842
rs4645989	chr1	674368			Adenocarcinoma|Neoplasms, Prostatic|Prostatic Neoplasms	CANCER	CASP9	Kim MS et al. 2010	20402676			842
rs4645989	chr1	674369			Tobacco Use Disorder	CHEMDEPENDENCY	CASP9	Rose J et al. 2010	20379614			842
rs4645989	chr1	674370			pancreatic neoplasm|Pancreatic Neoplasms	CANCER	CASP9	Theodoropoulos GE et al. 2010	20357690			842
rs4645989	chr1	674371	N		lung cancer	CANCER	CASP9	Shen M et al. 2009	19170196			842
rs4645989	chr1	674367	Y	rs4661636	esophageal adenocarcinoma	CANCER	CASP9	Liu CY et al. 2010	20453000			842
rs4645989	chr1	118217			diabetes, type 2	METABOLIC	CASP9	Li, Y. et al. 2005	16038259		Chinese	842
rs4645989	chr1	118218			Crohn's disease	IMMUNE	CASP9	Hlavaty, T. et al. 2005	16181301			842
rs4645989	chr1	118219			diabetes, type 2; liver disease	METABOLIC	CASP9	Watanabe, I. et al. 2003	12732844		Japanese	842
rs4645989	chr1	144991			lung cancer	CANCER	CASP9	Park, J. Y. et al. 2006	16687442		Korean	842
rs4645989	chr1	144992			lymphoma, non-Hodgkin	CANCER	CASP9	Lan, Q. et al. 2006	17071630			842
rs4645989	chr1	144993	Y		lung cancer	CANCER	CASP9	Lou, Y. et al. 2007	17285546			842
rs4645989	chr1	144994			clubfoot	DEVELOPMENTAL	CASP9	Ester, A. R. et al. 2007	17534194			842
rs4645989	chr1	564500			lung cancer	CANCER	CASP9	Seung Soo Yoo , et al. Journal of clinical oncology 2009 27(34):5823-9	19826114			842
rs4645989	chr1	564501	N		lung cancer	CANCER	CASP9	R P Young , et al. Postgraduate medical journal 2009 85(1008):515-24	19789190			842
rs4645989	chr1	564502	N		benzene haematotoxicity	PHARMACOGENOMIC	CASP9	H D Hosgood , et al. Occupational and environmental medicine 2009 66(12):848-53	19773279			842
rs4645989	chr1	564503			bladder cancer	CANCER	CASP9	Lin T Guey , et al. European urology 2010 57(2):283-92	19692168			842
rs4645989	chr1	564504			chronic obstructive pulmonary disease	OTHER	CASP9	H Dean Hosgood , et al. Respiratory medicine 2009 103(12):1866-70	19625176			842
rs4645989	chr1	564505	N		Hodgkin Disease|Leukemia, Lymphocytic, Chronic, B-Cell|Lymphoproliferative Disorders|Waldenstrom Macroglobulinemia	CANCER	CASP9	Xueying Sharon Liang , et al. British journal of haematology 2009 146(4):418-23	19573080			842
rs4645989	chr1	564506			Lymphoma, Non-Hodgkin	CANCER	CASP9	Qing Lan , et al. Blood 2009 114(2):264-7	19414860			842
rs4645989	chr1	564507			bladder cancer	CANCER	CASP9	Ruchika Gangwar , et al. Annals of surgical oncology 2009 16(7):2028-34	19412632		INDIA	842
rs4645989	chr1	564508			Multiple Sclerosis	IMMUNE	CASP9	V Andreoli , et al. Journal of neuroimmunology 2009 210(1-2):100-3	19359048		ITALY	842
rs4645989	chr1	564509			Gastrointestinal Stromal Tumors	CANCER	CASP9	Yoo Ri Kim , et al. Human pathology 2009 40(6):868-71	19269008			842
rs4645989	chr1	564510			colorectal cancer	CANCER	CASP9	Jong Gwang Kim , et al. Cancer chemotherapy and pharmacology 2009 64(5):953-60	19219602			842
rs4645989	chr1	564511			Crohn's disease	PHARMACOGENOMIC	CASP9	D Duricova , et al. Alimentary pharmacology &amp; therapeutics 2009 29(7):792-9	19183163			842
rs4645989	chr1	564512			Leukemia, Myelogenous, Chronic, BCR-ABL Positive|Neovascularization, Pathologic	CANCER	CASP9	Dong Hwan Dennis Kim , et al. Blood 2009 113(11):2517-25	19141860			842
rs4645989	chr1	564513			Leukemia, Lymphocytic, Chronic, B-Cell	CANCER	CASP9	Anna Enjuanes , et al. Cancer research 2008 68(24):10178-86	19074885		SPAIN	842
rs4645989	chr1	564514	N		Autism	PSYCH	CASP9	Mariken de Krom , et al. Biological psychiatry 2009 65(7):625-30	19058789			842
rs4645989	chr1	564515			Adenocarcinoma|Lymphatic Metastasis|Stomach Neoplasms	CANCER	CASP9	Jong Gwang Kim , et al. Cancer chemotherapy and pharmacology 2009 64(2):355-60	19052714			842
rs4645989	chr1	564516			lung cancer	CANCER	CASP9	H Dean Hosgood , et al. Carcinogenesis 2008 29(10):1938-43	18676680			842
rs4645989	chr1	564517			Multiple Myeloma	CANCER	CASP9	H Dean Hosgood , et al. Hematological oncology 2008 26(3):148-51	18381704			842
rs3738605	chr1	719751	Y	rs10927873	Heart Failure	CARDIOVASCULAR	SPEN		0	0.00		23013
rs1111366	chr1	719751	Y	rs10927873	Heart Failure	CARDIOVASCULAR	SPEN		0	0.00		23013
rs10916927	chr1	719751	Y	rs10927873	Heart Failure	CARDIOVASCULAR	SPEN		0	0.00		23013
rs10916927	chr1	685659			Tobacco Use Disorder	CHEMDEPENDENCY	EIF4G3	Rose J et al. 2010	20379614			8672
rs10916927	chr1	737147	Y	rs2275468	Body Weights and Measures	METABOLIC	EIF4G3	Caroline S Fox et al. BMC medical genetics 2007	17903300	0.00		8672
rs10916927	chr1	731075	Y	rs10493005	Fibrinogen	HEMATOLOGICAL	EIF4G3	Qiong Yang et al. BMC medical genetics 2007	17903294	0.00		8672
rs10916927	chr1	729392	Y	rs959170	Creatinine	METABOLIC	EIF4G3	Shih-Jen Hwang et al. BMC medical genetics 2007	17903292	0.00		8672
rs2780944	chr1	719751	Y	rs10927873	Heart Failure	CARDIOVASCULAR	SPEN		0	0.00		23013
rs2780944	chr1	721327	Y	rs10799771	Insulin	METABOLIC	EPHB2		0	0.00		2048
rs2780944	chr1	721474	Y	rs10799771	Insulin Resistance	METABOLIC	EPHB2		0	0.00		2048
rs2780944	chr1	727342	Y	rs563978	Tunica Media	CARDIOVASCULAR	PTP4A2		0	0.00		8073
rs2780944	chr1	747900	Y	rs3748682	Hypothyroidism	METABOLIC	MTF1	Nicholas Eriksson et al. PloS one 2012	22493691	0.00		4520
rs2780944	chr1	568508			Autism	PSYCH	RIMS3	Ravinesh A Kumar , et al. Journal of medical genetics 2010 47(2):81-90	19546099			9783
rs2780944	chr1	723497	Y	rs11208590	Macular Degeneration	VISION	RIMS3		0	0.00		9783
rs2744805	chr1	719751	Y	rs10927873	Heart Failure	CARDIOVASCULAR	SPEN		0	0.00		23013
rs2744805	chr1	721327	Y	rs10799771	Insulin	METABOLIC	EPHB2		0	0.00		2048
rs2744805	chr1	721474	Y	rs10799771	Insulin Resistance	METABOLIC	EPHB2		0	0.00		2048
rs2744805	chr1	727342	Y	rs563978	Tunica Media	CARDIOVASCULAR	PTP4A2		0	0.00		8073
rs2744805	chr1	747900	Y	rs3748682	Hypothyroidism	METABOLIC	MTF1	Nicholas Eriksson et al. PloS one 2012	22493691	0.00		4520
rs2744805	chr1	568508			Autism	PSYCH	RIMS3	Ravinesh A Kumar , et al. Journal of medical genetics 2010 47(2):81-90	19546099			9783
rs2744805	chr1	723497	Y	rs11208590	Macular Degeneration	VISION	RIMS3		0	0.00		9783
rs1925410	chr1	719751	Y	rs10927873	Heart Failure	CARDIOVASCULAR	SPEN		0	0.00		23013
rs1925410	chr1	721327	Y	rs10799771	Insulin	METABOLIC	EPHB2		0	0.00		2048
rs1925410	chr1	721474	Y	rs10799771	Insulin Resistance	METABOLIC	EPHB2		0	0.00		2048
rs1925410	chr1	747900	Y	rs3748682	Hypothyroidism	METABOLIC	MTF1	Nicholas Eriksson et al. PloS one 2012	22493691	0.00		4520
rs2815363	chr1	719751	Y	rs10927873	Heart Failure	CARDIOVASCULAR	SPEN		0	0.00		23013
rs2815363	chr1	721327	Y	rs10799771	Insulin	METABOLIC	EPHB2		0	0.00		2048
rs2815363	chr1	721474	Y	rs10799771	Insulin Resistance	METABOLIC	EPHB2		0	0.00		2048
rs2815363	chr1	747900	Y	rs3748682	Hypothyroidism	METABOLIC	MTF1	Nicholas Eriksson et al. PloS one 2012	22493691	0.00		4520
rs2815363	chr1	679743			Tobacco Use Disorder	CHEMDEPENDENCY	SLC35D1	Rose J et al. 2010	20379614			23169
rs2815371	chr1	719751	Y	rs10927873	Heart Failure	CARDIOVASCULAR	SPEN		0	0.00		23013
rs2815371	chr1	721327	Y	rs10799771	Insulin	METABOLIC	EPHB2		0	0.00		2048
rs2815371	chr1	721474	Y	rs10799771	Insulin Resistance	METABOLIC	EPHB2		0	0.00		2048
rs2815371	chr1	747900	Y	rs3748682	Hypothyroidism	METABOLIC	MTF1	Nicholas Eriksson et al. PloS one 2012	22493691	0.00		4520
rs2815371	chr1	679743			Tobacco Use Disorder	CHEMDEPENDENCY	SLC35D1	Rose J et al. 2010	20379614			23169
rs1885277	chr1	719751	Y	rs10927873	Heart Failure	CARDIOVASCULAR	SPEN		0	0.00		23013
rs1885277	chr1	721327	Y	rs10799771	Insulin	METABOLIC	EPHB2		0	0.00		2048
rs1885277	chr1	721474	Y	rs10799771	Insulin Resistance	METABOLIC	EPHB2		0	0.00		2048
rs1885277	chr1	747900	Y	rs3748682	Hypothyroidism	METABOLIC	MTF1	Nicholas Eriksson et al. PloS one 2012	22493691	0.00		4520
rs4348675	chr1	719751	Y	rs10927873	Heart Failure	CARDIOVASCULAR	SPEN		0	0.00		23013
rs4348675	chr1	721327	Y	rs10799771	Insulin	METABOLIC	EPHB2		0	0.00		2048
rs4348675	chr1	721474	Y	rs10799771	Insulin Resistance	METABOLIC	EPHB2		0	0.00		2048
rs4348675	chr1	747900	Y	rs3748682	Hypothyroidism	METABOLIC	MTF1	Nicholas Eriksson et al. PloS one 2012	22493691	0.00		4520
rs4348675	chr1	746176	Y	rs12037173	Attention Deficit Disorder with Hyperactivity	PSYCH	AGBL3	Eric Mick et al. Journal of the American Academy of Child and Adolescent Psychiatry 2011	21784300	0.00		340351
rs4348675	chr1	566124			obesity	METABOLIC	NEGR1	Axel Haupt , et al. Obesity 2009 Nov	19910938			257194
rs4348675	chr1	566125			obesity	METABOLIC	NEGR1	Kikuko Hotta , et al. Journal of human genetics 2009 54(12):727-31	19851340			257194
rs4348675	chr1	566126			Body Weight|Obesity	METABOLIC	NEGR1	Shengxu Li , et al. The American journal of clinical nutrition 2010 91(1):184-90	19812171		ENGLAND	257194
rs4348675	chr1	566127	N		anorexia nervosa	PSYCH	NEGR1	Marek K Brandys , et al. American journal of medical genetics 2009 Sep	19746409			257194
rs4348675	chr1	566128			Body Weight|Obesity	METABOLIC	NEGR1	Florianne Bauer , et al. The American journal of clinical nutrition 2009 90(4):951-9	19692490		NETHERLANDS	257194
rs4348675	chr1	566129			Diabetes Mellitus, Type 2|Obesity	METABOLIC	NEGR1	Frida Renstrom , et al. Human molecular genetics 2009 18(8):1489-96	19164386		SWEDEN	257194
rs4348675	chr1	566130			Body Weight|Obesity	METABOLIC	NEGR1	Cristen J Willer , et al. Nature genetics 2009 41(1):25-34	19079261			257194
rs4348675	chr1	566131			Parkinson's disease	NEUROLOGICAL	NEGR1	Hon-Chung Fung , et al. Lancet neurology 2006 5(11):911-6	17052657			257194
rs4348675	chr1	598903	Y	rs10493485-?	hemostatic factors and hematological phenotypes	HEMATOLOGICAL	NEGR1	Yang ,et al. 2007	17903294			257194
rs4348675	chr1	598902	Y	rs12141391-A	systemic lupus erythematosus	IMMUNE	NEGR1	Hom ,et al. 2008	18204098		NORTH AMERICA|SWEDEN	257194
rs4348675	chr1	598899	Y	rs2568958-A	Body mass index	METABOLIC	NEGR1	Thorleifsson ,et al. 2008	19079260			257194
rs4348675	chr1	598900	Y	rs2568958-A	weight	METABOLIC	NEGR1	Thorleifsson ,et al. 2008	19079260			257194
rs4348675	chr1	598901	Y	rs2815752-A	Body mass index	METABOLIC	NEGR1	Willer ,et al. 2008	19079261			257194
rs4348675	chr1	675773			obesity|asthma	METABOLIC	NEGR1	Melen E et al. 2010	20816195			257194
rs4348675	chr1	675774			obesity	METABOLIC	NEGR1	Stuebe AM et al. 2010	20816152			257194
rs4348675	chr1	675775			obesity	METABOLIC	NEGR1	den Hoed M et al. 2010	20724581			257194
rs4348675	chr1	675776			obesity	METABOLIC	NEGR1	Morgan AR et al. 2010	20712903			257194
rs4348675	chr1	675777	N		Type 2 Diabetes| edema | rosiglitazone	PHARMACOGENOMIC	NEGR1	Bailey SD et al. 2010	20628086			257194
rs4348675	chr1	675778			Type 2 diabetes	METABOLIC	NEGR1	Fontaine-Bisson B et al. 2010	20571754			257194
rs4348675	chr1	675779			obesity	METABOLIC	NEGR1	Elks CE et al. 2010	20520848			257194
rs4348675	chr1	675780			obesity	METABOLIC	NEGR1	Holzapfel C et al. 2010	20386550			257194
rs4348675	chr1	675781			Tobacco Use Disorder	CHEMDEPENDENCY	NEGR1	Rose J et al. 2010	20379614			257194
rs4348675	chr1	675782			obesity|Type 2 diabetes	METABOLIC	NEGR1	Ng MC et al. 2010	20215397			257194
rs4348675	chr1	731402	Y	rs10493485	Tissue Plasminogen Activator	CARDIOVASCULAR	NEGR1	Qiong Yang et al. BMC medical genetics 2007	17903294	0.00		257194
rs4348675	chr1	731404	Y	rs10493485	Tissue Plasminogen Activator	CARDIOVASCULAR	NEGR1	Qiong Yang et al. BMC medical genetics 2007	17903294	0.00		257194
rs4348675	chr1	718043	Y	rs12024388	Diabetic Nephropathies	RENAL	NEGR1		0	0.00		257194
rs4348675	chr1	740330	Y	rs12141391	Lupus Erythematosus, Systemic	IMMUNE	NEGR1	Geoffrey Hom et al. The New England journal of medicine 2008	18204098	0.00		257194
rs2821239	chr1	719751	Y	rs10927873	Heart Failure	CARDIOVASCULAR	SPEN		0	0.00		23013
rs2821239	chr1	721327	Y	rs10799771	Insulin	METABOLIC	EPHB2		0	0.00		2048
rs2821239	chr1	721474	Y	rs10799771	Insulin Resistance	METABOLIC	EPHB2		0	0.00		2048
rs2821239	chr1	747900	Y	rs3748682	Hypothyroidism	METABOLIC	MTF1	Nicholas Eriksson et al. PloS one 2012	22493691	0.00		4520
rs2821239	chr1	746176	Y	rs12037173	Attention Deficit Disorder with Hyperactivity	PSYCH	AGBL3	Eric Mick et al. Journal of the American Academy of Child and Adolescent Psychiatry 2011	21784300	0.00		340351
rs2821239	chr1	566124			obesity	METABOLIC	NEGR1	Axel Haupt , et al. Obesity 2009 Nov	19910938			257194
rs2821239	chr1	566125			obesity	METABOLIC	NEGR1	Kikuko Hotta , et al. Journal of human genetics 2009 54(12):727-31	19851340			257194
rs2821239	chr1	566126			Body Weight|Obesity	METABOLIC	NEGR1	Shengxu Li , et al. The American journal of clinical nutrition 2010 91(1):184-90	19812171		ENGLAND	257194
rs2821239	chr1	566127	N		anorexia nervosa	PSYCH	NEGR1	Marek K Brandys , et al. American journal of medical genetics 2009 Sep	19746409			257194
rs2821239	chr1	566128			Body Weight|Obesity	METABOLIC	NEGR1	Florianne Bauer , et al. The American journal of clinical nutrition 2009 90(4):951-9	19692490		NETHERLANDS	257194
rs2821239	chr1	566129			Diabetes Mellitus, Type 2|Obesity	METABOLIC	NEGR1	Frida Renstrom , et al. Human molecular genetics 2009 18(8):1489-96	19164386		SWEDEN	257194
rs2821239	chr1	566130			Body Weight|Obesity	METABOLIC	NEGR1	Cristen J Willer , et al. Nature genetics 2009 41(1):25-34	19079261			257194
rs2821239	chr1	566131			Parkinson's disease	NEUROLOGICAL	NEGR1	Hon-Chung Fung , et al. Lancet neurology 2006 5(11):911-6	17052657			257194
rs2821239	chr1	598903	Y	rs10493485-?	hemostatic factors and hematological phenotypes	HEMATOLOGICAL	NEGR1	Yang ,et al. 2007	17903294			257194
rs2821239	chr1	598902	Y	rs12141391-A	systemic lupus erythematosus	IMMUNE	NEGR1	Hom ,et al. 2008	18204098		NORTH AMERICA|SWEDEN	257194
rs2821239	chr1	598899	Y	rs2568958-A	Body mass index	METABOLIC	NEGR1	Thorleifsson ,et al. 2008	19079260			257194
rs2821239	chr1	598900	Y	rs2568958-A	weight	METABOLIC	NEGR1	Thorleifsson ,et al. 2008	19079260			257194
rs2821239	chr1	598901	Y	rs2815752-A	Body mass index	METABOLIC	NEGR1	Willer ,et al. 2008	19079261			257194
rs2821239	chr1	675773			obesity|asthma	METABOLIC	NEGR1	Melen E et al. 2010	20816195			257194
rs2821239	chr1	675774			obesity	METABOLIC	NEGR1	Stuebe AM et al. 2010	20816152			257194
rs2821239	chr1	675775			obesity	METABOLIC	NEGR1	den Hoed M et al. 2010	20724581			257194
rs2821239	chr1	675776			obesity	METABOLIC	NEGR1	Morgan AR et al. 2010	20712903			257194
rs2821239	chr1	675777	N		Type 2 Diabetes| edema | rosiglitazone	PHARMACOGENOMIC	NEGR1	Bailey SD et al. 2010	20628086			257194
rs2821239	chr1	675778			Type 2 diabetes	METABOLIC	NEGR1	Fontaine-Bisson B et al. 2010	20571754			257194
rs2821239	chr1	675779			obesity	METABOLIC	NEGR1	Elks CE et al. 2010	20520848			257194
rs2821239	chr1	675780			obesity	METABOLIC	NEGR1	Holzapfel C et al. 2010	20386550			257194
rs2821239	chr1	675781			Tobacco Use Disorder	CHEMDEPENDENCY	NEGR1	Rose J et al. 2010	20379614			257194
rs2821239	chr1	675782			obesity|Type 2 diabetes	METABOLIC	NEGR1	Ng MC et al. 2010	20215397			257194
rs2821239	chr1	731402	Y	rs10493485	Tissue Plasminogen Activator	CARDIOVASCULAR	NEGR1	Qiong Yang et al. BMC medical genetics 2007	17903294	0.00		257194
rs2821239	chr1	731404	Y	rs10493485	Tissue Plasminogen Activator	CARDIOVASCULAR	NEGR1	Qiong Yang et al. BMC medical genetics 2007	17903294	0.00		257194
rs2821239	chr1	718043	Y	rs12024388	Diabetic Nephropathies	RENAL	NEGR1		0	0.00		257194
rs2821239	chr1	740330	Y	rs12141391	Lupus Erythematosus, Systemic	IMMUNE	NEGR1	Geoffrey Hom et al. The New England journal of medicine 2008	18204098	0.00		257194
rs2821239	chr1	728613	Y	rs988421	Parkinson Disease	NEUROLOGICAL	NEGR1	Hon-Chung Fung et al. Lancet neurology 2006	17052657	0.00		257194
rs2821239	chr1	723100	Y	rs10493493	Lymphocytes	IMMUNE	NEGR1		0	0.00		257194
rs2821239	chr1	716324	Y	rs1486096	Cholesterol, HDL	METABOLIC	NEGR1		0	0.00		257194
rs2821239	chr1	723135	Y	rs1486096	Lymphocytes	IMMUNE	NEGR1		0	0.00		257194
rs3101336	chr1	719751	Y	rs10927873	Heart Failure	CARDIOVASCULAR	SPEN		0	0.00		23013
rs3101336	chr1	721327	Y	rs10799771	Insulin	METABOLIC	EPHB2		0	0.00		2048
rs3101336	chr1	721474	Y	rs10799771	Insulin Resistance	METABOLIC	EPHB2		0	0.00		2048
rs3101336	chr1	747900	Y	rs3748682	Hypothyroidism	METABOLIC	MTF1	Nicholas Eriksson et al. PloS one 2012	22493691	0.00		4520
rs3101336	chr1	746176	Y	rs12037173	Attention Deficit Disorder with Hyperactivity	PSYCH	AGBL3	Eric Mick et al. Journal of the American Academy of Child and Adolescent Psychiatry 2011	21784300	0.00		340351
rs2568958	chr1	719751	Y	rs10927873	Heart Failure	CARDIOVASCULAR	SPEN		0	0.00		23013
rs2568958	chr1	721327	Y	rs10799771	Insulin	METABOLIC	EPHB2		0	0.00		2048
rs2568958	chr1	721474	Y	rs10799771	Insulin Resistance	METABOLIC	EPHB2		0	0.00		2048
rs2568958	chr1	747900	Y	rs3748682	Hypothyroidism	METABOLIC	MTF1	Nicholas Eriksson et al. PloS one 2012	22493691	0.00		4520
rs2568958	chr1	746176	Y	rs12037173	Attention Deficit Disorder with Hyperactivity	PSYCH	AGBL3	Eric Mick et al. Journal of the American Academy of Child and Adolescent Psychiatry 2011	21784300	0.00		340351
rs2815752	chr1	719751	Y	rs10927873	Heart Failure	CARDIOVASCULAR	SPEN		0	0.00		23013
rs2815752	chr1	721327	Y	rs10799771	Insulin	METABOLIC	EPHB2		0	0.00		2048
rs2815752	chr1	721474	Y	rs10799771	Insulin Resistance	METABOLIC	EPHB2		0	0.00		2048
rs2815752	chr1	747900	Y	rs3748682	Hypothyroidism	METABOLIC	MTF1	Nicholas Eriksson et al. PloS one 2012	22493691	0.00		4520
rs2815752	chr1	746176	Y	rs12037173	Attention Deficit Disorder with Hyperactivity	PSYCH	AGBL3	Eric Mick et al. Journal of the American Academy of Child and Adolescent Psychiatry 2011	21784300	0.00		340351
rs2154297	chr1	719751	Y	rs10927873	Heart Failure	CARDIOVASCULAR	SPEN		0	0.00		23013
rs2154297	chr1	721327	Y	rs10799771	Insulin	METABOLIC	EPHB2		0	0.00		2048
rs2154297	chr1	721474	Y	rs10799771	Insulin Resistance	METABOLIC	EPHB2		0	0.00		2048
rs2154297	chr1	747900	Y	rs3748682	Hypothyroidism	METABOLIC	MTF1	Nicholas Eriksson et al. PloS one 2012	22493691	0.00		4520
rs2154297	chr1	746176	Y	rs12037173	Attention Deficit Disorder with Hyperactivity	PSYCH	AGBL3	Eric Mick et al. Journal of the American Academy of Child and Adolescent Psychiatry 2011	21784300	0.00		340351
rs1937799	chr1	719751	Y	rs10927873	Heart Failure	CARDIOVASCULAR	SPEN		0	0.00		23013
rs1937799	chr1	721327	Y	rs10799771	Insulin	METABOLIC	EPHB2		0	0.00		2048
rs1937799	chr1	721474	Y	rs10799771	Insulin Resistance	METABOLIC	EPHB2		0	0.00		2048
rs1937799	chr1	747900	Y	rs3748682	Hypothyroidism	METABOLIC	MTF1	Nicholas Eriksson et al. PloS one 2012	22493691	0.00		4520
rs1937799	chr1	746176	Y	rs12037173	Attention Deficit Disorder with Hyperactivity	PSYCH	AGBL3	Eric Mick et al. Journal of the American Academy of Child and Adolescent Psychiatry 2011	21784300	0.00		340351
rs12118987	chr1	719751	Y	rs10927873	Heart Failure	CARDIOVASCULAR	SPEN		0	0.00		23013
rs12118987	chr1	721327	Y	rs10799771	Insulin	METABOLIC	EPHB2		0	0.00		2048
rs12118987	chr1	721474	Y	rs10799771	Insulin Resistance	METABOLIC	EPHB2		0	0.00		2048
rs12118987	chr1	747900	Y	rs3748682	Hypothyroidism	METABOLIC	MTF1	Nicholas Eriksson et al. PloS one 2012	22493691	0.00		4520
rs12118987	chr1	746176	Y	rs12037173	Attention Deficit Disorder with Hyperactivity	PSYCH	AGBL3	Eric Mick et al. Journal of the American Academy of Child and Adolescent Psychiatry 2011	21784300	0.00		340351
rs1781780	chr1	719751	Y	rs10927873	Heart Failure	CARDIOVASCULAR	SPEN		0	0.00		23013
rs1781780	chr1	721327	Y	rs10799771	Insulin	METABOLIC	EPHB2		0	0.00		2048
rs1781780	chr1	721474	Y	rs10799771	Insulin Resistance	METABOLIC	EPHB2		0	0.00		2048
rs1781780	chr1	747900	Y	rs3748682	Hypothyroidism	METABOLIC	MTF1	Nicholas Eriksson et al. PloS one 2012	22493691	0.00		4520
rs1781780	chr1	746176	Y	rs12037173	Attention Deficit Disorder with Hyperactivity	PSYCH	AGBL3	Eric Mick et al. Journal of the American Academy of Child and Adolescent Psychiatry 2011	21784300	0.00		340351
rs1937787	chr1	719751	Y	rs10927873	Heart Failure	CARDIOVASCULAR	SPEN		0	0.00		23013
rs1937787	chr1	721327	Y	rs10799771	Insulin	METABOLIC	EPHB2		0	0.00		2048
rs1937787	chr1	721474	Y	rs10799771	Insulin Resistance	METABOLIC	EPHB2		0	0.00		2048
rs1937787	chr1	747900	Y	rs3748682	Hypothyroidism	METABOLIC	MTF1	Nicholas Eriksson et al. PloS one 2012	22493691	0.00		4520
rs1937787	chr1	746176	Y	rs12037173	Attention Deficit Disorder with Hyperactivity	PSYCH	AGBL3	Eric Mick et al. Journal of the American Academy of Child and Adolescent Psychiatry 2011	21784300	0.00		340351
rs12119932	chr1	719751	Y	rs10927873	Heart Failure	CARDIOVASCULAR	SPEN		0	0.00		23013
rs12119932	chr1	721327	Y	rs10799771	Insulin	METABOLIC	EPHB2		0	0.00		2048
rs12119932	chr1	721474	Y	rs10799771	Insulin Resistance	METABOLIC	EPHB2		0	0.00		2048
rs12119932	chr1	747900	Y	rs3748682	Hypothyroidism	METABOLIC	MTF1	Nicholas Eriksson et al. PloS one 2012	22493691	0.00		4520
rs12119932	chr1	746176	Y	rs12037173	Attention Deficit Disorder with Hyperactivity	PSYCH	AGBL3	Eric Mick et al. Journal of the American Academy of Child and Adolescent Psychiatry 2011	21784300	0.00		340351
rs2076586	chr1	721327	Y	rs10799771	Insulin	METABOLIC	EPHB2		0	0.00		2048
rs2076586	chr1	721474	Y	rs10799771	Insulin Resistance	METABOLIC	EPHB2		0	0.00		2048
rs2076586	chr1	747900	Y	rs3748682	Hypothyroidism	METABOLIC	MTF1	Nicholas Eriksson et al. PloS one 2012	22493691	0.00		4520
rs2076586	chr1	746176	Y	rs12037173	Attention Deficit Disorder with Hyperactivity	PSYCH	AGBL3	Eric Mick et al. Journal of the American Academy of Child and Adolescent Psychiatry 2011	21784300	0.00		340351
rs2076586	chr1	729653	Y	rs5023291	Glomerular Filtration Rate	RENAL	NTNG1	Shih-Jen Hwang et al. BMC medical genetics 2007	17903292	0.00		22854
rs2076586	chr1	744805	Y	rs10494067	Anorexia Nervosa	PSYCH	NTNG1	K Wang et al. Molecular psychiatry 2011	21079607	0.00		22854
rs2076586	chr1	714751	Y	rs12731224	Body Mass Index	METABOLIC	NTNG1		0	0.00		22854
rs2076586	chr1	714992	Y	rs1373337	Body Mass Index	METABOLIC	NTNG1		0	0.00		22854
rs2076586	chr1	714970	Y	rs1444038	Body Mass Index	METABOLIC	NTNG1		0	0.00		22854
rs2076586	chr1	714961	Y	rs12735678	Body Mass Index	METABOLIC	NTNG1		0	0.00		22854
rs197438	chr1	721327	Y	rs10799771	Insulin	METABOLIC	EPHB2		0	0.00		2048
rs197438	chr1	721474	Y	rs10799771	Insulin Resistance	METABOLIC	EPHB2		0	0.00		2048
rs197438	chr1	747900	Y	rs3748682	Hypothyroidism	METABOLIC	MTF1	Nicholas Eriksson et al. PloS one 2012	22493691	0.00		4520
rs197438	chr1	746176	Y	rs12037173	Attention Deficit Disorder with Hyperactivity	PSYCH	AGBL3	Eric Mick et al. Journal of the American Academy of Child and Adolescent Psychiatry 2011	21784300	0.00		340351
rs197438	chr1	729653	Y	rs5023291	Glomerular Filtration Rate	RENAL	NTNG1	Shih-Jen Hwang et al. BMC medical genetics 2007	17903292	0.00		22854
rs197438	chr1	744805	Y	rs10494067	Anorexia Nervosa	PSYCH	NTNG1	K Wang et al. Molecular psychiatry 2011	21079607	0.00		22854
rs197438	chr1	714751	Y	rs12731224	Body Mass Index	METABOLIC	NTNG1		0	0.00		22854
rs197438	chr1	714992	Y	rs1373337	Body Mass Index	METABOLIC	NTNG1		0	0.00		22854
rs197438	chr1	714970	Y	rs1444038	Body Mass Index	METABOLIC	NTNG1		0	0.00		22854
rs197438	chr1	714961	Y	rs12735678	Body Mass Index	METABOLIC	NTNG1		0	0.00		22854
rs197438	chr1	712148	Y	rs11102329	Arteries	CARDIOVASCULAR	C1orf183		0	0.00		55924
rs197438	chr1	723906	Y	rs11102329	monocyte chemoattractant protein 1 (66-77)	IMMUNE	C1orf183		0	0.00		55924
rs197374	chr1	721327	Y	rs10799771	Insulin	METABOLIC	EPHB2		0	0.00		2048
rs197374	chr1	721474	Y	rs10799771	Insulin Resistance	METABOLIC	EPHB2		0	0.00		2048
rs197374	chr1	747900	Y	rs3748682	Hypothyroidism	METABOLIC	MTF1	Nicholas Eriksson et al. PloS one 2012	22493691	0.00		4520
rs197374	chr1	746176	Y	rs12037173	Attention Deficit Disorder with Hyperactivity	PSYCH	AGBL3	Eric Mick et al. Journal of the American Academy of Child and Adolescent Psychiatry 2011	21784300	0.00		340351
rs197374	chr1	729653	Y	rs5023291	Glomerular Filtration Rate	RENAL	NTNG1	Shih-Jen Hwang et al. BMC medical genetics 2007	17903292	0.00		22854
rs197374	chr1	744805	Y	rs10494067	Anorexia Nervosa	PSYCH	NTNG1	K Wang et al. Molecular psychiatry 2011	21079607	0.00		22854
rs197374	chr1	714751	Y	rs12731224	Body Mass Index	METABOLIC	NTNG1		0	0.00		22854
rs197374	chr1	714992	Y	rs1373337	Body Mass Index	METABOLIC	NTNG1		0	0.00		22854
rs197374	chr1	714970	Y	rs1444038	Body Mass Index	METABOLIC	NTNG1		0	0.00		22854
rs197374	chr1	714961	Y	rs12735678	Body Mass Index	METABOLIC	NTNG1		0	0.00		22854
rs197374	chr1	712148	Y	rs11102329	Arteries	CARDIOVASCULAR	C1orf183		0	0.00		55924
rs197374	chr1	723906	Y	rs11102329	monocyte chemoattractant protein 1 (66-77)	IMMUNE	C1orf183		0	0.00		55924
rs197413	chr1	721327	Y	rs10799771	Insulin	METABOLIC	EPHB2		0	0.00		2048
rs197413	chr1	721474	Y	rs10799771	Insulin Resistance	METABOLIC	EPHB2		0	0.00		2048
rs197413	chr1	747900	Y	rs3748682	Hypothyroidism	METABOLIC	MTF1	Nicholas Eriksson et al. PloS one 2012	22493691	0.00		4520
rs197413	chr1	746176	Y	rs12037173	Attention Deficit Disorder with Hyperactivity	PSYCH	AGBL3	Eric Mick et al. Journal of the American Academy of Child and Adolescent Psychiatry 2011	21784300	0.00		340351
rs197413	chr1	729653	Y	rs5023291	Glomerular Filtration Rate	RENAL	NTNG1	Shih-Jen Hwang et al. BMC medical genetics 2007	17903292	0.00		22854
rs197413	chr1	744805	Y	rs10494067	Anorexia Nervosa	PSYCH	NTNG1	K Wang et al. Molecular psychiatry 2011	21079607	0.00		22854
rs197413	chr1	714751	Y	rs12731224	Body Mass Index	METABOLIC	NTNG1		0	0.00		22854
rs197413	chr1	714992	Y	rs1373337	Body Mass Index	METABOLIC	NTNG1		0	0.00		22854
rs197413	chr1	714970	Y	rs1444038	Body Mass Index	METABOLIC	NTNG1		0	0.00		22854
rs197413	chr1	714961	Y	rs12735678	Body Mass Index	METABOLIC	NTNG1		0	0.00		22854
rs197413	chr1	682505			Head and Neck Neoplasms|Neoplasm Recurrence, Local|Neoplasms, Second Primary	CANCER	DDX20	Zhang X et al. 2010	20819778			11218
rs197413	chr1	682506			Carcinoma, Renal Cell|Kidney Neoplasms|Neoplasm Recurrence, Local|Renal Cell Carcinoma	CANCER	DDX20	Lin J et al. 2010	20732906			11218
rs197413	chr1	572380			esophageal cancer	CANCER	DDX20	Yuanqing Ye , et al. Cancer prevention research 2008 1(6):460-9	19138993			11218
rs197413	chr1	572381			bladder cancer	CANCER	DDX20	Hushan Yang , et al. Cancer research 2008 68(7):2530-7	18381463			11218
rs197419	chr1	721327	Y	rs10799771	Insulin	METABOLIC	EPHB2		0	0.00		2048
rs197419	chr1	721474	Y	rs10799771	Insulin Resistance	METABOLIC	EPHB2		0	0.00		2048
rs197419	chr1	747900	Y	rs3748682	Hypothyroidism	METABOLIC	MTF1	Nicholas Eriksson et al. PloS one 2012	22493691	0.00		4520
rs197419	chr1	746176	Y	rs12037173	Attention Deficit Disorder with Hyperactivity	PSYCH	AGBL3	Eric Mick et al. Journal of the American Academy of Child and Adolescent Psychiatry 2011	21784300	0.00		340351
rs197419	chr1	729653	Y	rs5023291	Glomerular Filtration Rate	RENAL	NTNG1	Shih-Jen Hwang et al. BMC medical genetics 2007	17903292	0.00		22854
rs197419	chr1	744805	Y	rs10494067	Anorexia Nervosa	PSYCH	NTNG1	K Wang et al. Molecular psychiatry 2011	21079607	0.00		22854
rs197419	chr1	714751	Y	rs12731224	Body Mass Index	METABOLIC	NTNG1		0	0.00		22854
rs197419	chr1	714992	Y	rs1373337	Body Mass Index	METABOLIC	NTNG1		0	0.00		22854
rs197419	chr1	714970	Y	rs1444038	Body Mass Index	METABOLIC	NTNG1		0	0.00		22854
rs197419	chr1	714961	Y	rs12735678	Body Mass Index	METABOLIC	NTNG1		0	0.00		22854
rs197419	chr1	699907			Tobacco Use Disorder	CHEMDEPENDENCY	KCND3	Rose J et al. 2010	20379614			3752
rs197422	chr1	721327	Y	rs10799771	Insulin	METABOLIC	EPHB2		0	0.00		2048
rs197422	chr1	721474	Y	rs10799771	Insulin Resistance	METABOLIC	EPHB2		0	0.00		2048
rs197422	chr1	747900	Y	rs3748682	Hypothyroidism	METABOLIC	MTF1	Nicholas Eriksson et al. PloS one 2012	22493691	0.00		4520
rs197422	chr1	746176	Y	rs12037173	Attention Deficit Disorder with Hyperactivity	PSYCH	AGBL3	Eric Mick et al. Journal of the American Academy of Child and Adolescent Psychiatry 2011	21784300	0.00		340351
rs197422	chr1	729653	Y	rs5023291	Glomerular Filtration Rate	RENAL	NTNG1	Shih-Jen Hwang et al. BMC medical genetics 2007	17903292	0.00		22854
rs197422	chr1	744805	Y	rs10494067	Anorexia Nervosa	PSYCH	NTNG1	K Wang et al. Molecular psychiatry 2011	21079607	0.00		22854
rs197422	chr1	714751	Y	rs12731224	Body Mass Index	METABOLIC	NTNG1		0	0.00		22854
rs197422	chr1	714992	Y	rs1373337	Body Mass Index	METABOLIC	NTNG1		0	0.00		22854
rs197422	chr1	714970	Y	rs1444038	Body Mass Index	METABOLIC	NTNG1		0	0.00		22854
rs197422	chr1	714961	Y	rs12735678	Body Mass Index	METABOLIC	NTNG1		0	0.00		22854
rs197422	chr1	699907			Tobacco Use Disorder	CHEMDEPENDENCY	KCND3	Rose J et al. 2010	20379614			3752
rs903676	chr1	713332	Y	rs724220	Blood Pressure	CARDIOVASCULAR	NAV1		0	0.00		89796
rs8028	chr1	703423	N		Type 2 Diabetes| edema | rosiglitazone	PHARMACOGENOMIC	LMOD1	Bailey SD et al. 2010	20628086			25802
rs8028	chr1	703424	N		lung cancer	CANCER	LMOD1	Shen M et al. 2009	19170196			25802
rs8028	chr1	150743	N		schizophrenia weight gain	PHARMACOGENOMIC	LMOD1	Lane, H. Y. et al. 2006	16633140			25802
rs8028	chr1	589304			bladder cancer	CANCER	LMOD1	Lin T Guey , et al. European urology 2010 57(2):283-92	19692168			25802
rs8028	chr1	589305			chronic obstructive pulmonary disease	OTHER	LMOD1	H Dean Hosgood , et al. Respiratory medicine 2009 103(12):1866-70	19625176			25802
rs8028	chr1	589306			lung cancer	CANCER	LMOD1	H Dean Hosgood , et al. Carcinogenesis 2008 29(10):1938-43	18676680			25802
rs4971245	chr1	152323	Y		glaucoma, primary open-angle	VISION	OPTC	Acharya, M. et al. 2007	17359525			26254
rs4971245	chr1	152324	N		glaucoma, primary open-angle	VISION	OPTC	Kumar, A. et al. 2007	17563717		Indian	26254
rs4971245	chr1	593884			Myopia	VISION	OPTC	Panfeng Wang , et al. Molecular vision 2009 15():2045-9	19844586			26254
rs4971245	chr1	593885			Hypertension	CARDIOVASCULAR	OPTC	Georg B Ehret , et al. European journal of human genetics 2009 17(12):1650-7	19536175			26254
rs4971245	chr1	708166			Alcoholism	CHEMDEPENDENCY	OPTC	Joslyn G et al. 2010	20201926			26254
rs1507761	chr1	145292	N		diabetes, type 1	IMMUNE	CD55	Taniguchi, H. et al. 2006	16626483			1604
rs1507761	chr1	571901			Down Syndrome|	DEVELOPMENTAL	CD55	N Fintelman-Rodrigues , et al. Disease markers 2009 26(4):155-61	19729796		BRAZIL	1604
rs1507761	chr1	571902				UNKNOWN	CD55	T Kawai , et al. Clinical and experimental allergy 2009 39(10):1508-14	19681921			1604
rs1507761	chr1	571903			Lymphoma, Non-Hodgkin	CANCER	CD55	James R Cerhan , et al. British journal of haematology 2009 145(5):614-23	19344414			1604
rs1507761	chr1	571904			Macular Degeneration	VISION	CD55	Sarah Ennis , et al. Lancet 2008 372(9652):1828-34	18842294		GREAT BRITAIN	1604
rs1507761	chr1	682210	N		Chorioamnionitis|Fetal Membranes, Premature Rupture|Infection of amniotic sac and membranes	REPRODUCTION	CD55	Romero R et al. 2010	20673868			1604
rs1507761	chr1	682211			Chorioamnionitis|Fetal Membranes, Premature Rupture|Infection of amniotic sac and membranes|Obstetric Labor, Premature|Pre-Eclampsia|Premature Birth	REPRODUCTION	CD55	Romero R et al. 2010	20452482			1604
rs1507761	chr1	682212	N		Birth Weight|Leukemia|Leukemia, Myeloid, Acute|Precursor Cell Lymphoblastic Leukemia-Lymphoma	CANCER	CD55	Han S et al. 2010	20438785			1604
rs1507761	chr1	682213	N		Meningeal Neoplasms|meningioma	CANCER	CD55	Rajaraman P et al. 2010	20406964			1604
rs14374	chr1	130348			systemic lupus erythematosus	IMMUNE	CD46	Aguilar, F. et al. 2001	11844145		Spanish	4179
rs14374	chr1	145290			hemolytic uremic syndrome	PHARMACOGENOMIC	CD46	Caprioli, J. et al. 2006	16621965			4179
rs14374	chr1	590216			atypical hemolytic uremic syndrome	METABOLIC	CD46	Maren Sullivan , et al. Annals of human genetics 2010 74(1):17-26	20059470			4179
rs14374	chr1	590217			Lymphoma, Non-Hodgkin	CANCER	CD46	James R Cerhan , et al. British journal of haematology 2009 145(5):614-23	19344414			4179
rs14374	chr1	590218			Macular Degeneration	VISION	CD46	Sarah Ennis , et al. Lancet 2008 372(9652):1828-34	18842294		GREAT BRITAIN	4179
rs14374	chr1	590219			Meningitis, Bacterial	INFECTION	CD46	Dana C Crawford , et al. Emerging infectious diseases 2008 14(7):1138-40	18598642			4179
rs14374	chr1	597177	Y	rs12731740-T	Biomedical quantitative traits	OTHER	CD46	Cho ,et al. 2009	19396169			4179
rs14374	chr1	704000			Abortion, Habitual	REPRODUCTION	CD46	Zutshi N et al. 2010	20925204			4179
rs14374	chr1	704001			Haemolytic-uraemic syndrome|Hemolytic-Uremic Syndrome	UNKNOWN	CD46	Maga TK et al. 2010	20513133			4179
rs14374	chr1	704002	N		Birth Weight|Leukemia|Leukemia, Myeloid, Acute|Precursor Cell Lymphoblastic Leukemia-Lymphoma	CANCER	CD46	Han S et al. 2010	20438785			4179
rs14374	chr1	704003	N		Meningeal Neoplasms|meningioma	CANCER	CD46	Rajaraman P et al. 2010	20406964			4179
rs14374	chr1	704004			Haemolytic-uraemic syndrome|Hemolytic-Uremic Syndrome	UNKNOWN	CD46	Westra D et al. 2010	20106822			4179
rs7528764	chr1	572974			Multiple Sclerosis	IMMUNE	CEP170	J L McCauley , et al. Genes and immunity 2009 10(7):624-30	19626040			9859
rs7528764	chr1	682930			Tobacco Use Disorder	CHEMDEPENDENCY	CEP170	Rose J et al. 2010	20379614			9859
rs7523742	chr1	687018	N		Type 2 Diabetes| edema | rosiglitazone	PHARMACOGENOMIC	AKT3	Bailey SD et al. 2010	20628086			10000
rs7523742	chr1	687019			bladder cancer	CANCER	AKT3	Lin J et al. 2010	20354165			10000
rs7523742	chr1	687020			Adenocarcinoma, Papillary|thyroid neoplasm|Thyroid Neoplasms	CANCER	AKT3	Sozopoulos E et al. 2010	20186503			10000
rs7523742	chr1	687021			HIV	INFECTION	AKT3	Segat L et al. 2010	20056178			10000
rs7523742	chr1	576497			Multiple Sclerosis	IMMUNE	AKT3	J L McCauley , et al. Genes and immunity 2009 10(7):624-30	19626040			10000
rs7523742	chr1	596774	Y	rs4132509-A	RR interval (heart rate)	CARDIOVASCULAR	AKT3	Marroni ,et al. 2009	20031603			10000
rs7523198	chr1	687018	N		Type 2 Diabetes| edema | rosiglitazone	PHARMACOGENOMIC	AKT3	Bailey SD et al. 2010	20628086			10000
rs7523198	chr1	687019			bladder cancer	CANCER	AKT3	Lin J et al. 2010	20354165			10000
rs7523198	chr1	687020			Adenocarcinoma, Papillary|thyroid neoplasm|Thyroid Neoplasms	CANCER	AKT3	Sozopoulos E et al. 2010	20186503			10000
rs7523198	chr1	687021			HIV	INFECTION	AKT3	Segat L et al. 2010	20056178			10000
rs7523198	chr1	576497			Multiple Sclerosis	IMMUNE	AKT3	J L McCauley , et al. Genes and immunity 2009 10(7):624-30	19626040			10000
rs7523198	chr1	596774	Y	rs4132509-A	RR interval (heart rate)	CARDIOVASCULAR	AKT3	Marroni ,et al. 2009	20031603			10000
rs7552982	chr1	687018	N		Type 2 Diabetes| edema | rosiglitazone	PHARMACOGENOMIC	AKT3	Bailey SD et al. 2010	20628086			10000
rs7552982	chr1	687019			bladder cancer	CANCER	AKT3	Lin J et al. 2010	20354165			10000
rs7552982	chr1	687020			Adenocarcinoma, Papillary|thyroid neoplasm|Thyroid Neoplasms	CANCER	AKT3	Sozopoulos E et al. 2010	20186503			10000
rs7552982	chr1	687021			HIV	INFECTION	AKT3	Segat L et al. 2010	20056178			10000
rs7552982	chr1	576497			Multiple Sclerosis	IMMUNE	AKT3	J L McCauley , et al. Genes and immunity 2009 10(7):624-30	19626040			10000
rs7552982	chr1	596774	Y	rs4132509-A	RR interval (heart rate)	CARDIOVASCULAR	AKT3	Marroni ,et al. 2009	20031603			10000
rs7547861	chr1	687018	N		Type 2 Diabetes| edema | rosiglitazone	PHARMACOGENOMIC	AKT3	Bailey SD et al. 2010	20628086			10000
rs7547861	chr1	687019			bladder cancer	CANCER	AKT3	Lin J et al. 2010	20354165			10000
rs7547861	chr1	687020			Adenocarcinoma, Papillary|thyroid neoplasm|Thyroid Neoplasms	CANCER	AKT3	Sozopoulos E et al. 2010	20186503			10000
rs7547861	chr1	687021			HIV	INFECTION	AKT3	Segat L et al. 2010	20056178			10000
rs7547861	chr1	576497			Multiple Sclerosis	IMMUNE	AKT3	J L McCauley , et al. Genes and immunity 2009 10(7):624-30	19626040			10000
rs7547861	chr1	596774	Y	rs4132509-A	RR interval (heart rate)	CARDIOVASCULAR	AKT3	Marroni ,et al. 2009	20031603			10000
rs7517732	chr1	687018	N		Type 2 Diabetes| edema | rosiglitazone	PHARMACOGENOMIC	AKT3	Bailey SD et al. 2010	20628086			10000
rs7517732	chr1	687019			bladder cancer	CANCER	AKT3	Lin J et al. 2010	20354165			10000
rs7517732	chr1	687020			Adenocarcinoma, Papillary|thyroid neoplasm|Thyroid Neoplasms	CANCER	AKT3	Sozopoulos E et al. 2010	20186503			10000
rs7517732	chr1	687021			HIV	INFECTION	AKT3	Segat L et al. 2010	20056178			10000
rs7517732	chr1	576497			Multiple Sclerosis	IMMUNE	AKT3	J L McCauley , et al. Genes and immunity 2009 10(7):624-30	19626040			10000
rs7517732	chr1	596774	Y	rs4132509-A	RR interval (heart rate)	CARDIOVASCULAR	AKT3	Marroni ,et al. 2009	20031603			10000
rs12779328	chr10	741427	Y	rs10508343	Precursor Cell Lymphoblastic Leukemia-Lymphoma	CANCER	C7orf10	Jun J Yang et al. JAMA : the journal of the American Medical Association 2009	19176441	0.00		79783
rs12783167	chr10	741427	Y	rs10508343	Precursor Cell Lymphoblastic Leukemia-Lymphoma	CANCER	C7orf10	Jun J Yang et al. JAMA : the journal of the American Medical Association 2009	19176441	0.00		79783
rs12783167	chr10	733371	Y	rs2580882	Apolipoproteins C	METABOLIC	CCDC3	Sekar Kathiresan et al. BMC medical genetics 2007	17903299	0.00		83643
rs3829928	chr10	741427	Y	rs10508343	Precursor Cell Lymphoblastic Leukemia-Lymphoma	CANCER	C7orf10	Jun J Yang et al. JAMA : the journal of the American Medical Association 2009	19176441	0.00		79783
rs3829928	chr10	588738	N		Alzheimer's disease	NEUROLOGICAL	BEND7	Andrew Grupe , et al. American journal of human genetics 2006 78(1):78-88	16385451		MISSOURI	222389
rs3829928	chr10	715662	Y	rs17533373	Breath Tests	OTHER	BEND7		0	0.00		222389
rs3814659	chr10	741427	Y	rs10508343	Precursor Cell Lymphoblastic Leukemia-Lymphoma	CANCER	C7orf10	Jun J Yang et al. JAMA : the journal of the American Medical Association 2009	19176441	0.00		79783
rs3814659	chr10	588738	N		Alzheimer's disease	NEUROLOGICAL	BEND7	Andrew Grupe , et al. American journal of human genetics 2006 78(1):78-88	16385451		MISSOURI	222389
rs3814659	chr10	715662	Y	rs17533373	Breath Tests	OTHER	BEND7		0	0.00		222389
rs3814660	chr10	741427	Y	rs10508343	Precursor Cell Lymphoblastic Leukemia-Lymphoma	CANCER	C7orf10	Jun J Yang et al. JAMA : the journal of the American Medical Association 2009	19176441	0.00		79783
rs3814660	chr10	715662	Y	rs17533373	Breath Tests	OTHER	BEND7		0	0.00		222389
rs3829208	chr10	741427	Y	rs10508343	Precursor Cell Lymphoblastic Leukemia-Lymphoma	CANCER	C7orf10	Jun J Yang et al. JAMA : the journal of the American Medical Association 2009	19176441	0.00		79783
rs3829208	chr10	675808			Tobacco Use Disorder	CHEMDEPENDENCY	PRPF18	Rose J et al. 2010	20379614			8559
rs3829208	chr10	566178	N		Alzheimer's disease	NEUROLOGICAL	PRPF18	Andrew Grupe , et al. American journal of human genetics 2006 78(1):78-88	16385451		MISSOURI	8559
rs12355784	chr10	741435	Y	rs2742234	Hirschsprung Disease	DEVELOPMENTAL	RET		19196962	0.00		5979
rs12355784	chr10	715097	Y	rs7903170	Body Mass Index	METABOLIC	ZNF32		0	0.00		7580
rs12355784	chr10	735764	Y	rs10509119	Triglycerides	METABOLIC	ANK3	Sekar Kathiresan et al. BMC medical genetics 2007	17903299	0.00		288
rs12355784	chr10	743188	Y	rs10761482	Schizophrenia	PSYCH	ANK3	Lavinia Athanasiu et al. Journal of psychiatric research 2010	20185149	0.00		288
rs12355784	chr10	712199	Y	rs10821745	Arteries	CARDIOVASCULAR	ANK3		0	0.00		288
rs12355784	chr10	740764	Y	rs10994336	Bipolar Disorder	PSYCH	ANK3	Manuel A R Ferreira et al. Nature genetics 2008	18711365	0.00		288
rs12355784	chr10	743412	Y	rs10994338	Bipolar Disorder	PSYCH	ANK3	Y Liu et al. Molecular psychiatry 2011	20351715	0.00		288
rs12355784	chr10	712288	Y	rs4948418	Arteries	CARDIOVASCULAR	ANK3		0	0.00		288
rs12355784	chr10	712289	Y	rs4948418	Arteries	CARDIOVASCULAR	ANK3		0	0.00		288
rs12355784	chr10	747214	Y	rs4948418	Bipolar Disorder	PSYCH	ANK3	D T Chen et al. Molecular psychiatry 2011	22182935	0.00		288
rs12355784	chr10	746614	Y	rs10994397	Bipolar Disorder	PSYCH	ANK3	Pamela Sklar et al. Nature genetics 2011	21926972	0.00		288
rs12355784	chr10	729422	Y	rs958852	Creatinine	METABOLIC	ANK3	Shih-Jen Hwang et al. BMC medical genetics 2007	17903292	0.00		288
rs12355784	chr10	729609	Y	rs958852	Glomerular Filtration Rate	RENAL	ANK3	Shih-Jen Hwang et al. BMC medical genetics 2007	17903292	0.00		288
rs12355784	chr10	746652	Y	rs16915157	Schizophrenia	PSYCH	ANK3	Stephan Ripke et al. Nature genetics 2011	21926974	0.00		288
rs12355784	chr10	734755	Y	rs10509136	Cholesterol, LDL	METABOLIC	ANK3	Sekar Kathiresan et al. BMC medical genetics 2007	17903299	0.00		288
rs12355784	chr10	734756	Y	rs10509136	Cholesterol, LDL	METABOLIC	ANK3	Sekar Kathiresan et al. BMC medical genetics 2007	17903299	0.00		288
rs12355784	chr10	734769	Y	rs10509136	Cholesterol, LDL	METABOLIC	ANK3	Sekar Kathiresan et al. BMC medical genetics 2007	17903299	0.00		288
rs12355784	chr10	734770	Y	rs10509136	Cholesterol, LDL	METABOLIC	ANK3	Sekar Kathiresan et al. BMC medical genetics 2007	17903299	0.00		288
rs12355784	chr10	734767	Y	rs10509138	Cholesterol, LDL	METABOLIC	ANK3	Sekar Kathiresan et al. BMC medical genetics 2007	17903299	0.00		288
rs12355784	chr10	734768	Y	rs10509138	Cholesterol, LDL	METABOLIC	ANK3	Sekar Kathiresan et al. BMC medical genetics 2007	17903299	0.00		288
rs12355784	chr10	734895	Y	rs10509138	Cholesterol, LDL	METABOLIC	ANK3	Sekar Kathiresan et al. BMC medical genetics 2007	17903299	0.00		288
rs12355784	chr10	734896	Y	rs10509138	Cholesterol, LDL	METABOLIC	ANK3	Sekar Kathiresan et al. BMC medical genetics 2007	17903299	0.00		288
rs12355784	chr10	672398			Fatty Liver|Metabolic Syndrome X	METABOLIC	JMJD1C	Speliotes EK et al. 2010	20648472			221037
rs12355784	chr10	672399			Tobacco Use Disorder	CHEMDEPENDENCY	JMJD1C	Rose J et al. 2010	20379614			221037
rs12355784	chr10	561854			lipid levels	METABOLIC	JMJD1C	Daniel I Chasman , et al. PLoS genetics 2009 5(11):e1000730	19936222			221037
rs12355784	chr10	561855			liver enzymes	METABOLIC	JMJD1C	Xin Yuan , et al. American journal of human genetics 2008 83(4):520-8	18940312			221037
rs12355784	chr10	561856	N		Alzheimer's disease	NEUROLOGICAL	JMJD1C	Andrew Grupe , et al. American journal of human genetics 2006 78(1):78-88	16385451		MISSOURI	221037
rs12355784	chr10	598514	Y	rs12355784-A	plasma levels of liver enzymes	METABOLIC	JMJD1C	Yuan ,et al. 2008	18940312			221037
rs12355784	chr10	598513	Y	rs2393967-A	mean platelet volume	HEMATOLOGICAL	JMJD1C	Soranzo ,et al. 2009	19820697			221037
rs12355784	chr10	747508	Y	rs6479891	Face	OTHER	JMJD1C	Susan D Thompson et al. Arthritis and rheumatism 2012	22354554	0.00		221037
rs12355784	chr10	744039	Y	rs10761731	Triglycerides	METABOLIC	JMJD1C	Tanya M Teslovich et al. Nature 2010	20686565	0.00		221037
rs12355784	chr10	747085	Y	rs10761731	Platelet Count	HEMATOLOGICAL	JMJD1C	Christian Gieger et al. Nature 2011	22139419	0.00		221037
rs12355784	chr10	747654	Y	rs7896518	Platelet Count	HEMATOLOGICAL	JMJD1C	Rehan Qayyum et al. PLoS genetics 2012	22423221	0.00		221037
rs12355784	chr10	740966	Y	rs12355784	Alkaline Phosphatase	METABOLIC	JMJD1C	Xin Yuan et al. American journal of human genetics 2008	18940312	0.00		221037
rs12768534	chr10	741435	Y	rs2742234	Hirschsprung Disease	DEVELOPMENTAL	RET		19196962	0.00		5979
rs12768534	chr10	715097	Y	rs7903170	Body Mass Index	METABOLIC	ZNF32		0	0.00		7580
rs12768534	chr10	735764	Y	rs10509119	Triglycerides	METABOLIC	ANK3	Sekar Kathiresan et al. BMC medical genetics 2007	17903299	0.00		288
rs12768534	chr10	743188	Y	rs10761482	Schizophrenia	PSYCH	ANK3	Lavinia Athanasiu et al. Journal of psychiatric research 2010	20185149	0.00		288
rs12768534	chr10	712199	Y	rs10821745	Arteries	CARDIOVASCULAR	ANK3		0	0.00		288
rs12768534	chr10	740764	Y	rs10994336	Bipolar Disorder	PSYCH	ANK3	Manuel A R Ferreira et al. Nature genetics 2008	18711365	0.00		288
rs12768534	chr10	743412	Y	rs10994338	Bipolar Disorder	PSYCH	ANK3	Y Liu et al. Molecular psychiatry 2011	20351715	0.00		288
rs12768534	chr10	712288	Y	rs4948418	Arteries	CARDIOVASCULAR	ANK3		0	0.00		288
rs12768534	chr10	712289	Y	rs4948418	Arteries	CARDIOVASCULAR	ANK3		0	0.00		288
rs12768534	chr10	747214	Y	rs4948418	Bipolar Disorder	PSYCH	ANK3	D T Chen et al. Molecular psychiatry 2011	22182935	0.00		288
rs12768534	chr10	746614	Y	rs10994397	Bipolar Disorder	PSYCH	ANK3	Pamela Sklar et al. Nature genetics 2011	21926972	0.00		288
rs12768534	chr10	729422	Y	rs958852	Creatinine	METABOLIC	ANK3	Shih-Jen Hwang et al. BMC medical genetics 2007	17903292	0.00		288
rs12768534	chr10	729609	Y	rs958852	Glomerular Filtration Rate	RENAL	ANK3	Shih-Jen Hwang et al. BMC medical genetics 2007	17903292	0.00		288
rs12768534	chr10	746652	Y	rs16915157	Schizophrenia	PSYCH	ANK3	Stephan Ripke et al. Nature genetics 2011	21926974	0.00		288
rs12768534	chr10	734755	Y	rs10509136	Cholesterol, LDL	METABOLIC	ANK3	Sekar Kathiresan et al. BMC medical genetics 2007	17903299	0.00		288
rs12768534	chr10	734756	Y	rs10509136	Cholesterol, LDL	METABOLIC	ANK3	Sekar Kathiresan et al. BMC medical genetics 2007	17903299	0.00		288
rs12768534	chr10	734769	Y	rs10509136	Cholesterol, LDL	METABOLIC	ANK3	Sekar Kathiresan et al. BMC medical genetics 2007	17903299	0.00		288
rs12768534	chr10	734770	Y	rs10509136	Cholesterol, LDL	METABOLIC	ANK3	Sekar Kathiresan et al. BMC medical genetics 2007	17903299	0.00		288
rs12768534	chr10	734767	Y	rs10509138	Cholesterol, LDL	METABOLIC	ANK3	Sekar Kathiresan et al. BMC medical genetics 2007	17903299	0.00		288
rs12768534	chr10	734768	Y	rs10509138	Cholesterol, LDL	METABOLIC	ANK3	Sekar Kathiresan et al. BMC medical genetics 2007	17903299	0.00		288
rs12768534	chr10	734895	Y	rs10509138	Cholesterol, LDL	METABOLIC	ANK3	Sekar Kathiresan et al. BMC medical genetics 2007	17903299	0.00		288
rs12768534	chr10	734896	Y	rs10509138	Cholesterol, LDL	METABOLIC	ANK3	Sekar Kathiresan et al. BMC medical genetics 2007	17903299	0.00		288
rs12768534	chr10	569523			liver enzymes	METABOLIC	REEP3	Xin Yuan , et al. American journal of human genetics 2008 83(4):520-8	18940312			221035
rs12768534	chr10	569524	N		Alzheimer's disease	NEUROLOGICAL	REEP3	Andrew Grupe , et al. American journal of human genetics 2006 78(1):78-88	16385451		MISSOURI	221035
rs12768534	chr10	599488	Y	rs10761779-G	plasma levels of liver enzymes	METABOLIC	REEP3	Yuan ,et al. 2008	18940312			221035
rs12768534	chr10	680765			Tobacco Use Disorder	CHEMDEPENDENCY	REEP3	Rose J et al. 2010	20379614			221035
rs12768534	chr10	747509	Y	rs12411988	Face	OTHER	REEP3	Susan D Thompson et al. Arthritis and rheumatism 2012	22354554	0.00		221035
rs11596235	chr10	741435	Y	rs2742234	Hirschsprung Disease	DEVELOPMENTAL	RET		19196962	0.00		5979
rs11596235	chr10	715097	Y	rs7903170	Body Mass Index	METABOLIC	ZNF32		0	0.00		7580
rs11596235	chr10	735764	Y	rs10509119	Triglycerides	METABOLIC	ANK3	Sekar Kathiresan et al. BMC medical genetics 2007	17903299	0.00		288
rs11596235	chr10	743188	Y	rs10761482	Schizophrenia	PSYCH	ANK3	Lavinia Athanasiu et al. Journal of psychiatric research 2010	20185149	0.00		288
rs11596235	chr10	712199	Y	rs10821745	Arteries	CARDIOVASCULAR	ANK3		0	0.00		288
rs11596235	chr10	740764	Y	rs10994336	Bipolar Disorder	PSYCH	ANK3	Manuel A R Ferreira et al. Nature genetics 2008	18711365	0.00		288
rs11596235	chr10	743412	Y	rs10994338	Bipolar Disorder	PSYCH	ANK3	Y Liu et al. Molecular psychiatry 2011	20351715	0.00		288
rs11596235	chr10	712288	Y	rs4948418	Arteries	CARDIOVASCULAR	ANK3		0	0.00		288
rs11596235	chr10	712289	Y	rs4948418	Arteries	CARDIOVASCULAR	ANK3		0	0.00		288
rs11596235	chr10	747214	Y	rs4948418	Bipolar Disorder	PSYCH	ANK3	D T Chen et al. Molecular psychiatry 2011	22182935	0.00		288
rs11596235	chr10	746614	Y	rs10994397	Bipolar Disorder	PSYCH	ANK3	Pamela Sklar et al. Nature genetics 2011	21926972	0.00		288
rs11596235	chr10	729422	Y	rs958852	Creatinine	METABOLIC	ANK3	Shih-Jen Hwang et al. BMC medical genetics 2007	17903292	0.00		288
rs11596235	chr10	729609	Y	rs958852	Glomerular Filtration Rate	RENAL	ANK3	Shih-Jen Hwang et al. BMC medical genetics 2007	17903292	0.00		288
rs11596235	chr10	746652	Y	rs16915157	Schizophrenia	PSYCH	ANK3	Stephan Ripke et al. Nature genetics 2011	21926974	0.00		288
rs11596235	chr10	734755	Y	rs10509136	Cholesterol, LDL	METABOLIC	ANK3	Sekar Kathiresan et al. BMC medical genetics 2007	17903299	0.00		288
rs11596235	chr10	734756	Y	rs10509136	Cholesterol, LDL	METABOLIC	ANK3	Sekar Kathiresan et al. BMC medical genetics 2007	17903299	0.00		288
rs11596235	chr10	734769	Y	rs10509136	Cholesterol, LDL	METABOLIC	ANK3	Sekar Kathiresan et al. BMC medical genetics 2007	17903299	0.00		288
rs11596235	chr10	734770	Y	rs10509136	Cholesterol, LDL	METABOLIC	ANK3	Sekar Kathiresan et al. BMC medical genetics 2007	17903299	0.00		288
rs11596235	chr10	734767	Y	rs10509138	Cholesterol, LDL	METABOLIC	ANK3	Sekar Kathiresan et al. BMC medical genetics 2007	17903299	0.00		288
rs11596235	chr10	734768	Y	rs10509138	Cholesterol, LDL	METABOLIC	ANK3	Sekar Kathiresan et al. BMC medical genetics 2007	17903299	0.00		288
rs11596235	chr10	734895	Y	rs10509138	Cholesterol, LDL	METABOLIC	ANK3	Sekar Kathiresan et al. BMC medical genetics 2007	17903299	0.00		288
rs11596235	chr10	734896	Y	rs10509138	Cholesterol, LDL	METABOLIC	ANK3	Sekar Kathiresan et al. BMC medical genetics 2007	17903299	0.00		288
rs11596235	chr10	745343	Y	rs1412444	Coronary Artery Disease	CARDIOVASCULAR	LIPA	John F Peden et al. Nature genetics 2011	21378988	0.00		3988
rs11596235	chr10	745788	Y	rs1412444	Coronary Artery Disease	CARDIOVASCULAR	LIPA	Philipp S Wild et al. Circulation. Cardiovascular genetics 2011	21606135	0.00		3988
rs11596235	chr10	745702	Y	rs2185570	Dehydroepiandrosterone Sulfate	METABOLIC	AGK	Guangju Zhai et al. PLoS genetics 2011	21533175	0.00		55750
rs11596235	chr10	721875	Y	rs7921462	Iron	METABOLIC	CPN1		0	0.00		1369
rs11596235	chr10	721870	Y	rs1408580	Iron	METABOLIC	CPN1		0	0.00		1369
rs11596235	chr10	740968	Y	rs11597390	Alkaline Phosphatase	METABOLIC	CPN1	Xin Yuan et al. American journal of human genetics 2008	18940312	0.00		1369
rs11596235	chr10	675166			Head and Neck Neoplasms|Neoplasm Recurrence, Local|Neoplasms, Second Primary	CANCER	SUFU	Zhang X et al. 2010	20819778			51684
rs11596235	chr10	565506	N		Alzheimer's disease	NEUROLOGICAL	SUFU	Andrew Grupe , et al. American journal of human genetics 2006 78(1):78-88	16385451		MISSOURI	51684
rs11191381	chr10	734768	Y	rs10509138	Cholesterol, LDL	METABOLIC	ANK3	Sekar Kathiresan et al. BMC medical genetics 2007	17903299	0.00		288
rs11191381	chr10	734895	Y	rs10509138	Cholesterol, LDL	METABOLIC	ANK3	Sekar Kathiresan et al. BMC medical genetics 2007	17903299	0.00		288
rs11191381	chr10	734896	Y	rs10509138	Cholesterol, LDL	METABOLIC	ANK3	Sekar Kathiresan et al. BMC medical genetics 2007	17903299	0.00		288
rs11191381	chr10	745343	Y	rs1412444	Coronary Artery Disease	CARDIOVASCULAR	LIPA	John F Peden et al. Nature genetics 2011	21378988	0.00		3988
rs11191381	chr10	745788	Y	rs1412444	Coronary Artery Disease	CARDIOVASCULAR	LIPA	Philipp S Wild et al. Circulation. Cardiovascular genetics 2011	21606135	0.00		3988
rs11191381	chr10	745702	Y	rs2185570	Dehydroepiandrosterone Sulfate	METABOLIC	AGK	Guangju Zhai et al. PLoS genetics 2011	21533175	0.00		55750
rs11191381	chr10	721875	Y	rs7921462	Iron	METABOLIC	CPN1		0	0.00		1369
rs11191381	chr10	721870	Y	rs1408580	Iron	METABOLIC	CPN1		0	0.00		1369
rs11191381	chr10	740968	Y	rs11597390	Alkaline Phosphatase	METABOLIC	CPN1	Xin Yuan et al. American journal of human genetics 2008	18940312	0.00		1369
rs11191381	chr10	565200	N		Alzheimer's disease	NEUROLOGICAL	SFXN2	Andrew Grupe , et al. American journal of human genetics 2006 78(1):78-88	16385451		MISSOURI	118980
rs11191381	chr10	599586	Y	rs17115100-T	Parkinson's disease	NEUROLOGICAL	SFXN2	Simon-Sanchez ,et al. 2009	19915575		JAPAN	118980
rs11191381	chr10	674944	N		Acquired Immunodeficiency Syndrome|Disease Progression	INFECTION	SFXN2	Hendrickson SL et al. 2011	20877624			118980
rs11191381	chr10	741435	Y	rs2742234	Hirschsprung Disease	DEVELOPMENTAL	RET		19196962	0.00		5979
rs11191381	chr10	715097	Y	rs7903170	Body Mass Index	METABOLIC	ZNF32		0	0.00		7580
rs11191381	chr10	735764	Y	rs10509119	Triglycerides	METABOLIC	ANK3	Sekar Kathiresan et al. BMC medical genetics 2007	17903299	0.00		288
rs11191381	chr10	743188	Y	rs10761482	Schizophrenia	PSYCH	ANK3	Lavinia Athanasiu et al. Journal of psychiatric research 2010	20185149	0.00		288
rs11191381	chr10	712199	Y	rs10821745	Arteries	CARDIOVASCULAR	ANK3		0	0.00		288
rs11191381	chr10	740764	Y	rs10994336	Bipolar Disorder	PSYCH	ANK3	Manuel A R Ferreira et al. Nature genetics 2008	18711365	0.00		288
rs11191381	chr10	743412	Y	rs10994338	Bipolar Disorder	PSYCH	ANK3	Y Liu et al. Molecular psychiatry 2011	20351715	0.00		288
rs11191381	chr10	712288	Y	rs4948418	Arteries	CARDIOVASCULAR	ANK3		0	0.00		288
rs11191381	chr10	712289	Y	rs4948418	Arteries	CARDIOVASCULAR	ANK3		0	0.00		288
rs11191381	chr10	747214	Y	rs4948418	Bipolar Disorder	PSYCH	ANK3	D T Chen et al. Molecular psychiatry 2011	22182935	0.00		288
rs11191381	chr10	746614	Y	rs10994397	Bipolar Disorder	PSYCH	ANK3	Pamela Sklar et al. Nature genetics 2011	21926972	0.00		288
rs11191381	chr10	729422	Y	rs958852	Creatinine	METABOLIC	ANK3	Shih-Jen Hwang et al. BMC medical genetics 2007	17903292	0.00		288
rs11191381	chr10	729609	Y	rs958852	Glomerular Filtration Rate	RENAL	ANK3	Shih-Jen Hwang et al. BMC medical genetics 2007	17903292	0.00		288
rs11191381	chr10	746652	Y	rs16915157	Schizophrenia	PSYCH	ANK3	Stephan Ripke et al. Nature genetics 2011	21926974	0.00		288
rs11191381	chr10	734755	Y	rs10509136	Cholesterol, LDL	METABOLIC	ANK3	Sekar Kathiresan et al. BMC medical genetics 2007	17903299	0.00		288
rs11191381	chr10	734756	Y	rs10509136	Cholesterol, LDL	METABOLIC	ANK3	Sekar Kathiresan et al. BMC medical genetics 2007	17903299	0.00		288
rs11191381	chr10	734769	Y	rs10509136	Cholesterol, LDL	METABOLIC	ANK3	Sekar Kathiresan et al. BMC medical genetics 2007	17903299	0.00		288
rs11191381	chr10	734770	Y	rs10509136	Cholesterol, LDL	METABOLIC	ANK3	Sekar Kathiresan et al. BMC medical genetics 2007	17903299	0.00		288
rs11191381	chr10	734767	Y	rs10509138	Cholesterol, LDL	METABOLIC	ANK3	Sekar Kathiresan et al. BMC medical genetics 2007	17903299	0.00		288
rs12221064	chr10	741435	Y	rs2742234	Hirschsprung Disease	DEVELOPMENTAL	RET		19196962	0.00		5979
rs12221064	chr10	715097	Y	rs7903170	Body Mass Index	METABOLIC	ZNF32		0	0.00		7580
rs12221064	chr10	735764	Y	rs10509119	Triglycerides	METABOLIC	ANK3	Sekar Kathiresan et al. BMC medical genetics 2007	17903299	0.00		288
rs12221064	chr10	743188	Y	rs10761482	Schizophrenia	PSYCH	ANK3	Lavinia Athanasiu et al. Journal of psychiatric research 2010	20185149	0.00		288
rs12221064	chr10	712199	Y	rs10821745	Arteries	CARDIOVASCULAR	ANK3		0	0.00		288
rs12221064	chr10	740764	Y	rs10994336	Bipolar Disorder	PSYCH	ANK3	Manuel A R Ferreira et al. Nature genetics 2008	18711365	0.00		288
rs12221064	chr10	743412	Y	rs10994338	Bipolar Disorder	PSYCH	ANK3	Y Liu et al. Molecular psychiatry 2011	20351715	0.00		288
rs12221064	chr10	712288	Y	rs4948418	Arteries	CARDIOVASCULAR	ANK3		0	0.00		288
rs12221064	chr10	712289	Y	rs4948418	Arteries	CARDIOVASCULAR	ANK3		0	0.00		288
rs12221064	chr10	747214	Y	rs4948418	Bipolar Disorder	PSYCH	ANK3	D T Chen et al. Molecular psychiatry 2011	22182935	0.00		288
rs12221064	chr10	746614	Y	rs10994397	Bipolar Disorder	PSYCH	ANK3	Pamela Sklar et al. Nature genetics 2011	21926972	0.00		288
rs12221064	chr10	729422	Y	rs958852	Creatinine	METABOLIC	ANK3	Shih-Jen Hwang et al. BMC medical genetics 2007	17903292	0.00		288
rs12221064	chr10	729609	Y	rs958852	Glomerular Filtration Rate	RENAL	ANK3	Shih-Jen Hwang et al. BMC medical genetics 2007	17903292	0.00		288
rs12221064	chr10	746652	Y	rs16915157	Schizophrenia	PSYCH	ANK3	Stephan Ripke et al. Nature genetics 2011	21926974	0.00		288
rs12221064	chr10	734755	Y	rs10509136	Cholesterol, LDL	METABOLIC	ANK3	Sekar Kathiresan et al. BMC medical genetics 2007	17903299	0.00		288
rs12221064	chr10	734756	Y	rs10509136	Cholesterol, LDL	METABOLIC	ANK3	Sekar Kathiresan et al. BMC medical genetics 2007	17903299	0.00		288
rs12221064	chr10	734769	Y	rs10509136	Cholesterol, LDL	METABOLIC	ANK3	Sekar Kathiresan et al. BMC medical genetics 2007	17903299	0.00		288
rs12221064	chr10	734770	Y	rs10509136	Cholesterol, LDL	METABOLIC	ANK3	Sekar Kathiresan et al. BMC medical genetics 2007	17903299	0.00		288
rs12221064	chr10	734767	Y	rs10509138	Cholesterol, LDL	METABOLIC	ANK3	Sekar Kathiresan et al. BMC medical genetics 2007	17903299	0.00		288
rs12221064	chr10	734768	Y	rs10509138	Cholesterol, LDL	METABOLIC	ANK3	Sekar Kathiresan et al. BMC medical genetics 2007	17903299	0.00		288
rs12221064	chr10	734895	Y	rs10509138	Cholesterol, LDL	METABOLIC	ANK3	Sekar Kathiresan et al. BMC medical genetics 2007	17903299	0.00		288
rs12221064	chr10	734896	Y	rs10509138	Cholesterol, LDL	METABOLIC	ANK3	Sekar Kathiresan et al. BMC medical genetics 2007	17903299	0.00		288
rs12221064	chr10	745343	Y	rs1412444	Coronary Artery Disease	CARDIOVASCULAR	LIPA	John F Peden et al. Nature genetics 2011	21378988	0.00		3988
rs12221064	chr10	745788	Y	rs1412444	Coronary Artery Disease	CARDIOVASCULAR	LIPA	Philipp S Wild et al. Circulation. Cardiovascular genetics 2011	21606135	0.00		3988
rs12221064	chr10	745702	Y	rs2185570	Dehydroepiandrosterone Sulfate	METABOLIC	AGK	Guangju Zhai et al. PLoS genetics 2011	21533175	0.00		55750
rs12221064	chr10	721875	Y	rs7921462	Iron	METABOLIC	CPN1		0	0.00		1369
rs12221064	chr10	721870	Y	rs1408580	Iron	METABOLIC	CPN1		0	0.00		1369
rs12221064	chr10	740968	Y	rs11597390	Alkaline Phosphatase	METABOLIC	CPN1	Xin Yuan et al. American journal of human genetics 2008	18940312	0.00		1369
rs12413409	chr10	741435	Y	rs2742234	Hirschsprung Disease	DEVELOPMENTAL	RET		19196962	0.00		5979
rs12413409	chr10	715097	Y	rs7903170	Body Mass Index	METABOLIC	ZNF32		0	0.00		7580
rs12413409	chr10	735764	Y	rs10509119	Triglycerides	METABOLIC	ANK3	Sekar Kathiresan et al. BMC medical genetics 2007	17903299	0.00		288
rs12413409	chr10	743188	Y	rs10761482	Schizophrenia	PSYCH	ANK3	Lavinia Athanasiu et al. Journal of psychiatric research 2010	20185149	0.00		288
rs12413409	chr10	712199	Y	rs10821745	Arteries	CARDIOVASCULAR	ANK3		0	0.00		288
rs12413409	chr10	740764	Y	rs10994336	Bipolar Disorder	PSYCH	ANK3	Manuel A R Ferreira et al. Nature genetics 2008	18711365	0.00		288
rs12413409	chr10	743412	Y	rs10994338	Bipolar Disorder	PSYCH	ANK3	Y Liu et al. Molecular psychiatry 2011	20351715	0.00		288
rs12413409	chr10	712288	Y	rs4948418	Arteries	CARDIOVASCULAR	ANK3		0	0.00		288
rs12413409	chr10	712289	Y	rs4948418	Arteries	CARDIOVASCULAR	ANK3		0	0.00		288
rs12413409	chr10	747214	Y	rs4948418	Bipolar Disorder	PSYCH	ANK3	D T Chen et al. Molecular psychiatry 2011	22182935	0.00		288
rs12413409	chr10	746614	Y	rs10994397	Bipolar Disorder	PSYCH	ANK3	Pamela Sklar et al. Nature genetics 2011	21926972	0.00		288
rs12413409	chr10	729422	Y	rs958852	Creatinine	METABOLIC	ANK3	Shih-Jen Hwang et al. BMC medical genetics 2007	17903292	0.00		288
rs12413409	chr10	729609	Y	rs958852	Glomerular Filtration Rate	RENAL	ANK3	Shih-Jen Hwang et al. BMC medical genetics 2007	17903292	0.00		288
rs12413409	chr10	746652	Y	rs16915157	Schizophrenia	PSYCH	ANK3	Stephan Ripke et al. Nature genetics 2011	21926974	0.00		288
rs12413409	chr10	734755	Y	rs10509136	Cholesterol, LDL	METABOLIC	ANK3	Sekar Kathiresan et al. BMC medical genetics 2007	17903299	0.00		288
rs12413409	chr10	734756	Y	rs10509136	Cholesterol, LDL	METABOLIC	ANK3	Sekar Kathiresan et al. BMC medical genetics 2007	17903299	0.00		288
rs12413409	chr10	734769	Y	rs10509136	Cholesterol, LDL	METABOLIC	ANK3	Sekar Kathiresan et al. BMC medical genetics 2007	17903299	0.00		288
rs12413409	chr10	734770	Y	rs10509136	Cholesterol, LDL	METABOLIC	ANK3	Sekar Kathiresan et al. BMC medical genetics 2007	17903299	0.00		288
rs12413409	chr10	734767	Y	rs10509138	Cholesterol, LDL	METABOLIC	ANK3	Sekar Kathiresan et al. BMC medical genetics 2007	17903299	0.00		288
rs12413409	chr10	734768	Y	rs10509138	Cholesterol, LDL	METABOLIC	ANK3	Sekar Kathiresan et al. BMC medical genetics 2007	17903299	0.00		288
rs12413409	chr10	734895	Y	rs10509138	Cholesterol, LDL	METABOLIC	ANK3	Sekar Kathiresan et al. BMC medical genetics 2007	17903299	0.00		288
rs12413409	chr10	734896	Y	rs10509138	Cholesterol, LDL	METABOLIC	ANK3	Sekar Kathiresan et al. BMC medical genetics 2007	17903299	0.00		288
rs12413409	chr10	745343	Y	rs1412444	Coronary Artery Disease	CARDIOVASCULAR	LIPA	John F Peden et al. Nature genetics 2011	21378988	0.00		3988
rs12413409	chr10	745788	Y	rs1412444	Coronary Artery Disease	CARDIOVASCULAR	LIPA	Philipp S Wild et al. Circulation. Cardiovascular genetics 2011	21606135	0.00		3988
rs12413409	chr10	745702	Y	rs2185570	Dehydroepiandrosterone Sulfate	METABOLIC	AGK	Guangju Zhai et al. PLoS genetics 2011	21533175	0.00		55750
rs12413409	chr10	721875	Y	rs7921462	Iron	METABOLIC	CPN1		0	0.00		1369
rs12413409	chr10	721870	Y	rs1408580	Iron	METABOLIC	CPN1		0	0.00		1369
rs12413409	chr10	740968	Y	rs11597390	Alkaline Phosphatase	METABOLIC	CPN1	Xin Yuan et al. American journal of human genetics 2008	18940312	0.00		1369
rs12413409	chr10	668880			hypertension	CARDIOVASCULAR	CNNM2	Takeuchi F et al. 2010	20479155			54805
rs12413409	chr10	668881			Tobacco Use Disorder	CHEMDEPENDENCY	CNNM2	Rose J et al. 2010	20379614			54805
rs12413409	chr10	556331	N		Alzheimer's disease	NEUROLOGICAL	CNNM2	Andrew Grupe , et al. American journal of human genetics 2006 78(1):78-88	16385451		MISSOURI	54805
rs12413409	chr10	597325	Y	rs11191548-T	systolic blood pressure	CARDIOVASCULAR	CNNM2	Newton-Cheh ,et al. 2009	19430483			54805
rs12413409	chr10	597324	Y	rs17115100-T	Parkinson's disease	NEUROLOGICAL	CNNM2	Simon-Sanchez ,et al. 2009	19915575		JAPAN	54805
rs12413409	chr10	743432	Y	rs12413409	Intracranial Aneurysm	CARDIOVASCULAR	CNNM2	Katsuhito Yasuno et al. Nature genetics 2010	20364137	0.00
rs12413409	chr10	745359	Y	rs12413409	Coronary Disease	CARDIOVASCULAR	CNNM2	John F Peden et al. Nature genetics 2011	21378988	0.00
rs12413409	chr10	745376	Y	rs12413409	Coronary Artery Disease	CARDIOVASCULAR	CNNM2	Heribert Schunkert et al. Nature genetics 2011	21378990	0.00
rs11191514	chr10	741435	Y	rs2742234	Hirschsprung Disease	DEVELOPMENTAL	RET		19196962	0.00		5979
rs11191514	chr10	715097	Y	rs7903170	Body Mass Index	METABOLIC	ZNF32		0	0.00		7580
rs11191514	chr10	735764	Y	rs10509119	Triglycerides	METABOLIC	ANK3	Sekar Kathiresan et al. BMC medical genetics 2007	17903299	0.00		288
rs11191514	chr10	743188	Y	rs10761482	Schizophrenia	PSYCH	ANK3	Lavinia Athanasiu et al. Journal of psychiatric research 2010	20185149	0.00		288
rs11191514	chr10	712199	Y	rs10821745	Arteries	CARDIOVASCULAR	ANK3		0	0.00		288
rs11191514	chr10	740764	Y	rs10994336	Bipolar Disorder	PSYCH	ANK3	Manuel A R Ferreira et al. Nature genetics 2008	18711365	0.00		288
rs11191514	chr10	743412	Y	rs10994338	Bipolar Disorder	PSYCH	ANK3	Y Liu et al. Molecular psychiatry 2011	20351715	0.00		288
rs11191514	chr10	712288	Y	rs4948418	Arteries	CARDIOVASCULAR	ANK3		0	0.00		288
rs11191514	chr10	712289	Y	rs4948418	Arteries	CARDIOVASCULAR	ANK3		0	0.00		288
rs11191514	chr10	747214	Y	rs4948418	Bipolar Disorder	PSYCH	ANK3	D T Chen et al. Molecular psychiatry 2011	22182935	0.00		288
rs11191514	chr10	746614	Y	rs10994397	Bipolar Disorder	PSYCH	ANK3	Pamela Sklar et al. Nature genetics 2011	21926972	0.00		288
rs11191514	chr10	729422	Y	rs958852	Creatinine	METABOLIC	ANK3	Shih-Jen Hwang et al. BMC medical genetics 2007	17903292	0.00		288
rs11191514	chr10	729609	Y	rs958852	Glomerular Filtration Rate	RENAL	ANK3	Shih-Jen Hwang et al. BMC medical genetics 2007	17903292	0.00		288
rs11191514	chr10	746652	Y	rs16915157	Schizophrenia	PSYCH	ANK3	Stephan Ripke et al. Nature genetics 2011	21926974	0.00		288
rs11191514	chr10	734755	Y	rs10509136	Cholesterol, LDL	METABOLIC	ANK3	Sekar Kathiresan et al. BMC medical genetics 2007	17903299	0.00		288
rs11191514	chr10	734756	Y	rs10509136	Cholesterol, LDL	METABOLIC	ANK3	Sekar Kathiresan et al. BMC medical genetics 2007	17903299	0.00		288
rs11191514	chr10	734769	Y	rs10509136	Cholesterol, LDL	METABOLIC	ANK3	Sekar Kathiresan et al. BMC medical genetics 2007	17903299	0.00		288
rs11191514	chr10	734770	Y	rs10509136	Cholesterol, LDL	METABOLIC	ANK3	Sekar Kathiresan et al. BMC medical genetics 2007	17903299	0.00		288
rs11191514	chr10	734767	Y	rs10509138	Cholesterol, LDL	METABOLIC	ANK3	Sekar Kathiresan et al. BMC medical genetics 2007	17903299	0.00		288
rs11191514	chr10	734768	Y	rs10509138	Cholesterol, LDL	METABOLIC	ANK3	Sekar Kathiresan et al. BMC medical genetics 2007	17903299	0.00		288
rs11191514	chr10	734895	Y	rs10509138	Cholesterol, LDL	METABOLIC	ANK3	Sekar Kathiresan et al. BMC medical genetics 2007	17903299	0.00		288
rs11191514	chr10	734896	Y	rs10509138	Cholesterol, LDL	METABOLIC	ANK3	Sekar Kathiresan et al. BMC medical genetics 2007	17903299	0.00		288
rs11191514	chr10	745343	Y	rs1412444	Coronary Artery Disease	CARDIOVASCULAR	LIPA	John F Peden et al. Nature genetics 2011	21378988	0.00		3988
rs11191514	chr10	745788	Y	rs1412444	Coronary Artery Disease	CARDIOVASCULAR	LIPA	Philipp S Wild et al. Circulation. Cardiovascular genetics 2011	21606135	0.00		3988
rs11191514	chr10	745702	Y	rs2185570	Dehydroepiandrosterone Sulfate	METABOLIC	AGK	Guangju Zhai et al. PLoS genetics 2011	21533175	0.00		55750
rs11191514	chr10	721875	Y	rs7921462	Iron	METABOLIC	CPN1		0	0.00		1369
rs11191514	chr10	721870	Y	rs1408580	Iron	METABOLIC	CPN1		0	0.00		1369
rs11191514	chr10	740968	Y	rs11597390	Alkaline Phosphatase	METABOLIC	CPN1	Xin Yuan et al. American journal of human genetics 2008	18940312	0.00		1369
rs11191514	chr10	668880			hypertension	CARDIOVASCULAR	CNNM2	Takeuchi F et al. 2010	20479155			54805
rs11191514	chr10	668881			Tobacco Use Disorder	CHEMDEPENDENCY	CNNM2	Rose J et al. 2010	20379614			54805
rs11191514	chr10	556331	N		Alzheimer's disease	NEUROLOGICAL	CNNM2	Andrew Grupe , et al. American journal of human genetics 2006 78(1):78-88	16385451		MISSOURI	54805
rs11191514	chr10	597325	Y	rs11191548-T	systolic blood pressure	CARDIOVASCULAR	CNNM2	Newton-Cheh ,et al. 2009	19430483			54805
rs11191514	chr10	597324	Y	rs17115100-T	Parkinson's disease	NEUROLOGICAL	CNNM2	Simon-Sanchez ,et al. 2009	19915575		JAPAN	54805
rs11191514	chr10	743432	Y	rs12413409	Intracranial Aneurysm	CARDIOVASCULAR	CNNM2	Katsuhito Yasuno et al. Nature genetics 2010	20364137	0.00
rs11191514	chr10	745359	Y	rs12413409	Coronary Disease	CARDIOVASCULAR	CNNM2	John F Peden et al. Nature genetics 2011	21378988	0.00
rs11191514	chr10	745376	Y	rs12413409	Coronary Artery Disease	CARDIOVASCULAR	CNNM2	Heribert Schunkert et al. Nature genetics 2011	21378990	0.00
rs11191548	chr10	741435	Y	rs2742234	Hirschsprung Disease	DEVELOPMENTAL	RET		19196962	0.00		5979
rs11191548	chr10	715097	Y	rs7903170	Body Mass Index	METABOLIC	ZNF32		0	0.00		7580
rs11191548	chr10	735764	Y	rs10509119	Triglycerides	METABOLIC	ANK3	Sekar Kathiresan et al. BMC medical genetics 2007	17903299	0.00		288
rs11191548	chr10	743188	Y	rs10761482	Schizophrenia	PSYCH	ANK3	Lavinia Athanasiu et al. Journal of psychiatric research 2010	20185149	0.00		288
rs11191548	chr10	712199	Y	rs10821745	Arteries	CARDIOVASCULAR	ANK3		0	0.00		288
rs11191548	chr10	740764	Y	rs10994336	Bipolar Disorder	PSYCH	ANK3	Manuel A R Ferreira et al. Nature genetics 2008	18711365	0.00		288
rs11191548	chr10	743412	Y	rs10994338	Bipolar Disorder	PSYCH	ANK3	Y Liu et al. Molecular psychiatry 2011	20351715	0.00		288
rs11191548	chr10	712288	Y	rs4948418	Arteries	CARDIOVASCULAR	ANK3		0	0.00		288
rs11191548	chr10	712289	Y	rs4948418	Arteries	CARDIOVASCULAR	ANK3		0	0.00		288
rs11191548	chr10	747214	Y	rs4948418	Bipolar Disorder	PSYCH	ANK3	D T Chen et al. Molecular psychiatry 2011	22182935	0.00		288
rs11191548	chr10	746614	Y	rs10994397	Bipolar Disorder	PSYCH	ANK3	Pamela Sklar et al. Nature genetics 2011	21926972	0.00		288
rs11191548	chr10	729422	Y	rs958852	Creatinine	METABOLIC	ANK3	Shih-Jen Hwang et al. BMC medical genetics 2007	17903292	0.00		288
rs11191548	chr10	729609	Y	rs958852	Glomerular Filtration Rate	RENAL	ANK3	Shih-Jen Hwang et al. BMC medical genetics 2007	17903292	0.00		288
rs11191548	chr10	746652	Y	rs16915157	Schizophrenia	PSYCH	ANK3	Stephan Ripke et al. Nature genetics 2011	21926974	0.00		288
rs11191548	chr10	734755	Y	rs10509136	Cholesterol, LDL	METABOLIC	ANK3	Sekar Kathiresan et al. BMC medical genetics 2007	17903299	0.00		288
rs11191548	chr10	734756	Y	rs10509136	Cholesterol, LDL	METABOLIC	ANK3	Sekar Kathiresan et al. BMC medical genetics 2007	17903299	0.00		288
rs11191548	chr10	734769	Y	rs10509136	Cholesterol, LDL	METABOLIC	ANK3	Sekar Kathiresan et al. BMC medical genetics 2007	17903299	0.00		288
rs11191548	chr10	734770	Y	rs10509136	Cholesterol, LDL	METABOLIC	ANK3	Sekar Kathiresan et al. BMC medical genetics 2007	17903299	0.00		288
rs11191548	chr10	734767	Y	rs10509138	Cholesterol, LDL	METABOLIC	ANK3	Sekar Kathiresan et al. BMC medical genetics 2007	17903299	0.00		288
rs11191548	chr10	734768	Y	rs10509138	Cholesterol, LDL	METABOLIC	ANK3	Sekar Kathiresan et al. BMC medical genetics 2007	17903299	0.00		288
rs11191548	chr10	734895	Y	rs10509138	Cholesterol, LDL	METABOLIC	ANK3	Sekar Kathiresan et al. BMC medical genetics 2007	17903299	0.00		288
rs11191548	chr10	734896	Y	rs10509138	Cholesterol, LDL	METABOLIC	ANK3	Sekar Kathiresan et al. BMC medical genetics 2007	17903299	0.00		288
rs11191548	chr10	745343	Y	rs1412444	Coronary Artery Disease	CARDIOVASCULAR	LIPA	John F Peden et al. Nature genetics 2011	21378988	0.00		3988
rs11191548	chr10	745788	Y	rs1412444	Coronary Artery Disease	CARDIOVASCULAR	LIPA	Philipp S Wild et al. Circulation. Cardiovascular genetics 2011	21606135	0.00		3988
rs11191548	chr10	745702	Y	rs2185570	Dehydroepiandrosterone Sulfate	METABOLIC	AGK	Guangju Zhai et al. PLoS genetics 2011	21533175	0.00		55750
rs11191548	chr10	721875	Y	rs7921462	Iron	METABOLIC	CPN1		0	0.00		1369
rs11191548	chr10	721870	Y	rs1408580	Iron	METABOLIC	CPN1		0	0.00		1369
rs11191548	chr10	740968	Y	rs11597390	Alkaline Phosphatase	METABOLIC	CPN1	Xin Yuan et al. American journal of human genetics 2008	18940312	0.00		1369
rs11191548	chr10	593624	N		Alzheimer's disease	NEUROLOGICAL	NT5C2	Andrew Grupe , et al. American journal of human genetics 2006 78(1):78-88	16385451		MISSOURI	22978
rs11191548	chr10	599180	Y	rs11191548-T	systolic blood pressure	CARDIOVASCULAR	NT5C2	Newton-Cheh ,et al. 2009	19430483			22978
rs11191548	chr10	707993			hypertension	CARDIOVASCULAR	NT5C2	Niu W et al. 2010	20542020			22978
rs11191548	chr10	741761	Y	rs11191548	Blood Pressure	CARDIOVASCULAR	NT5C2	Christopher Newton-Cheh et al. Nature genetics 2009	19430483	0.00		22978
rs11191548	chr10	745765	Y	rs11191548	Blood Pressure	CARDIOVASCULAR	NT5C2	Norihiro Kato et al. Nature genetics 2011	21572416	0.00		22978
rs11191548	chr10	746554	Y	rs11191548	Blood Pressure	CARDIOVASCULAR	NT5C2	Louise V Wain et al. Nature genetics 2011	21909110	0.00		22978
rs11191548	chr10	746577	Y	rs11191548	Blood Pressure	CARDIOVASCULAR	NT5C2	Georg B Ehret et al. Nature 2011	21909115	0.00		22978
rs17094683	chr10	741435	Y	rs2742234	Hirschsprung Disease	DEVELOPMENTAL	RET		19196962	0.00		5979
rs17094683	chr10	715097	Y	rs7903170	Body Mass Index	METABOLIC	ZNF32		0	0.00		7580
rs17094683	chr10	735764	Y	rs10509119	Triglycerides	METABOLIC	ANK3	Sekar Kathiresan et al. BMC medical genetics 2007	17903299	0.00		288
rs17094683	chr10	743188	Y	rs10761482	Schizophrenia	PSYCH	ANK3	Lavinia Athanasiu et al. Journal of psychiatric research 2010	20185149	0.00		288
rs17094683	chr10	712199	Y	rs10821745	Arteries	CARDIOVASCULAR	ANK3		0	0.00		288
rs17094683	chr10	740764	Y	rs10994336	Bipolar Disorder	PSYCH	ANK3	Manuel A R Ferreira et al. Nature genetics 2008	18711365	0.00		288
rs17094683	chr10	743412	Y	rs10994338	Bipolar Disorder	PSYCH	ANK3	Y Liu et al. Molecular psychiatry 2011	20351715	0.00		288
rs17094683	chr10	712288	Y	rs4948418	Arteries	CARDIOVASCULAR	ANK3		0	0.00		288
rs17094683	chr10	712289	Y	rs4948418	Arteries	CARDIOVASCULAR	ANK3		0	0.00		288
rs17094683	chr10	747214	Y	rs4948418	Bipolar Disorder	PSYCH	ANK3	D T Chen et al. Molecular psychiatry 2011	22182935	0.00		288
rs17094683	chr10	746614	Y	rs10994397	Bipolar Disorder	PSYCH	ANK3	Pamela Sklar et al. Nature genetics 2011	21926972	0.00		288
rs17094683	chr10	729422	Y	rs958852	Creatinine	METABOLIC	ANK3	Shih-Jen Hwang et al. BMC medical genetics 2007	17903292	0.00		288
rs17094683	chr10	729609	Y	rs958852	Glomerular Filtration Rate	RENAL	ANK3	Shih-Jen Hwang et al. BMC medical genetics 2007	17903292	0.00		288
rs17094683	chr10	746652	Y	rs16915157	Schizophrenia	PSYCH	ANK3	Stephan Ripke et al. Nature genetics 2011	21926974	0.00		288
rs17094683	chr10	734755	Y	rs10509136	Cholesterol, LDL	METABOLIC	ANK3	Sekar Kathiresan et al. BMC medical genetics 2007	17903299	0.00		288
rs17094683	chr10	734756	Y	rs10509136	Cholesterol, LDL	METABOLIC	ANK3	Sekar Kathiresan et al. BMC medical genetics 2007	17903299	0.00		288
rs17094683	chr10	734769	Y	rs10509136	Cholesterol, LDL	METABOLIC	ANK3	Sekar Kathiresan et al. BMC medical genetics 2007	17903299	0.00		288
rs17094683	chr10	734770	Y	rs10509136	Cholesterol, LDL	METABOLIC	ANK3	Sekar Kathiresan et al. BMC medical genetics 2007	17903299	0.00		288
rs17094683	chr10	734767	Y	rs10509138	Cholesterol, LDL	METABOLIC	ANK3	Sekar Kathiresan et al. BMC medical genetics 2007	17903299	0.00		288
rs17094683	chr10	734768	Y	rs10509138	Cholesterol, LDL	METABOLIC	ANK3	Sekar Kathiresan et al. BMC medical genetics 2007	17903299	0.00		288
rs17094683	chr10	734895	Y	rs10509138	Cholesterol, LDL	METABOLIC	ANK3	Sekar Kathiresan et al. BMC medical genetics 2007	17903299	0.00		288
rs17094683	chr10	734896	Y	rs10509138	Cholesterol, LDL	METABOLIC	ANK3	Sekar Kathiresan et al. BMC medical genetics 2007	17903299	0.00		288
rs17094683	chr10	745343	Y	rs1412444	Coronary Artery Disease	CARDIOVASCULAR	LIPA	John F Peden et al. Nature genetics 2011	21378988	0.00		3988
rs17094683	chr10	745788	Y	rs1412444	Coronary Artery Disease	CARDIOVASCULAR	LIPA	Philipp S Wild et al. Circulation. Cardiovascular genetics 2011	21606135	0.00		3988
rs17094683	chr10	745702	Y	rs2185570	Dehydroepiandrosterone Sulfate	METABOLIC	AGK	Guangju Zhai et al. PLoS genetics 2011	21533175	0.00		55750
rs17094683	chr10	721875	Y	rs7921462	Iron	METABOLIC	CPN1		0	0.00		1369
rs17094683	chr10	721870	Y	rs1408580	Iron	METABOLIC	CPN1		0	0.00		1369
rs17094683	chr10	740968	Y	rs11597390	Alkaline Phosphatase	METABOLIC	CPN1	Xin Yuan et al. American journal of human genetics 2008	18940312	0.00		1369
rs17094683	chr10	593624	N		Alzheimer's disease	NEUROLOGICAL	NT5C2	Andrew Grupe , et al. American journal of human genetics 2006 78(1):78-88	16385451		MISSOURI	22978
rs17094683	chr10	599180	Y	rs11191548-T	systolic blood pressure	CARDIOVASCULAR	NT5C2	Newton-Cheh ,et al. 2009	19430483			22978
rs17094683	chr10	707993			hypertension	CARDIOVASCULAR	NT5C2	Niu W et al. 2010	20542020			22978
rs17094683	chr10	741761	Y	rs11191548	Blood Pressure	CARDIOVASCULAR	NT5C2	Christopher Newton-Cheh et al. Nature genetics 2009	19430483	0.00		22978
rs17094683	chr10	745765	Y	rs11191548	Blood Pressure	CARDIOVASCULAR	NT5C2	Norihiro Kato et al. Nature genetics 2011	21572416	0.00		22978
rs17094683	chr10	746554	Y	rs11191548	Blood Pressure	CARDIOVASCULAR	NT5C2	Louise V Wain et al. Nature genetics 2011	21909110	0.00		22978
rs17094683	chr10	746577	Y	rs11191548	Blood Pressure	CARDIOVASCULAR	NT5C2	Georg B Ehret et al. Nature 2011	21909115	0.00		22978
rs11191580	chr10	741435	Y	rs2742234	Hirschsprung Disease	DEVELOPMENTAL	RET		19196962	0.00		5979
rs11191580	chr10	715097	Y	rs7903170	Body Mass Index	METABOLIC	ZNF32		0	0.00		7580
rs11191580	chr10	735764	Y	rs10509119	Triglycerides	METABOLIC	ANK3	Sekar Kathiresan et al. BMC medical genetics 2007	17903299	0.00		288
rs11191580	chr10	743188	Y	rs10761482	Schizophrenia	PSYCH	ANK3	Lavinia Athanasiu et al. Journal of psychiatric research 2010	20185149	0.00		288
rs11191580	chr10	712199	Y	rs10821745	Arteries	CARDIOVASCULAR	ANK3		0	0.00		288
rs11191580	chr10	740764	Y	rs10994336	Bipolar Disorder	PSYCH	ANK3	Manuel A R Ferreira et al. Nature genetics 2008	18711365	0.00		288
rs11191580	chr10	743412	Y	rs10994338	Bipolar Disorder	PSYCH	ANK3	Y Liu et al. Molecular psychiatry 2011	20351715	0.00		288
rs11191580	chr10	712288	Y	rs4948418	Arteries	CARDIOVASCULAR	ANK3		0	0.00		288
rs11191580	chr10	712289	Y	rs4948418	Arteries	CARDIOVASCULAR	ANK3		0	0.00		288
rs11191580	chr10	747214	Y	rs4948418	Bipolar Disorder	PSYCH	ANK3	D T Chen et al. Molecular psychiatry 2011	22182935	0.00		288
rs11191580	chr10	746614	Y	rs10994397	Bipolar Disorder	PSYCH	ANK3	Pamela Sklar et al. Nature genetics 2011	21926972	0.00		288
rs11191580	chr10	729422	Y	rs958852	Creatinine	METABOLIC	ANK3	Shih-Jen Hwang et al. BMC medical genetics 2007	17903292	0.00		288
rs11191580	chr10	729609	Y	rs958852	Glomerular Filtration Rate	RENAL	ANK3	Shih-Jen Hwang et al. BMC medical genetics 2007	17903292	0.00		288
rs11191580	chr10	746652	Y	rs16915157	Schizophrenia	PSYCH	ANK3	Stephan Ripke et al. Nature genetics 2011	21926974	0.00		288
rs11191580	chr10	734755	Y	rs10509136	Cholesterol, LDL	METABOLIC	ANK3	Sekar Kathiresan et al. BMC medical genetics 2007	17903299	0.00		288
rs11191580	chr10	734756	Y	rs10509136	Cholesterol, LDL	METABOLIC	ANK3	Sekar Kathiresan et al. BMC medical genetics 2007	17903299	0.00		288
rs11191580	chr10	734769	Y	rs10509136	Cholesterol, LDL	METABOLIC	ANK3	Sekar Kathiresan et al. BMC medical genetics 2007	17903299	0.00		288
rs11191580	chr10	734770	Y	rs10509136	Cholesterol, LDL	METABOLIC	ANK3	Sekar Kathiresan et al. BMC medical genetics 2007	17903299	0.00		288
rs11191580	chr10	734767	Y	rs10509138	Cholesterol, LDL	METABOLIC	ANK3	Sekar Kathiresan et al. BMC medical genetics 2007	17903299	0.00		288
rs11191580	chr10	734768	Y	rs10509138	Cholesterol, LDL	METABOLIC	ANK3	Sekar Kathiresan et al. BMC medical genetics 2007	17903299	0.00		288
rs11191580	chr10	734895	Y	rs10509138	Cholesterol, LDL	METABOLIC	ANK3	Sekar Kathiresan et al. BMC medical genetics 2007	17903299	0.00		288
rs11191580	chr10	734896	Y	rs10509138	Cholesterol, LDL	METABOLIC	ANK3	Sekar Kathiresan et al. BMC medical genetics 2007	17903299	0.00		288
rs11191580	chr10	745343	Y	rs1412444	Coronary Artery Disease	CARDIOVASCULAR	LIPA	John F Peden et al. Nature genetics 2011	21378988	0.00		3988
rs11191580	chr10	745788	Y	rs1412444	Coronary Artery Disease	CARDIOVASCULAR	LIPA	Philipp S Wild et al. Circulation. Cardiovascular genetics 2011	21606135	0.00		3988
rs11191580	chr10	745702	Y	rs2185570	Dehydroepiandrosterone Sulfate	METABOLIC	AGK	Guangju Zhai et al. PLoS genetics 2011	21533175	0.00		55750
rs11191580	chr10	721875	Y	rs7921462	Iron	METABOLIC	CPN1		0	0.00		1369
rs11191580	chr10	721870	Y	rs1408580	Iron	METABOLIC	CPN1		0	0.00		1369
rs11191580	chr10	740968	Y	rs11597390	Alkaline Phosphatase	METABOLIC	CPN1	Xin Yuan et al. American journal of human genetics 2008	18940312	0.00		1369
rs11191580	chr10	593624	N		Alzheimer's disease	NEUROLOGICAL	NT5C2	Andrew Grupe , et al. American journal of human genetics 2006 78(1):78-88	16385451		MISSOURI	22978
rs11191580	chr10	599180	Y	rs11191548-T	systolic blood pressure	CARDIOVASCULAR	NT5C2	Newton-Cheh ,et al. 2009	19430483			22978
rs11191580	chr10	707993			hypertension	CARDIOVASCULAR	NT5C2	Niu W et al. 2010	20542020			22978
rs11191580	chr10	741761	Y	rs11191548	Blood Pressure	CARDIOVASCULAR	NT5C2	Christopher Newton-Cheh et al. Nature genetics 2009	19430483	0.00		22978
rs11191580	chr10	745765	Y	rs11191548	Blood Pressure	CARDIOVASCULAR	NT5C2	Norihiro Kato et al. Nature genetics 2011	21572416	0.00		22978
rs11191580	chr10	746554	Y	rs11191548	Blood Pressure	CARDIOVASCULAR	NT5C2	Louise V Wain et al. Nature genetics 2011	21909110	0.00		22978
rs11191580	chr10	746577	Y	rs11191548	Blood Pressure	CARDIOVASCULAR	NT5C2	Georg B Ehret et al. Nature 2011	21909115	0.00		22978
rs11191580	chr10	746633	Y	rs11191580	Schizophrenia	PSYCH	NT5C2	Stephan Ripke et al. Nature genetics 2011	21926974	0.00		22978
rs12761070	chr10	741435	Y	rs2742234	Hirschsprung Disease	DEVELOPMENTAL	RET		19196962	0.00		5979
rs12761070	chr10	715097	Y	rs7903170	Body Mass Index	METABOLIC	ZNF32		0	0.00		7580
rs12761070	chr10	735764	Y	rs10509119	Triglycerides	METABOLIC	ANK3	Sekar Kathiresan et al. BMC medical genetics 2007	17903299	0.00		288
rs12761070	chr10	743188	Y	rs10761482	Schizophrenia	PSYCH	ANK3	Lavinia Athanasiu et al. Journal of psychiatric research 2010	20185149	0.00		288
rs12761070	chr10	712199	Y	rs10821745	Arteries	CARDIOVASCULAR	ANK3		0	0.00		288
rs12761070	chr10	740764	Y	rs10994336	Bipolar Disorder	PSYCH	ANK3	Manuel A R Ferreira et al. Nature genetics 2008	18711365	0.00		288
rs12761070	chr10	743412	Y	rs10994338	Bipolar Disorder	PSYCH	ANK3	Y Liu et al. Molecular psychiatry 2011	20351715	0.00		288
rs12761070	chr10	712288	Y	rs4948418	Arteries	CARDIOVASCULAR	ANK3		0	0.00		288
rs12761070	chr10	712289	Y	rs4948418	Arteries	CARDIOVASCULAR	ANK3		0	0.00		288
rs12761070	chr10	747214	Y	rs4948418	Bipolar Disorder	PSYCH	ANK3	D T Chen et al. Molecular psychiatry 2011	22182935	0.00		288
rs12761070	chr10	746614	Y	rs10994397	Bipolar Disorder	PSYCH	ANK3	Pamela Sklar et al. Nature genetics 2011	21926972	0.00		288
rs12761070	chr10	729422	Y	rs958852	Creatinine	METABOLIC	ANK3	Shih-Jen Hwang et al. BMC medical genetics 2007	17903292	0.00		288
rs12761070	chr10	729609	Y	rs958852	Glomerular Filtration Rate	RENAL	ANK3	Shih-Jen Hwang et al. BMC medical genetics 2007	17903292	0.00		288
rs12761070	chr10	746652	Y	rs16915157	Schizophrenia	PSYCH	ANK3	Stephan Ripke et al. Nature genetics 2011	21926974	0.00		288
rs12761070	chr10	734755	Y	rs10509136	Cholesterol, LDL	METABOLIC	ANK3	Sekar Kathiresan et al. BMC medical genetics 2007	17903299	0.00		288
rs12761070	chr10	734756	Y	rs10509136	Cholesterol, LDL	METABOLIC	ANK3	Sekar Kathiresan et al. BMC medical genetics 2007	17903299	0.00		288
rs12761070	chr10	734769	Y	rs10509136	Cholesterol, LDL	METABOLIC	ANK3	Sekar Kathiresan et al. BMC medical genetics 2007	17903299	0.00		288
rs12761070	chr10	734770	Y	rs10509136	Cholesterol, LDL	METABOLIC	ANK3	Sekar Kathiresan et al. BMC medical genetics 2007	17903299	0.00		288
rs12761070	chr10	734767	Y	rs10509138	Cholesterol, LDL	METABOLIC	ANK3	Sekar Kathiresan et al. BMC medical genetics 2007	17903299	0.00		288
rs12761070	chr10	734768	Y	rs10509138	Cholesterol, LDL	METABOLIC	ANK3	Sekar Kathiresan et al. BMC medical genetics 2007	17903299	0.00		288
rs12761070	chr10	734895	Y	rs10509138	Cholesterol, LDL	METABOLIC	ANK3	Sekar Kathiresan et al. BMC medical genetics 2007	17903299	0.00		288
rs12761070	chr10	734896	Y	rs10509138	Cholesterol, LDL	METABOLIC	ANK3	Sekar Kathiresan et al. BMC medical genetics 2007	17903299	0.00		288
rs12761070	chr10	745343	Y	rs1412444	Coronary Artery Disease	CARDIOVASCULAR	LIPA	John F Peden et al. Nature genetics 2011	21378988	0.00		3988
rs12761070	chr10	745788	Y	rs1412444	Coronary Artery Disease	CARDIOVASCULAR	LIPA	Philipp S Wild et al. Circulation. Cardiovascular genetics 2011	21606135	0.00		3988
rs12761070	chr10	745702	Y	rs2185570	Dehydroepiandrosterone Sulfate	METABOLIC	AGK	Guangju Zhai et al. PLoS genetics 2011	21533175	0.00		55750
rs12761070	chr10	721875	Y	rs7921462	Iron	METABOLIC	CPN1		0	0.00		1369
rs12761070	chr10	721870	Y	rs1408580	Iron	METABOLIC	CPN1		0	0.00		1369
rs12761070	chr10	740968	Y	rs11597390	Alkaline Phosphatase	METABOLIC	CPN1	Xin Yuan et al. American journal of human genetics 2008	18940312	0.00		1369
rs3896224	chr10	741435	Y	rs2742234	Hirschsprung Disease	DEVELOPMENTAL	RET		19196962	0.00		5979
rs3896224	chr10	715097	Y	rs7903170	Body Mass Index	METABOLIC	ZNF32		0	0.00		7580
rs3896224	chr10	735764	Y	rs10509119	Triglycerides	METABOLIC	ANK3	Sekar Kathiresan et al. BMC medical genetics 2007	17903299	0.00		288
rs3896224	chr10	743188	Y	rs10761482	Schizophrenia	PSYCH	ANK3	Lavinia Athanasiu et al. Journal of psychiatric research 2010	20185149	0.00		288
rs3896224	chr10	712199	Y	rs10821745	Arteries	CARDIOVASCULAR	ANK3		0	0.00		288
rs3896224	chr10	740764	Y	rs10994336	Bipolar Disorder	PSYCH	ANK3	Manuel A R Ferreira et al. Nature genetics 2008	18711365	0.00		288
rs3896224	chr10	743412	Y	rs10994338	Bipolar Disorder	PSYCH	ANK3	Y Liu et al. Molecular psychiatry 2011	20351715	0.00		288
rs3896224	chr10	712288	Y	rs4948418	Arteries	CARDIOVASCULAR	ANK3		0	0.00		288
rs3896224	chr10	712289	Y	rs4948418	Arteries	CARDIOVASCULAR	ANK3		0	0.00		288
rs3896224	chr10	747214	Y	rs4948418	Bipolar Disorder	PSYCH	ANK3	D T Chen et al. Molecular psychiatry 2011	22182935	0.00		288
rs3896224	chr10	746614	Y	rs10994397	Bipolar Disorder	PSYCH	ANK3	Pamela Sklar et al. Nature genetics 2011	21926972	0.00		288
rs3896224	chr10	729422	Y	rs958852	Creatinine	METABOLIC	ANK3	Shih-Jen Hwang et al. BMC medical genetics 2007	17903292	0.00		288
rs3896224	chr10	729609	Y	rs958852	Glomerular Filtration Rate	RENAL	ANK3	Shih-Jen Hwang et al. BMC medical genetics 2007	17903292	0.00		288
rs3896224	chr10	746652	Y	rs16915157	Schizophrenia	PSYCH	ANK3	Stephan Ripke et al. Nature genetics 2011	21926974	0.00		288
rs3896224	chr10	734755	Y	rs10509136	Cholesterol, LDL	METABOLIC	ANK3	Sekar Kathiresan et al. BMC medical genetics 2007	17903299	0.00		288
rs3896224	chr10	734756	Y	rs10509136	Cholesterol, LDL	METABOLIC	ANK3	Sekar Kathiresan et al. BMC medical genetics 2007	17903299	0.00		288
rs3896224	chr10	734769	Y	rs10509136	Cholesterol, LDL	METABOLIC	ANK3	Sekar Kathiresan et al. BMC medical genetics 2007	17903299	0.00		288
rs3896224	chr10	734770	Y	rs10509136	Cholesterol, LDL	METABOLIC	ANK3	Sekar Kathiresan et al. BMC medical genetics 2007	17903299	0.00		288
rs3896224	chr10	734767	Y	rs10509138	Cholesterol, LDL	METABOLIC	ANK3	Sekar Kathiresan et al. BMC medical genetics 2007	17903299	0.00		288
rs3896224	chr10	734768	Y	rs10509138	Cholesterol, LDL	METABOLIC	ANK3	Sekar Kathiresan et al. BMC medical genetics 2007	17903299	0.00		288
rs3896224	chr10	734895	Y	rs10509138	Cholesterol, LDL	METABOLIC	ANK3	Sekar Kathiresan et al. BMC medical genetics 2007	17903299	0.00		288
rs3896224	chr10	734896	Y	rs10509138	Cholesterol, LDL	METABOLIC	ANK3	Sekar Kathiresan et al. BMC medical genetics 2007	17903299	0.00		288
rs3896224	chr10	745343	Y	rs1412444	Coronary Artery Disease	CARDIOVASCULAR	LIPA	John F Peden et al. Nature genetics 2011	21378988	0.00		3988
rs3896224	chr10	745788	Y	rs1412444	Coronary Artery Disease	CARDIOVASCULAR	LIPA	Philipp S Wild et al. Circulation. Cardiovascular genetics 2011	21606135	0.00		3988
rs3896224	chr10	745702	Y	rs2185570	Dehydroepiandrosterone Sulfate	METABOLIC	AGK	Guangju Zhai et al. PLoS genetics 2011	21533175	0.00		55750
rs3896224	chr10	721875	Y	rs7921462	Iron	METABOLIC	CPN1		0	0.00		1369
rs3896224	chr10	721870	Y	rs1408580	Iron	METABOLIC	CPN1		0	0.00		1369
rs3896224	chr10	740968	Y	rs11597390	Alkaline Phosphatase	METABOLIC	CPN1	Xin Yuan et al. American journal of human genetics 2008	18940312	0.00		1369
rs3896224	chr10	565666	N		Alzheimer's disease	NEUROLOGICAL	SORCS3	Andrew Grupe , et al. American journal of human genetics 2006 78(1):78-88	16385451		MISSOURI	22986
rs3896224	chr10	675319			Tobacco Use Disorder	CHEMDEPENDENCY	SORCS3	Rose J et al. 2010	20379614			22986
rs3896224	chr10	717246	Y	rs10509774	Coronary Disease	CARDIOVASCULAR	SORCS3		0	0.00		22986
rs3896224	chr10	717327	Y	rs10509774	Coronary Disease	CARDIOVASCULAR	SORCS3		0	0.00		22986
rs3896224	chr10	731286	Y	rs10509774	Hemoglobins	HEMATOLOGICAL	SORCS3	Qiong Yang et al. BMC medical genetics 2007	17903294	0.00		22986
rs17118067	chr10	741435	Y	rs2742234	Hirschsprung Disease	DEVELOPMENTAL	RET		19196962	0.00		5979
rs17118067	chr10	715097	Y	rs7903170	Body Mass Index	METABOLIC	ZNF32		0	0.00		7580
rs17118067	chr10	735764	Y	rs10509119	Triglycerides	METABOLIC	ANK3	Sekar Kathiresan et al. BMC medical genetics 2007	17903299	0.00		288
rs17118067	chr10	743188	Y	rs10761482	Schizophrenia	PSYCH	ANK3	Lavinia Athanasiu et al. Journal of psychiatric research 2010	20185149	0.00		288
rs17118067	chr10	712199	Y	rs10821745	Arteries	CARDIOVASCULAR	ANK3		0	0.00		288
rs17118067	chr10	740764	Y	rs10994336	Bipolar Disorder	PSYCH	ANK3	Manuel A R Ferreira et al. Nature genetics 2008	18711365	0.00		288
rs17118067	chr10	743412	Y	rs10994338	Bipolar Disorder	PSYCH	ANK3	Y Liu et al. Molecular psychiatry 2011	20351715	0.00		288
rs17118067	chr10	712288	Y	rs4948418	Arteries	CARDIOVASCULAR	ANK3		0	0.00		288
rs17118067	chr10	712289	Y	rs4948418	Arteries	CARDIOVASCULAR	ANK3		0	0.00		288
rs17118067	chr10	747214	Y	rs4948418	Bipolar Disorder	PSYCH	ANK3	D T Chen et al. Molecular psychiatry 2011	22182935	0.00		288
rs17118067	chr10	746614	Y	rs10994397	Bipolar Disorder	PSYCH	ANK3	Pamela Sklar et al. Nature genetics 2011	21926972	0.00		288
rs17118067	chr10	729422	Y	rs958852	Creatinine	METABOLIC	ANK3	Shih-Jen Hwang et al. BMC medical genetics 2007	17903292	0.00		288
rs17118067	chr10	729609	Y	rs958852	Glomerular Filtration Rate	RENAL	ANK3	Shih-Jen Hwang et al. BMC medical genetics 2007	17903292	0.00		288
rs17118067	chr10	746652	Y	rs16915157	Schizophrenia	PSYCH	ANK3	Stephan Ripke et al. Nature genetics 2011	21926974	0.00		288
rs17118067	chr10	734755	Y	rs10509136	Cholesterol, LDL	METABOLIC	ANK3	Sekar Kathiresan et al. BMC medical genetics 2007	17903299	0.00		288
rs17118067	chr10	734756	Y	rs10509136	Cholesterol, LDL	METABOLIC	ANK3	Sekar Kathiresan et al. BMC medical genetics 2007	17903299	0.00		288
rs17118067	chr10	734769	Y	rs10509136	Cholesterol, LDL	METABOLIC	ANK3	Sekar Kathiresan et al. BMC medical genetics 2007	17903299	0.00		288
rs17118067	chr10	734770	Y	rs10509136	Cholesterol, LDL	METABOLIC	ANK3	Sekar Kathiresan et al. BMC medical genetics 2007	17903299	0.00		288
rs17118067	chr10	734767	Y	rs10509138	Cholesterol, LDL	METABOLIC	ANK3	Sekar Kathiresan et al. BMC medical genetics 2007	17903299	0.00		288
rs17118067	chr10	734768	Y	rs10509138	Cholesterol, LDL	METABOLIC	ANK3	Sekar Kathiresan et al. BMC medical genetics 2007	17903299	0.00		288
rs17118067	chr10	734895	Y	rs10509138	Cholesterol, LDL	METABOLIC	ANK3	Sekar Kathiresan et al. BMC medical genetics 2007	17903299	0.00		288
rs17118067	chr10	734896	Y	rs10509138	Cholesterol, LDL	METABOLIC	ANK3	Sekar Kathiresan et al. BMC medical genetics 2007	17903299	0.00		288
rs17118067	chr10	745343	Y	rs1412444	Coronary Artery Disease	CARDIOVASCULAR	LIPA	John F Peden et al. Nature genetics 2011	21378988	0.00		3988
rs17118067	chr10	745788	Y	rs1412444	Coronary Artery Disease	CARDIOVASCULAR	LIPA	Philipp S Wild et al. Circulation. Cardiovascular genetics 2011	21606135	0.00		3988
rs17118067	chr10	745702	Y	rs2185570	Dehydroepiandrosterone Sulfate	METABOLIC	AGK	Guangju Zhai et al. PLoS genetics 2011	21533175	0.00		55750
rs17118067	chr10	721875	Y	rs7921462	Iron	METABOLIC	CPN1		0	0.00		1369
rs17118067	chr10	721870	Y	rs1408580	Iron	METABOLIC	CPN1		0	0.00		1369
rs17118067	chr10	740968	Y	rs11597390	Alkaline Phosphatase	METABOLIC	CPN1	Xin Yuan et al. American journal of human genetics 2008	18940312	0.00		1369
rs17118067	chr10	565666	N		Alzheimer's disease	NEUROLOGICAL	SORCS3	Andrew Grupe , et al. American journal of human genetics 2006 78(1):78-88	16385451		MISSOURI	22986
rs17118067	chr10	675319			Tobacco Use Disorder	CHEMDEPENDENCY	SORCS3	Rose J et al. 2010	20379614			22986
rs17118067	chr10	717246	Y	rs10509774	Coronary Disease	CARDIOVASCULAR	SORCS3		0	0.00		22986
rs17118067	chr10	717327	Y	rs10509774	Coronary Disease	CARDIOVASCULAR	SORCS3		0	0.00		22986
rs17118067	chr10	731286	Y	rs10509774	Hemoglobins	HEMATOLOGICAL	SORCS3	Qiong Yang et al. BMC medical genetics 2007	17903294	0.00		22986
rs17118067	chr10	717188	Y	rs10509779	Coronary Disease	CARDIOVASCULAR	SORCS3		0	0.00		22986
rs17118067	chr10	717290	Y	rs10509779	Coronary Disease	CARDIOVASCULAR	SORCS3		0	0.00		22986
rs17118067	chr10	717257	Y	rs10884071	Coronary Disease	CARDIOVASCULAR	SORCS3		0	0.00		22986
rs17118067	chr10	717258	Y	rs7914674	Coronary Disease	CARDIOVASCULAR	SORCS3		0	0.00		22986
rs17118067	chr10	717190	Y	rs961770	Coronary Disease	CARDIOVASCULAR	SORCS3		0	0.00		22986
rs17118067	chr10	717255	Y	rs961770	Coronary Disease	CARDIOVASCULAR	SORCS3		0	0.00		22986
rs12248627	chr10	741435	Y	rs2742234	Hirschsprung Disease	DEVELOPMENTAL	RET		19196962	0.00		5979
rs12248627	chr10	715097	Y	rs7903170	Body Mass Index	METABOLIC	ZNF32		0	0.00		7580
rs12248627	chr10	735764	Y	rs10509119	Triglycerides	METABOLIC	ANK3	Sekar Kathiresan et al. BMC medical genetics 2007	17903299	0.00		288
rs12248627	chr10	743188	Y	rs10761482	Schizophrenia	PSYCH	ANK3	Lavinia Athanasiu et al. Journal of psychiatric research 2010	20185149	0.00		288
rs12248627	chr10	712199	Y	rs10821745	Arteries	CARDIOVASCULAR	ANK3		0	0.00		288
rs12248627	chr10	740764	Y	rs10994336	Bipolar Disorder	PSYCH	ANK3	Manuel A R Ferreira et al. Nature genetics 2008	18711365	0.00		288
rs12248627	chr10	743412	Y	rs10994338	Bipolar Disorder	PSYCH	ANK3	Y Liu et al. Molecular psychiatry 2011	20351715	0.00		288
rs12248627	chr10	712288	Y	rs4948418	Arteries	CARDIOVASCULAR	ANK3		0	0.00		288
rs12248627	chr10	712289	Y	rs4948418	Arteries	CARDIOVASCULAR	ANK3		0	0.00		288
rs12248627	chr10	747214	Y	rs4948418	Bipolar Disorder	PSYCH	ANK3	D T Chen et al. Molecular psychiatry 2011	22182935	0.00		288
rs12248627	chr10	746614	Y	rs10994397	Bipolar Disorder	PSYCH	ANK3	Pamela Sklar et al. Nature genetics 2011	21926972	0.00		288
rs12248627	chr10	729422	Y	rs958852	Creatinine	METABOLIC	ANK3	Shih-Jen Hwang et al. BMC medical genetics 2007	17903292	0.00		288
rs12248627	chr10	729609	Y	rs958852	Glomerular Filtration Rate	RENAL	ANK3	Shih-Jen Hwang et al. BMC medical genetics 2007	17903292	0.00		288
rs12248627	chr10	746652	Y	rs16915157	Schizophrenia	PSYCH	ANK3	Stephan Ripke et al. Nature genetics 2011	21926974	0.00		288
rs12248627	chr10	734755	Y	rs10509136	Cholesterol, LDL	METABOLIC	ANK3	Sekar Kathiresan et al. BMC medical genetics 2007	17903299	0.00		288
rs12248627	chr10	734756	Y	rs10509136	Cholesterol, LDL	METABOLIC	ANK3	Sekar Kathiresan et al. BMC medical genetics 2007	17903299	0.00		288
rs12248627	chr10	734769	Y	rs10509136	Cholesterol, LDL	METABOLIC	ANK3	Sekar Kathiresan et al. BMC medical genetics 2007	17903299	0.00		288
rs12248627	chr10	734770	Y	rs10509136	Cholesterol, LDL	METABOLIC	ANK3	Sekar Kathiresan et al. BMC medical genetics 2007	17903299	0.00		288
rs12248627	chr10	734767	Y	rs10509138	Cholesterol, LDL	METABOLIC	ANK3	Sekar Kathiresan et al. BMC medical genetics 2007	17903299	0.00		288
rs12248627	chr10	734768	Y	rs10509138	Cholesterol, LDL	METABOLIC	ANK3	Sekar Kathiresan et al. BMC medical genetics 2007	17903299	0.00		288
rs12248627	chr10	734895	Y	rs10509138	Cholesterol, LDL	METABOLIC	ANK3	Sekar Kathiresan et al. BMC medical genetics 2007	17903299	0.00		288
rs12248627	chr10	734896	Y	rs10509138	Cholesterol, LDL	METABOLIC	ANK3	Sekar Kathiresan et al. BMC medical genetics 2007	17903299	0.00		288
rs12248627	chr10	745343	Y	rs1412444	Coronary Artery Disease	CARDIOVASCULAR	LIPA	John F Peden et al. Nature genetics 2011	21378988	0.00		3988
rs12248627	chr10	745788	Y	rs1412444	Coronary Artery Disease	CARDIOVASCULAR	LIPA	Philipp S Wild et al. Circulation. Cardiovascular genetics 2011	21606135	0.00		3988
rs12248627	chr10	745702	Y	rs2185570	Dehydroepiandrosterone Sulfate	METABOLIC	AGK	Guangju Zhai et al. PLoS genetics 2011	21533175	0.00		55750
rs12248627	chr10	721875	Y	rs7921462	Iron	METABOLIC	CPN1		0	0.00		1369
rs12248627	chr10	721870	Y	rs1408580	Iron	METABOLIC	CPN1		0	0.00		1369
rs12248627	chr10	740968	Y	rs11597390	Alkaline Phosphatase	METABOLIC	CPN1	Xin Yuan et al. American journal of human genetics 2008	18940312	0.00		1369
rs1421495	chr10	741435	Y	rs2742234	Hirschsprung Disease	DEVELOPMENTAL	RET		19196962	0.00		5979
rs1421495	chr10	715097	Y	rs7903170	Body Mass Index	METABOLIC	ZNF32		0	0.00		7580
rs1421495	chr10	735764	Y	rs10509119	Triglycerides	METABOLIC	ANK3	Sekar Kathiresan et al. BMC medical genetics 2007	17903299	0.00		288
rs1421495	chr10	743188	Y	rs10761482	Schizophrenia	PSYCH	ANK3	Lavinia Athanasiu et al. Journal of psychiatric research 2010	20185149	0.00		288
rs1421495	chr10	712199	Y	rs10821745	Arteries	CARDIOVASCULAR	ANK3		0	0.00		288
rs1421495	chr10	740764	Y	rs10994336	Bipolar Disorder	PSYCH	ANK3	Manuel A R Ferreira et al. Nature genetics 2008	18711365	0.00		288
rs1421495	chr10	743412	Y	rs10994338	Bipolar Disorder	PSYCH	ANK3	Y Liu et al. Molecular psychiatry 2011	20351715	0.00		288
rs1421495	chr10	712288	Y	rs4948418	Arteries	CARDIOVASCULAR	ANK3		0	0.00		288
rs1421495	chr10	712289	Y	rs4948418	Arteries	CARDIOVASCULAR	ANK3		0	0.00		288
rs1421495	chr10	747214	Y	rs4948418	Bipolar Disorder	PSYCH	ANK3	D T Chen et al. Molecular psychiatry 2011	22182935	0.00		288
rs1421495	chr10	746614	Y	rs10994397	Bipolar Disorder	PSYCH	ANK3	Pamela Sklar et al. Nature genetics 2011	21926972	0.00		288
rs1421495	chr10	729422	Y	rs958852	Creatinine	METABOLIC	ANK3	Shih-Jen Hwang et al. BMC medical genetics 2007	17903292	0.00		288
rs1421495	chr10	729609	Y	rs958852	Glomerular Filtration Rate	RENAL	ANK3	Shih-Jen Hwang et al. BMC medical genetics 2007	17903292	0.00		288
rs1421495	chr10	746652	Y	rs16915157	Schizophrenia	PSYCH	ANK3	Stephan Ripke et al. Nature genetics 2011	21926974	0.00		288
rs1421495	chr10	734755	Y	rs10509136	Cholesterol, LDL	METABOLIC	ANK3	Sekar Kathiresan et al. BMC medical genetics 2007	17903299	0.00		288
rs1421495	chr10	734756	Y	rs10509136	Cholesterol, LDL	METABOLIC	ANK3	Sekar Kathiresan et al. BMC medical genetics 2007	17903299	0.00		288
rs1421495	chr10	734769	Y	rs10509136	Cholesterol, LDL	METABOLIC	ANK3	Sekar Kathiresan et al. BMC medical genetics 2007	17903299	0.00		288
rs1421495	chr10	734770	Y	rs10509136	Cholesterol, LDL	METABOLIC	ANK3	Sekar Kathiresan et al. BMC medical genetics 2007	17903299	0.00		288
rs1421495	chr10	734767	Y	rs10509138	Cholesterol, LDL	METABOLIC	ANK3	Sekar Kathiresan et al. BMC medical genetics 2007	17903299	0.00		288
rs1421495	chr10	734768	Y	rs10509138	Cholesterol, LDL	METABOLIC	ANK3	Sekar Kathiresan et al. BMC medical genetics 2007	17903299	0.00		288
rs1421495	chr10	734895	Y	rs10509138	Cholesterol, LDL	METABOLIC	ANK3	Sekar Kathiresan et al. BMC medical genetics 2007	17903299	0.00		288
rs1421495	chr10	734896	Y	rs10509138	Cholesterol, LDL	METABOLIC	ANK3	Sekar Kathiresan et al. BMC medical genetics 2007	17903299	0.00		288
rs1421495	chr10	745343	Y	rs1412444	Coronary Artery Disease	CARDIOVASCULAR	LIPA	John F Peden et al. Nature genetics 2011	21378988	0.00		3988
rs1421495	chr10	745788	Y	rs1412444	Coronary Artery Disease	CARDIOVASCULAR	LIPA	Philipp S Wild et al. Circulation. Cardiovascular genetics 2011	21606135	0.00		3988
rs1421495	chr10	745702	Y	rs2185570	Dehydroepiandrosterone Sulfate	METABOLIC	AGK	Guangju Zhai et al. PLoS genetics 2011	21533175	0.00		55750
rs1421495	chr10	721875	Y	rs7921462	Iron	METABOLIC	CPN1		0	0.00		1369
rs1421495	chr10	721870	Y	rs1408580	Iron	METABOLIC	CPN1		0	0.00		1369
rs1421495	chr10	740968	Y	rs11597390	Alkaline Phosphatase	METABOLIC	CPN1	Xin Yuan et al. American journal of human genetics 2008	18940312	0.00		1369
rs1362991	chr10	741435	Y	rs2742234	Hirschsprung Disease	DEVELOPMENTAL	RET		19196962	0.00		5979
rs1362991	chr10	715097	Y	rs7903170	Body Mass Index	METABOLIC	ZNF32		0	0.00		7580
rs1362991	chr10	735764	Y	rs10509119	Triglycerides	METABOLIC	ANK3	Sekar Kathiresan et al. BMC medical genetics 2007	17903299	0.00		288
rs1362991	chr10	743188	Y	rs10761482	Schizophrenia	PSYCH	ANK3	Lavinia Athanasiu et al. Journal of psychiatric research 2010	20185149	0.00		288
rs1362991	chr10	712199	Y	rs10821745	Arteries	CARDIOVASCULAR	ANK3		0	0.00		288
rs1362991	chr10	740764	Y	rs10994336	Bipolar Disorder	PSYCH	ANK3	Manuel A R Ferreira et al. Nature genetics 2008	18711365	0.00		288
rs1362991	chr10	743412	Y	rs10994338	Bipolar Disorder	PSYCH	ANK3	Y Liu et al. Molecular psychiatry 2011	20351715	0.00		288
rs1362991	chr10	712288	Y	rs4948418	Arteries	CARDIOVASCULAR	ANK3		0	0.00		288
rs1362991	chr10	712289	Y	rs4948418	Arteries	CARDIOVASCULAR	ANK3		0	0.00		288
rs1362991	chr10	747214	Y	rs4948418	Bipolar Disorder	PSYCH	ANK3	D T Chen et al. Molecular psychiatry 2011	22182935	0.00		288
rs1362991	chr10	746614	Y	rs10994397	Bipolar Disorder	PSYCH	ANK3	Pamela Sklar et al. Nature genetics 2011	21926972	0.00		288
rs1362991	chr10	729422	Y	rs958852	Creatinine	METABOLIC	ANK3	Shih-Jen Hwang et al. BMC medical genetics 2007	17903292	0.00		288
rs1362991	chr10	729609	Y	rs958852	Glomerular Filtration Rate	RENAL	ANK3	Shih-Jen Hwang et al. BMC medical genetics 2007	17903292	0.00		288
rs1362991	chr10	746652	Y	rs16915157	Schizophrenia	PSYCH	ANK3	Stephan Ripke et al. Nature genetics 2011	21926974	0.00		288
rs1362991	chr10	734755	Y	rs10509136	Cholesterol, LDL	METABOLIC	ANK3	Sekar Kathiresan et al. BMC medical genetics 2007	17903299	0.00		288
rs1362991	chr10	734756	Y	rs10509136	Cholesterol, LDL	METABOLIC	ANK3	Sekar Kathiresan et al. BMC medical genetics 2007	17903299	0.00		288
rs1362991	chr10	734769	Y	rs10509136	Cholesterol, LDL	METABOLIC	ANK3	Sekar Kathiresan et al. BMC medical genetics 2007	17903299	0.00		288
rs1362991	chr10	734770	Y	rs10509136	Cholesterol, LDL	METABOLIC	ANK3	Sekar Kathiresan et al. BMC medical genetics 2007	17903299	0.00		288
rs1362991	chr10	734767	Y	rs10509138	Cholesterol, LDL	METABOLIC	ANK3	Sekar Kathiresan et al. BMC medical genetics 2007	17903299	0.00		288
rs1362991	chr10	734768	Y	rs10509138	Cholesterol, LDL	METABOLIC	ANK3	Sekar Kathiresan et al. BMC medical genetics 2007	17903299	0.00		288
rs1362991	chr10	734895	Y	rs10509138	Cholesterol, LDL	METABOLIC	ANK3	Sekar Kathiresan et al. BMC medical genetics 2007	17903299	0.00		288
rs1362991	chr10	734896	Y	rs10509138	Cholesterol, LDL	METABOLIC	ANK3	Sekar Kathiresan et al. BMC medical genetics 2007	17903299	0.00		288
rs1362991	chr10	745343	Y	rs1412444	Coronary Artery Disease	CARDIOVASCULAR	LIPA	John F Peden et al. Nature genetics 2011	21378988	0.00		3988
rs1362991	chr10	745788	Y	rs1412444	Coronary Artery Disease	CARDIOVASCULAR	LIPA	Philipp S Wild et al. Circulation. Cardiovascular genetics 2011	21606135	0.00		3988
rs1362991	chr10	745702	Y	rs2185570	Dehydroepiandrosterone Sulfate	METABOLIC	AGK	Guangju Zhai et al. PLoS genetics 2011	21533175	0.00		55750
rs1362991	chr10	721875	Y	rs7921462	Iron	METABOLIC	CPN1		0	0.00		1369
rs1362991	chr10	721870	Y	rs1408580	Iron	METABOLIC	CPN1		0	0.00		1369
rs1362991	chr10	740968	Y	rs11597390	Alkaline Phosphatase	METABOLIC	CPN1	Xin Yuan et al. American journal of human genetics 2008	18940312	0.00		1369
rs12259847	chr10	741435	Y	rs2742234	Hirschsprung Disease	DEVELOPMENTAL	RET		19196962	0.00		5979
rs12259847	chr10	715097	Y	rs7903170	Body Mass Index	METABOLIC	ZNF32		0	0.00		7580
rs12259847	chr10	735764	Y	rs10509119	Triglycerides	METABOLIC	ANK3	Sekar Kathiresan et al. BMC medical genetics 2007	17903299	0.00		288
rs12259847	chr10	743188	Y	rs10761482	Schizophrenia	PSYCH	ANK3	Lavinia Athanasiu et al. Journal of psychiatric research 2010	20185149	0.00		288
rs12259847	chr10	712199	Y	rs10821745	Arteries	CARDIOVASCULAR	ANK3		0	0.00		288
rs12259847	chr10	740764	Y	rs10994336	Bipolar Disorder	PSYCH	ANK3	Manuel A R Ferreira et al. Nature genetics 2008	18711365	0.00		288
rs12259847	chr10	743412	Y	rs10994338	Bipolar Disorder	PSYCH	ANK3	Y Liu et al. Molecular psychiatry 2011	20351715	0.00		288
rs12259847	chr10	712288	Y	rs4948418	Arteries	CARDIOVASCULAR	ANK3		0	0.00		288
rs12259847	chr10	712289	Y	rs4948418	Arteries	CARDIOVASCULAR	ANK3		0	0.00		288
rs12259847	chr10	747214	Y	rs4948418	Bipolar Disorder	PSYCH	ANK3	D T Chen et al. Molecular psychiatry 2011	22182935	0.00		288
rs12259847	chr10	746614	Y	rs10994397	Bipolar Disorder	PSYCH	ANK3	Pamela Sklar et al. Nature genetics 2011	21926972	0.00		288
rs12259847	chr10	729422	Y	rs958852	Creatinine	METABOLIC	ANK3	Shih-Jen Hwang et al. BMC medical genetics 2007	17903292	0.00		288
rs12259847	chr10	729609	Y	rs958852	Glomerular Filtration Rate	RENAL	ANK3	Shih-Jen Hwang et al. BMC medical genetics 2007	17903292	0.00		288
rs12259847	chr10	746652	Y	rs16915157	Schizophrenia	PSYCH	ANK3	Stephan Ripke et al. Nature genetics 2011	21926974	0.00		288
rs12259847	chr10	734755	Y	rs10509136	Cholesterol, LDL	METABOLIC	ANK3	Sekar Kathiresan et al. BMC medical genetics 2007	17903299	0.00		288
rs12259847	chr10	734756	Y	rs10509136	Cholesterol, LDL	METABOLIC	ANK3	Sekar Kathiresan et al. BMC medical genetics 2007	17903299	0.00		288
rs12259847	chr10	734769	Y	rs10509136	Cholesterol, LDL	METABOLIC	ANK3	Sekar Kathiresan et al. BMC medical genetics 2007	17903299	0.00		288
rs12259847	chr10	734770	Y	rs10509136	Cholesterol, LDL	METABOLIC	ANK3	Sekar Kathiresan et al. BMC medical genetics 2007	17903299	0.00		288
rs12259847	chr10	734767	Y	rs10509138	Cholesterol, LDL	METABOLIC	ANK3	Sekar Kathiresan et al. BMC medical genetics 2007	17903299	0.00		288
rs12259847	chr10	734768	Y	rs10509138	Cholesterol, LDL	METABOLIC	ANK3	Sekar Kathiresan et al. BMC medical genetics 2007	17903299	0.00		288
rs12259847	chr10	734895	Y	rs10509138	Cholesterol, LDL	METABOLIC	ANK3	Sekar Kathiresan et al. BMC medical genetics 2007	17903299	0.00		288
rs12259847	chr10	734896	Y	rs10509138	Cholesterol, LDL	METABOLIC	ANK3	Sekar Kathiresan et al. BMC medical genetics 2007	17903299	0.00		288
rs12259847	chr10	745343	Y	rs1412444	Coronary Artery Disease	CARDIOVASCULAR	LIPA	John F Peden et al. Nature genetics 2011	21378988	0.00		3988
rs12259847	chr10	745788	Y	rs1412444	Coronary Artery Disease	CARDIOVASCULAR	LIPA	Philipp S Wild et al. Circulation. Cardiovascular genetics 2011	21606135	0.00		3988
rs12259847	chr10	745702	Y	rs2185570	Dehydroepiandrosterone Sulfate	METABOLIC	AGK	Guangju Zhai et al. PLoS genetics 2011	21533175	0.00		55750
rs12259847	chr10	721875	Y	rs7921462	Iron	METABOLIC	CPN1		0	0.00		1369
rs12259847	chr10	721870	Y	rs1408580	Iron	METABOLIC	CPN1		0	0.00		1369
rs12259847	chr10	740968	Y	rs11597390	Alkaline Phosphatase	METABOLIC	CPN1	Xin Yuan et al. American journal of human genetics 2008	18940312	0.00		1369
rs4752498	chr10	745343	Y	rs1412444	Coronary Artery Disease	CARDIOVASCULAR	LIPA	John F Peden et al. Nature genetics 2011	21378988	0.00		3988
rs4752498	chr10	745788	Y	rs1412444	Coronary Artery Disease	CARDIOVASCULAR	LIPA	Philipp S Wild et al. Circulation. Cardiovascular genetics 2011	21606135	0.00		3988
rs4752498	chr10	745702	Y	rs2185570	Dehydroepiandrosterone Sulfate	METABOLIC	AGK	Guangju Zhai et al. PLoS genetics 2011	21533175	0.00		55750
rs4752498	chr10	721875	Y	rs7921462	Iron	METABOLIC	CPN1		0	0.00		1369
rs4752498	chr10	721870	Y	rs1408580	Iron	METABOLIC	CPN1		0	0.00		1369
rs4752498	chr10	740968	Y	rs11597390	Alkaline Phosphatase	METABOLIC	CPN1	Xin Yuan et al. American journal of human genetics 2008	18940312	0.00		1369
rs4752498	chr10	723656	Y	rs196223	Magnesium	METABOLIC	INPP5F		0	0.00		22876
rs4752498	chr10	723730	Y	rs1265536	Magnesium	METABOLIC	INPP5F		0	0.00		22876
rs4752498	chr10	713349	Y	rs10787993	Blood Pressure	CARDIOVASCULAR	INPP5F		0	0.00		22876
rs11199756	chr10	745343	Y	rs1412444	Coronary Artery Disease	CARDIOVASCULAR	LIPA	John F Peden et al. Nature genetics 2011	21378988	0.00		3988
rs11199756	chr10	745788	Y	rs1412444	Coronary Artery Disease	CARDIOVASCULAR	LIPA	Philipp S Wild et al. Circulation. Cardiovascular genetics 2011	21606135	0.00		3988
rs11199756	chr10	745702	Y	rs2185570	Dehydroepiandrosterone Sulfate	METABOLIC	AGK	Guangju Zhai et al. PLoS genetics 2011	21533175	0.00		55750
rs11199756	chr10	721875	Y	rs7921462	Iron	METABOLIC	CPN1		0	0.00		1369
rs11199756	chr10	721870	Y	rs1408580	Iron	METABOLIC	CPN1		0	0.00		1369
rs11199756	chr10	740968	Y	rs11597390	Alkaline Phosphatase	METABOLIC	CPN1	Xin Yuan et al. American journal of human genetics 2008	18940312	0.00		1369
rs11199756	chr10	723656	Y	rs196223	Magnesium	METABOLIC	INPP5F		0	0.00		22876
rs11199756	chr10	723730	Y	rs1265536	Magnesium	METABOLIC	INPP5F		0	0.00		22876
rs11199756	chr10	713349	Y	rs10787993	Blood Pressure	CARDIOVASCULAR	INPP5F		0	0.00		22876
rs7087772	chr10	745343	Y	rs1412444	Coronary Artery Disease	CARDIOVASCULAR	LIPA	John F Peden et al. Nature genetics 2011	21378988	0.00		3988
rs7087772	chr10	745788	Y	rs1412444	Coronary Artery Disease	CARDIOVASCULAR	LIPA	Philipp S Wild et al. Circulation. Cardiovascular genetics 2011	21606135	0.00		3988
rs7087772	chr10	745702	Y	rs2185570	Dehydroepiandrosterone Sulfate	METABOLIC	AGK	Guangju Zhai et al. PLoS genetics 2011	21533175	0.00		55750
rs7087772	chr10	721875	Y	rs7921462	Iron	METABOLIC	CPN1		0	0.00		1369
rs7087772	chr10	721870	Y	rs1408580	Iron	METABOLIC	CPN1		0	0.00		1369
rs7087772	chr10	740968	Y	rs11597390	Alkaline Phosphatase	METABOLIC	CPN1	Xin Yuan et al. American journal of human genetics 2008	18940312	0.00		1369
rs7087772	chr10	723656	Y	rs196223	Magnesium	METABOLIC	INPP5F		0	0.00		22876
rs7087772	chr10	723730	Y	rs1265536	Magnesium	METABOLIC	INPP5F		0	0.00		22876
rs7087772	chr10	713349	Y	rs10787993	Blood Pressure	CARDIOVASCULAR	INPP5F		0	0.00		22876
rs11199774	chr10	745343	Y	rs1412444	Coronary Artery Disease	CARDIOVASCULAR	LIPA	John F Peden et al. Nature genetics 2011	21378988	0.00		3988
rs11199774	chr10	745788	Y	rs1412444	Coronary Artery Disease	CARDIOVASCULAR	LIPA	Philipp S Wild et al. Circulation. Cardiovascular genetics 2011	21606135	0.00		3988
rs11199774	chr10	745702	Y	rs2185570	Dehydroepiandrosterone Sulfate	METABOLIC	AGK	Guangju Zhai et al. PLoS genetics 2011	21533175	0.00		55750
rs11199774	chr10	721875	Y	rs7921462	Iron	METABOLIC	CPN1		0	0.00		1369
rs11199774	chr10	721870	Y	rs1408580	Iron	METABOLIC	CPN1		0	0.00		1369
rs11199774	chr10	740968	Y	rs11597390	Alkaline Phosphatase	METABOLIC	CPN1	Xin Yuan et al. American journal of human genetics 2008	18940312	0.00		1369
rs11199774	chr10	723656	Y	rs196223	Magnesium	METABOLIC	INPP5F		0	0.00		22876
rs11199774	chr10	723730	Y	rs1265536	Magnesium	METABOLIC	INPP5F		0	0.00		22876
rs11199774	chr10	713349	Y	rs10787993	Blood Pressure	CARDIOVASCULAR	INPP5F		0	0.00		22876
rs731009	chr10	745343	Y	rs1412444	Coronary Artery Disease	CARDIOVASCULAR	LIPA	John F Peden et al. Nature genetics 2011	21378988	0.00		3988
rs731009	chr10	745788	Y	rs1412444	Coronary Artery Disease	CARDIOVASCULAR	LIPA	Philipp S Wild et al. Circulation. Cardiovascular genetics 2011	21606135	0.00		3988
rs731009	chr10	745702	Y	rs2185570	Dehydroepiandrosterone Sulfate	METABOLIC	AGK	Guangju Zhai et al. PLoS genetics 2011	21533175	0.00		55750
rs731009	chr10	721875	Y	rs7921462	Iron	METABOLIC	CPN1		0	0.00		1369
rs731009	chr10	721870	Y	rs1408580	Iron	METABOLIC	CPN1		0	0.00		1369
rs731009	chr10	740968	Y	rs11597390	Alkaline Phosphatase	METABOLIC	CPN1	Xin Yuan et al. American journal of human genetics 2008	18940312	0.00		1369
rs731009	chr10	723656	Y	rs196223	Magnesium	METABOLIC	INPP5F		0	0.00		22876
rs731009	chr10	723730	Y	rs1265536	Magnesium	METABOLIC	INPP5F		0	0.00		22876
rs731009	chr10	713349	Y	rs10787993	Blood Pressure	CARDIOVASCULAR	INPP5F		0	0.00		22876
rs17737550	chr10	745343	Y	rs1412444	Coronary Artery Disease	CARDIOVASCULAR	LIPA	John F Peden et al. Nature genetics 2011	21378988	0.00		3988
rs17737550	chr10	745788	Y	rs1412444	Coronary Artery Disease	CARDIOVASCULAR	LIPA	Philipp S Wild et al. Circulation. Cardiovascular genetics 2011	21606135	0.00		3988
rs17737550	chr10	745702	Y	rs2185570	Dehydroepiandrosterone Sulfate	METABOLIC	AGK	Guangju Zhai et al. PLoS genetics 2011	21533175	0.00		55750
rs17737550	chr10	721875	Y	rs7921462	Iron	METABOLIC	CPN1		0	0.00		1369
rs17737550	chr10	721870	Y	rs1408580	Iron	METABOLIC	CPN1		0	0.00		1369
rs17737550	chr10	740968	Y	rs11597390	Alkaline Phosphatase	METABOLIC	CPN1	Xin Yuan et al. American journal of human genetics 2008	18940312	0.00		1369
rs17737550	chr10	723656	Y	rs196223	Magnesium	METABOLIC	INPP5F		0	0.00		22876
rs17737550	chr10	723730	Y	rs1265536	Magnesium	METABOLIC	INPP5F		0	0.00		22876
rs17737550	chr10	713349	Y	rs10787993	Blood Pressure	CARDIOVASCULAR	INPP5F		0	0.00		22876
rs17737550	chr10	596244			prostate cancer	CANCER	BCCIP	Manuel Luedeke , et al. Cancer epidemiology, biomarkers &amp; prevention 2009 18(11):3030-5	19861517			56647
rs17737550	chr10	596245			Carcinoma, Basal Cell|Carcinoma, Squamous Cell|Coronary Artery Disease|Melanoma|Skin Neoplasms	CANCER	BCCIP	Simon N Stacey , et al. Nature genetics 2009 41(8):909-14	19578363			56647
rs17737550	chr10	596246			breast cancer	CANCER	BCCIP	Ana Vega , et al. Gynecologic oncology 2009 112(1):210-4	18950845			56647
rs2138275	chr10	745343	Y	rs1412444	Coronary Artery Disease	CARDIOVASCULAR	LIPA	John F Peden et al. Nature genetics 2011	21378988	0.00		3988
rs2138275	chr10	745788	Y	rs1412444	Coronary Artery Disease	CARDIOVASCULAR	LIPA	Philipp S Wild et al. Circulation. Cardiovascular genetics 2011	21606135	0.00		3988
rs2138275	chr10	745702	Y	rs2185570	Dehydroepiandrosterone Sulfate	METABOLIC	AGK	Guangju Zhai et al. PLoS genetics 2011	21533175	0.00		55750
rs2138275	chr10	721875	Y	rs7921462	Iron	METABOLIC	CPN1		0	0.00		1369
rs2138275	chr10	721870	Y	rs1408580	Iron	METABOLIC	CPN1		0	0.00		1369
rs2138275	chr10	740968	Y	rs11597390	Alkaline Phosphatase	METABOLIC	CPN1	Xin Yuan et al. American journal of human genetics 2008	18940312	0.00		1369
rs2138275	chr10	723656	Y	rs196223	Magnesium	METABOLIC	INPP5F		0	0.00		22876
rs2138275	chr10	723730	Y	rs1265536	Magnesium	METABOLIC	INPP5F		0	0.00		22876
rs2138275	chr10	713349	Y	rs10787993	Blood Pressure	CARDIOVASCULAR	INPP5F		0	0.00		22876
rs2138275	chr10	569269	N		Celiac Disease|	IMMUNE	FANK1	G Trynka , et al. Gut 2009 58(8):1078-83	19240061			92565
rs2138275	chr10	569270			Asthma|Hypersensitivity	IMMUNE	FANK1	Karine Tremblay , et al. PloS one 2008 3(8):e2907	18682798			92565
rs2138275	chr10	680624			Tobacco Use Disorder	CHEMDEPENDENCY	FANK1	Rose J et al. 2010	20379614			92565
rs2138275	chr10	727862	Y	rs7070013	Waist Circumference	METABOLIC	FANK1		0	0.00		92565
rs2138275	chr10	727809	Y	rs12573823	Waist Circumference	METABOLIC	FANK1		0	0.00		92565
rs2138275	chr10	716773	Y	rs4403725	Coronary Artery Disease	CARDIOVASCULAR	FANK1		0	0.00		92565
rs2138275	chr10	727948	Y	rs4403725	Waist Circumference	METABOLIC	FANK1		0	0.00		92565
rs2138275	chr10	727819	Y	rs7907300	Waist Circumference	METABOLIC	FANK1		0	0.00		92565
rs1878027	chr10	745343	Y	rs1412444	Coronary Artery Disease	CARDIOVASCULAR	LIPA	John F Peden et al. Nature genetics 2011	21378988	0.00		3988
rs1878027	chr10	745788	Y	rs1412444	Coronary Artery Disease	CARDIOVASCULAR	LIPA	Philipp S Wild et al. Circulation. Cardiovascular genetics 2011	21606135	0.00		3988
rs1878027	chr10	745702	Y	rs2185570	Dehydroepiandrosterone Sulfate	METABOLIC	AGK	Guangju Zhai et al. PLoS genetics 2011	21533175	0.00		55750
rs1878027	chr10	721875	Y	rs7921462	Iron	METABOLIC	CPN1		0	0.00		1369
rs1878027	chr10	721870	Y	rs1408580	Iron	METABOLIC	CPN1		0	0.00		1369
rs1878027	chr10	740968	Y	rs11597390	Alkaline Phosphatase	METABOLIC	CPN1	Xin Yuan et al. American journal of human genetics 2008	18940312	0.00		1369
rs1878027	chr10	723656	Y	rs196223	Magnesium	METABOLIC	INPP5F		0	0.00		22876
rs1878027	chr10	723730	Y	rs1265536	Magnesium	METABOLIC	INPP5F		0	0.00		22876
rs1878027	chr10	713349	Y	rs10787993	Blood Pressure	CARDIOVASCULAR	INPP5F		0	0.00		22876
rs2138279	chr10	745343	Y	rs1412444	Coronary Artery Disease	CARDIOVASCULAR	LIPA	John F Peden et al. Nature genetics 2011	21378988	0.00		3988
rs2138279	chr10	745788	Y	rs1412444	Coronary Artery Disease	CARDIOVASCULAR	LIPA	Philipp S Wild et al. Circulation. Cardiovascular genetics 2011	21606135	0.00		3988
rs2138279	chr10	745702	Y	rs2185570	Dehydroepiandrosterone Sulfate	METABOLIC	AGK	Guangju Zhai et al. PLoS genetics 2011	21533175	0.00		55750
rs2138279	chr10	721875	Y	rs7921462	Iron	METABOLIC	CPN1		0	0.00		1369
rs2138279	chr10	721870	Y	rs1408580	Iron	METABOLIC	CPN1		0	0.00		1369
rs2138279	chr10	740968	Y	rs11597390	Alkaline Phosphatase	METABOLIC	CPN1	Xin Yuan et al. American journal of human genetics 2008	18940312	0.00		1369
rs2138279	chr10	723656	Y	rs196223	Magnesium	METABOLIC	INPP5F		0	0.00		22876
rs2138279	chr10	723730	Y	rs1265536	Magnesium	METABOLIC	INPP5F		0	0.00		22876
rs2138279	chr10	713349	Y	rs10787993	Blood Pressure	CARDIOVASCULAR	INPP5F		0	0.00		22876
rs2138279	chr10	676776			Tobacco Use Disorder	CHEMDEPENDENCY	ADAM12	Rose J et al. 2010	20379614			8038
rs2138279	chr10	143873			osteoarthritis	METABOLIC	ADAM12	Valdes, A. M. et al. 2006	16453284			8038
rs2138279	chr10	143874			Alzheimer's disease	NEUROLOGICAL	ADAM12	Harold, D. et al. 2007	17440933			8038
rs2138279	chr10	567404			Alzheimer's disease	NEUROLOGICAL	ADAM12	Geoffroy Laumet , et al. Neuroscience letters 2010 468(1):1-2	19837132			8038
rs2138279	chr10	567405	Y		radiographic knee osteoarthritis	METABOLIC	ADAM12	I Kerna , et al. Osteoarthritis and cartilage 2009 17(8):1093-8	19268722			8038
rs2138279	chr10	567406			osteoarthritis	METABOLIC	ADAM12	K L Limer , et al. Osteoarthritis and cartilage 2009 17(6):782-9	19036616			8038
rs2138279	chr10	567407			Tobacco Use Disorder	CHEMDEPENDENCY	ADAM12	George R Uhl , et al. Archives of general psychiatry 2008 65(6):683-93	18519826			8038
rs2138279	chr10	567408	N		Alzheimer's disease	NEUROLOGICAL	ADAM12	Andrew Grupe , et al. American journal of human genetics 2006 78(1):78-88	16385451		MISSOURI	8038
rs1878030	chr10	745343	Y	rs1412444	Coronary Artery Disease	CARDIOVASCULAR	LIPA	John F Peden et al. Nature genetics 2011	21378988	0.00		3988
rs1878030	chr10	745788	Y	rs1412444	Coronary Artery Disease	CARDIOVASCULAR	LIPA	Philipp S Wild et al. Circulation. Cardiovascular genetics 2011	21606135	0.00		3988
rs1878030	chr10	745702	Y	rs2185570	Dehydroepiandrosterone Sulfate	METABOLIC	AGK	Guangju Zhai et al. PLoS genetics 2011	21533175	0.00		55750
rs1878030	chr10	721875	Y	rs7921462	Iron	METABOLIC	CPN1		0	0.00		1369
rs1878030	chr10	721870	Y	rs1408580	Iron	METABOLIC	CPN1		0	0.00		1369
rs1878030	chr10	740968	Y	rs11597390	Alkaline Phosphatase	METABOLIC	CPN1	Xin Yuan et al. American journal of human genetics 2008	18940312	0.00		1369
rs1878030	chr10	723656	Y	rs196223	Magnesium	METABOLIC	INPP5F		0	0.00		22876
rs1878030	chr10	723730	Y	rs1265536	Magnesium	METABOLIC	INPP5F		0	0.00		22876
rs1878030	chr10	713349	Y	rs10787993	Blood Pressure	CARDIOVASCULAR	INPP5F		0	0.00		22876
rs1878030	chr10	676776			Tobacco Use Disorder	CHEMDEPENDENCY	ADAM12	Rose J et al. 2010	20379614			8038
rs1878030	chr10	143873			osteoarthritis	METABOLIC	ADAM12	Valdes, A. M. et al. 2006	16453284			8038
rs1878030	chr10	143874			Alzheimer's disease	NEUROLOGICAL	ADAM12	Harold, D. et al. 2007	17440933			8038
rs1878030	chr10	567404			Alzheimer's disease	NEUROLOGICAL	ADAM12	Geoffroy Laumet , et al. Neuroscience letters 2010 468(1):1-2	19837132			8038
rs1878030	chr10	567405	Y		radiographic knee osteoarthritis	METABOLIC	ADAM12	I Kerna , et al. Osteoarthritis and cartilage 2009 17(8):1093-8	19268722			8038
rs1878030	chr10	567406			osteoarthritis	METABOLIC	ADAM12	K L Limer , et al. Osteoarthritis and cartilage 2009 17(6):782-9	19036616			8038
rs1878030	chr10	567407			Tobacco Use Disorder	CHEMDEPENDENCY	ADAM12	George R Uhl , et al. Archives of general psychiatry 2008 65(6):683-93	18519826			8038
rs1878030	chr10	567408	N		Alzheimer's disease	NEUROLOGICAL	ADAM12	Andrew Grupe , et al. American journal of human genetics 2006 78(1):78-88	16385451		MISSOURI	8038
rs1278394	chr10	745343	Y	rs1412444	Coronary Artery Disease	CARDIOVASCULAR	LIPA	John F Peden et al. Nature genetics 2011	21378988	0.00		3988
rs1278394	chr10	745788	Y	rs1412444	Coronary Artery Disease	CARDIOVASCULAR	LIPA	Philipp S Wild et al. Circulation. Cardiovascular genetics 2011	21606135	0.00		3988
rs1278394	chr10	745702	Y	rs2185570	Dehydroepiandrosterone Sulfate	METABOLIC	AGK	Guangju Zhai et al. PLoS genetics 2011	21533175	0.00		55750
rs1278394	chr10	721875	Y	rs7921462	Iron	METABOLIC	CPN1		0	0.00		1369
rs1278394	chr10	721870	Y	rs1408580	Iron	METABOLIC	CPN1		0	0.00		1369
rs1278394	chr10	740968	Y	rs11597390	Alkaline Phosphatase	METABOLIC	CPN1	Xin Yuan et al. American journal of human genetics 2008	18940312	0.00		1369
rs1278394	chr10	723656	Y	rs196223	Magnesium	METABOLIC	INPP5F		0	0.00		22876
rs1278394	chr10	723730	Y	rs1265536	Magnesium	METABOLIC	INPP5F		0	0.00		22876
rs1278394	chr10	713349	Y	rs10787993	Blood Pressure	CARDIOVASCULAR	INPP5F		0	0.00		22876
rs1278394	chr10	676776			Tobacco Use Disorder	CHEMDEPENDENCY	ADAM12	Rose J et al. 2010	20379614			8038
rs1278394	chr10	143873			osteoarthritis	METABOLIC	ADAM12	Valdes, A. M. et al. 2006	16453284			8038
rs1278394	chr10	143874			Alzheimer's disease	NEUROLOGICAL	ADAM12	Harold, D. et al. 2007	17440933			8038
rs1278394	chr10	567404			Alzheimer's disease	NEUROLOGICAL	ADAM12	Geoffroy Laumet , et al. Neuroscience letters 2010 468(1):1-2	19837132			8038
rs1278394	chr10	567405	Y		radiographic knee osteoarthritis	METABOLIC	ADAM12	I Kerna , et al. Osteoarthritis and cartilage 2009 17(8):1093-8	19268722			8038
rs1278394	chr10	567406			osteoarthritis	METABOLIC	ADAM12	K L Limer , et al. Osteoarthritis and cartilage 2009 17(6):782-9	19036616			8038
rs1278394	chr10	567407			Tobacco Use Disorder	CHEMDEPENDENCY	ADAM12	George R Uhl , et al. Archives of general psychiatry 2008 65(6):683-93	18519826			8038
rs1278394	chr10	567408	N		Alzheimer's disease	NEUROLOGICAL	ADAM12	Andrew Grupe , et al. American journal of human genetics 2006 78(1):78-88	16385451		MISSOURI	8038
rs1278394	chr10	715826	Y	rs7079180	Calcium	METABOLIC	ADAM12		0	0.00		8038
rs1278396	chr10	745343	Y	rs1412444	Coronary Artery Disease	CARDIOVASCULAR	LIPA	John F Peden et al. Nature genetics 2011	21378988	0.00		3988
rs1278396	chr10	745788	Y	rs1412444	Coronary Artery Disease	CARDIOVASCULAR	LIPA	Philipp S Wild et al. Circulation. Cardiovascular genetics 2011	21606135	0.00		3988
rs1278396	chr10	745702	Y	rs2185570	Dehydroepiandrosterone Sulfate	METABOLIC	AGK	Guangju Zhai et al. PLoS genetics 2011	21533175	0.00		55750
rs1278396	chr10	721875	Y	rs7921462	Iron	METABOLIC	CPN1		0	0.00		1369
rs1278396	chr10	721870	Y	rs1408580	Iron	METABOLIC	CPN1		0	0.00		1369
rs1278396	chr10	740968	Y	rs11597390	Alkaline Phosphatase	METABOLIC	CPN1	Xin Yuan et al. American journal of human genetics 2008	18940312	0.00		1369
rs1278396	chr10	723656	Y	rs196223	Magnesium	METABOLIC	INPP5F		0	0.00		22876
rs1278396	chr10	723730	Y	rs1265536	Magnesium	METABOLIC	INPP5F		0	0.00		22876
rs1278396	chr10	713349	Y	rs10787993	Blood Pressure	CARDIOVASCULAR	INPP5F		0	0.00		22876
rs1278396	chr10	676776			Tobacco Use Disorder	CHEMDEPENDENCY	ADAM12	Rose J et al. 2010	20379614			8038
rs1278396	chr10	143873			osteoarthritis	METABOLIC	ADAM12	Valdes, A. M. et al. 2006	16453284			8038
rs1278396	chr10	143874			Alzheimer's disease	NEUROLOGICAL	ADAM12	Harold, D. et al. 2007	17440933			8038
rs1278396	chr10	567404			Alzheimer's disease	NEUROLOGICAL	ADAM12	Geoffroy Laumet , et al. Neuroscience letters 2010 468(1):1-2	19837132			8038
rs1278396	chr10	567405	Y		radiographic knee osteoarthritis	METABOLIC	ADAM12	I Kerna , et al. Osteoarthritis and cartilage 2009 17(8):1093-8	19268722			8038
rs1278396	chr10	567406			osteoarthritis	METABOLIC	ADAM12	K L Limer , et al. Osteoarthritis and cartilage 2009 17(6):782-9	19036616			8038
rs1278396	chr10	567407			Tobacco Use Disorder	CHEMDEPENDENCY	ADAM12	George R Uhl , et al. Archives of general psychiatry 2008 65(6):683-93	18519826			8038
rs1278396	chr10	567408	N		Alzheimer's disease	NEUROLOGICAL	ADAM12	Andrew Grupe , et al. American journal of human genetics 2006 78(1):78-88	16385451		MISSOURI	8038
rs1278396	chr10	715826	Y	rs7079180	Calcium	METABOLIC	ADAM12		0	0.00		8038
rs1278397	chr10	745343	Y	rs1412444	Coronary Artery Disease	CARDIOVASCULAR	LIPA	John F Peden et al. Nature genetics 2011	21378988	0.00		3988
rs1278397	chr10	745788	Y	rs1412444	Coronary Artery Disease	CARDIOVASCULAR	LIPA	Philipp S Wild et al. Circulation. Cardiovascular genetics 2011	21606135	0.00		3988
rs1278397	chr10	745702	Y	rs2185570	Dehydroepiandrosterone Sulfate	METABOLIC	AGK	Guangju Zhai et al. PLoS genetics 2011	21533175	0.00		55750
rs1278397	chr10	721875	Y	rs7921462	Iron	METABOLIC	CPN1		0	0.00		1369
rs1278397	chr10	721870	Y	rs1408580	Iron	METABOLIC	CPN1		0	0.00		1369
rs1278397	chr10	740968	Y	rs11597390	Alkaline Phosphatase	METABOLIC	CPN1	Xin Yuan et al. American journal of human genetics 2008	18940312	0.00		1369
rs1278397	chr10	723656	Y	rs196223	Magnesium	METABOLIC	INPP5F		0	0.00		22876
rs1278397	chr10	723730	Y	rs1265536	Magnesium	METABOLIC	INPP5F		0	0.00		22876
rs1278397	chr10	713349	Y	rs10787993	Blood Pressure	CARDIOVASCULAR	INPP5F		0	0.00		22876
rs1278397	chr10	676776			Tobacco Use Disorder	CHEMDEPENDENCY	ADAM12	Rose J et al. 2010	20379614			8038
rs1278397	chr10	143873			osteoarthritis	METABOLIC	ADAM12	Valdes, A. M. et al. 2006	16453284			8038
rs1278397	chr10	143874			Alzheimer's disease	NEUROLOGICAL	ADAM12	Harold, D. et al. 2007	17440933			8038
rs1278397	chr10	567404			Alzheimer's disease	NEUROLOGICAL	ADAM12	Geoffroy Laumet , et al. Neuroscience letters 2010 468(1):1-2	19837132			8038
rs1278397	chr10	567405	Y		radiographic knee osteoarthritis	METABOLIC	ADAM12	I Kerna , et al. Osteoarthritis and cartilage 2009 17(8):1093-8	19268722			8038
rs1278397	chr10	567406			osteoarthritis	METABOLIC	ADAM12	K L Limer , et al. Osteoarthritis and cartilage 2009 17(6):782-9	19036616			8038
rs1278397	chr10	567407			Tobacco Use Disorder	CHEMDEPENDENCY	ADAM12	George R Uhl , et al. Archives of general psychiatry 2008 65(6):683-93	18519826			8038
rs1278397	chr10	567408	N		Alzheimer's disease	NEUROLOGICAL	ADAM12	Andrew Grupe , et al. American journal of human genetics 2006 78(1):78-88	16385451		MISSOURI	8038
rs1278397	chr10	715826	Y	rs7079180	Calcium	METABOLIC	ADAM12		0	0.00		8038
rs1278325	chr10	745343	Y	rs1412444	Coronary Artery Disease	CARDIOVASCULAR	LIPA	John F Peden et al. Nature genetics 2011	21378988	0.00		3988
rs1278325	chr10	745788	Y	rs1412444	Coronary Artery Disease	CARDIOVASCULAR	LIPA	Philipp S Wild et al. Circulation. Cardiovascular genetics 2011	21606135	0.00		3988
rs1278325	chr10	745702	Y	rs2185570	Dehydroepiandrosterone Sulfate	METABOLIC	AGK	Guangju Zhai et al. PLoS genetics 2011	21533175	0.00		55750
rs1278325	chr10	721875	Y	rs7921462	Iron	METABOLIC	CPN1		0	0.00		1369
rs1278325	chr10	721870	Y	rs1408580	Iron	METABOLIC	CPN1		0	0.00		1369
rs1278325	chr10	740968	Y	rs11597390	Alkaline Phosphatase	METABOLIC	CPN1	Xin Yuan et al. American journal of human genetics 2008	18940312	0.00		1369
rs1278325	chr10	723656	Y	rs196223	Magnesium	METABOLIC	INPP5F		0	0.00		22876
rs1278325	chr10	723730	Y	rs1265536	Magnesium	METABOLIC	INPP5F		0	0.00		22876
rs1278325	chr10	713349	Y	rs10787993	Blood Pressure	CARDIOVASCULAR	INPP5F		0	0.00		22876
rs1278325	chr10	676776			Tobacco Use Disorder	CHEMDEPENDENCY	ADAM12	Rose J et al. 2010	20379614			8038
rs1278325	chr10	143873			osteoarthritis	METABOLIC	ADAM12	Valdes, A. M. et al. 2006	16453284			8038
rs1278325	chr10	143874			Alzheimer's disease	NEUROLOGICAL	ADAM12	Harold, D. et al. 2007	17440933			8038
rs1278325	chr10	567404			Alzheimer's disease	NEUROLOGICAL	ADAM12	Geoffroy Laumet , et al. Neuroscience letters 2010 468(1):1-2	19837132			8038
rs1278325	chr10	567405	Y		radiographic knee osteoarthritis	METABOLIC	ADAM12	I Kerna , et al. Osteoarthritis and cartilage 2009 17(8):1093-8	19268722			8038
rs1278325	chr10	567406			osteoarthritis	METABOLIC	ADAM12	K L Limer , et al. Osteoarthritis and cartilage 2009 17(6):782-9	19036616			8038
rs1278325	chr10	567407			Tobacco Use Disorder	CHEMDEPENDENCY	ADAM12	George R Uhl , et al. Archives of general psychiatry 2008 65(6):683-93	18519826			8038
rs1278325	chr10	567408	N		Alzheimer's disease	NEUROLOGICAL	ADAM12	Andrew Grupe , et al. American journal of human genetics 2006 78(1):78-88	16385451		MISSOURI	8038
rs1278325	chr10	715826	Y	rs7079180	Calcium	METABOLIC	ADAM12		0	0.00		8038
rs7108993	chr11	674084			obesity|asthma	METABOLIC	STK33	Melen E et al. 2010	20816195			65975
rs7108993	chr11	674085			Type 2 diabetes	METABOLIC	STK33	Fontaine-Bisson B et al. 2010	20571754			65975
rs7108993	chr11	599751	Y	rs10769908-C	Body mass index	METABOLIC	STK33	Willer ,et al. 2008	19079261			65975
rs7127684	chr11	599751	Y	rs10769908-C	Body mass index	METABOLIC	STK33	Willer ,et al. 2008	19079261			65975
rs7127684	chr11	674084			obesity|asthma	METABOLIC	STK33	Melen E et al. 2010	20816195			65975
rs7127684	chr11	674085			Type 2 diabetes	METABOLIC	STK33	Fontaine-Bisson B et al. 2010	20571754			65975
rs725502	chr11	599751	Y	rs10769908-C	Body mass index	METABOLIC	STK33	Willer ,et al. 2008	19079261			65975
rs725502	chr11	674084			obesity|asthma	METABOLIC	STK33	Melen E et al. 2010	20816195			65975
rs725502	chr11	674085			Type 2 diabetes	METABOLIC	STK33	Fontaine-Bisson B et al. 2010	20571754			65975
rs725502	chr11	741293	Y	rs10769908	Body Mass Index	METABOLIC	STK33	Cristen J Willer et al. Nature genetics 2009	19079261	0.00		65975
rs4929923	chr11	682990			Obesity	METABOLIC	TRIM66	Elks CE et al. 2010	21102462			9866
rs4929923	chr11	744839	Y	rs4929923	Menarche	REPRODUCTION	TRIM66	Cathy E Elks et al. Nature genetics 2010	21102462	0.00		9866
rs4929927	chr11	682990			Obesity	METABOLIC	TRIM66	Elks CE et al. 2010	21102462			9866
rs4929927	chr11	744839	Y	rs4929923	Menarche	REPRODUCTION	TRIM66	Cathy E Elks et al. Nature genetics 2010	21102462	0.00		9866
rs885114	chr11	682990			Obesity	METABOLIC	TRIM66	Elks CE et al. 2010	21102462			9866
rs885114	chr11	744839	Y	rs4929923	Menarche	REPRODUCTION	TRIM66	Cathy E Elks et al. Nature genetics 2010	21102462	0.00		9866
rs4291677	chr11	682990			Obesity	METABOLIC	TRIM66	Elks CE et al. 2010	21102462			9866
rs4291677	chr11	744839	Y	rs4929923	Menarche	REPRODUCTION	TRIM66	Cathy E Elks et al. Nature genetics 2010	21102462	0.00		9866
rs7113874	chr11	682990			Obesity	METABOLIC	TRIM66	Elks CE et al. 2010	21102462			9866
rs7113874	chr11	744839	Y	rs4929923	Menarche	REPRODUCTION	TRIM66	Cathy E Elks et al. Nature genetics 2010	21102462	0.00		9866
rs12360565	chr11	724313	Y	rs2013380	Myocardial Infarction	CARDIOVASCULAR	NAV2		0	0.00
rs12360565	chr11	712400	Y	rs2632057	Asthma	IMMUNE	NAV2		0	0.00
rs12360565	chr11	740950	Y	rs874426	Attention Deficit Disorder with Hyperactivity	PSYCH	NAV2	Jessica Lasky-Su et al. American journal of medical genetics. Part B, Neuropsychiatric genetics 2008	18937294	0.00
rs12360565	chr11	747202	Y	rs10741780	HIV-1	INFECTION	NAV2	Jairam R Lingappa et al. PloS one 2012	22174851	0.00
rs12360565	chr11	722668	Y	rs1425227	Lipoproteins	METABOLIC	NAV2		0	0.00
rs12360565	chr11	726281	Y	rs2004083	Stroke	NEUROLOGICAL	NAV2		0	0.00
rs12360565	chr11	724513	Y	rs894558	Myocardial Infarction	CARDIOVASCULAR	NAV2		0	0.00
rs12360565	chr11	712047	Y	rs10734289	Arteries	CARDIOVASCULAR	NAV2		0	0.00
rs12360565	chr11	715883	Y	rs10741818	Cell Adhesion Molecules	CARDIOVASCULAR	NAV2		0	0.00
rs12360565	chr11	715945	Y	rs1470253	Cell Adhesion Molecules	CARDIOVASCULAR	NAV2		0	0.00
rs12360565	chr11	715896	Y	rs1470251	Cell Adhesion Molecules	CARDIOVASCULAR	NAV2		0	0.00
rs12360565	chr11	742499	Y	rs2276432	Hemoglobin A, Glycosylated	HEMATOLOGICAL	SLC6A5	Andrew D Paterson et al. Diabetes 2010	19875614	0.00		9152
rs12360565	chr11	598304	Y	rs1602565-C	schizophrenia	PSYCH	Intergenic	O'Donovan ,et al. 2008	18677311
rs12360565	chr11	745131	Y	rs1568889	Bipolar Disorder	PSYCH	HSP90AA2	Yuan Jiang et al. Genetic epidemiology 2011	21254220	0.00		3324
rs16918636	chr11	724313	Y	rs2013380	Myocardial Infarction	CARDIOVASCULAR	NAV2		0	0.00
rs16918636	chr11	712400	Y	rs2632057	Asthma	IMMUNE	NAV2		0	0.00
rs16918636	chr11	740950	Y	rs874426	Attention Deficit Disorder with Hyperactivity	PSYCH	NAV2	Jessica Lasky-Su et al. American journal of medical genetics. Part B, Neuropsychiatric genetics 2008	18937294	0.00
rs16918636	chr11	747202	Y	rs10741780	HIV-1	INFECTION	NAV2	Jairam R Lingappa et al. PloS one 2012	22174851	0.00
rs16918636	chr11	722668	Y	rs1425227	Lipoproteins	METABOLIC	NAV2		0	0.00
rs16918636	chr11	726281	Y	rs2004083	Stroke	NEUROLOGICAL	NAV2		0	0.00
rs16918636	chr11	724513	Y	rs894558	Myocardial Infarction	CARDIOVASCULAR	NAV2		0	0.00
rs16918636	chr11	712047	Y	rs10734289	Arteries	CARDIOVASCULAR	NAV2		0	0.00
rs16918636	chr11	715883	Y	rs10741818	Cell Adhesion Molecules	CARDIOVASCULAR	NAV2		0	0.00
rs16918636	chr11	715945	Y	rs1470253	Cell Adhesion Molecules	CARDIOVASCULAR	NAV2		0	0.00
rs16918636	chr11	715896	Y	rs1470251	Cell Adhesion Molecules	CARDIOVASCULAR	NAV2		0	0.00
rs16918636	chr11	742499	Y	rs2276432	Hemoglobin A, Glycosylated	HEMATOLOGICAL	SLC6A5	Andrew D Paterson et al. Diabetes 2010	19875614	0.00		9152
rs16918636	chr11	598304	Y	rs1602565-C	schizophrenia	PSYCH	Intergenic	O'Donovan ,et al. 2008	18677311
rs16918636	chr11	745131	Y	rs1568889	Bipolar Disorder	PSYCH	HSP90AA2	Yuan Jiang et al. Genetic epidemiology 2011	21254220	0.00		3324
rs12366025	chr11	724313	Y	rs2013380	Myocardial Infarction	CARDIOVASCULAR	NAV2		0	0.00
rs12366025	chr11	712400	Y	rs2632057	Asthma	IMMUNE	NAV2		0	0.00
rs12366025	chr11	740950	Y	rs874426	Attention Deficit Disorder with Hyperactivity	PSYCH	NAV2	Jessica Lasky-Su et al. American journal of medical genetics. Part B, Neuropsychiatric genetics 2008	18937294	0.00
rs12366025	chr11	747202	Y	rs10741780	HIV-1	INFECTION	NAV2	Jairam R Lingappa et al. PloS one 2012	22174851	0.00
rs12366025	chr11	722668	Y	rs1425227	Lipoproteins	METABOLIC	NAV2		0	0.00
rs12366025	chr11	726281	Y	rs2004083	Stroke	NEUROLOGICAL	NAV2		0	0.00
rs12366025	chr11	724513	Y	rs894558	Myocardial Infarction	CARDIOVASCULAR	NAV2		0	0.00
rs12366025	chr11	712047	Y	rs10734289	Arteries	CARDIOVASCULAR	NAV2		0	0.00
rs12366025	chr11	715883	Y	rs10741818	Cell Adhesion Molecules	CARDIOVASCULAR	NAV2		0	0.00
rs12366025	chr11	715945	Y	rs1470253	Cell Adhesion Molecules	CARDIOVASCULAR	NAV2		0	0.00
rs12366025	chr11	715896	Y	rs1470251	Cell Adhesion Molecules	CARDIOVASCULAR	NAV2		0	0.00
rs12366025	chr11	742499	Y	rs2276432	Hemoglobin A, Glycosylated	HEMATOLOGICAL	SLC6A5	Andrew D Paterson et al. Diabetes 2010	19875614	0.00		9152
rs12366025	chr11	598304	Y	rs1602565-C	schizophrenia	PSYCH	Intergenic	O'Donovan ,et al. 2008	18677311
rs12366025	chr11	745131	Y	rs1568889	Bipolar Disorder	PSYCH	HSP90AA2	Yuan Jiang et al. Genetic epidemiology 2011	21254220	0.00		3324
rs11030606	chr11	724313	Y	rs2013380	Myocardial Infarction	CARDIOVASCULAR	NAV2		0	0.00
rs11030606	chr11	712400	Y	rs2632057	Asthma	IMMUNE	NAV2		0	0.00
rs11030606	chr11	740950	Y	rs874426	Attention Deficit Disorder with Hyperactivity	PSYCH	NAV2	Jessica Lasky-Su et al. American journal of medical genetics. Part B, Neuropsychiatric genetics 2008	18937294	0.00
rs11030606	chr11	747202	Y	rs10741780	HIV-1	INFECTION	NAV2	Jairam R Lingappa et al. PloS one 2012	22174851	0.00
rs11030606	chr11	722668	Y	rs1425227	Lipoproteins	METABOLIC	NAV2		0	0.00
rs11030606	chr11	726281	Y	rs2004083	Stroke	NEUROLOGICAL	NAV2		0	0.00
rs11030606	chr11	724513	Y	rs894558	Myocardial Infarction	CARDIOVASCULAR	NAV2		0	0.00
rs11030606	chr11	712047	Y	rs10734289	Arteries	CARDIOVASCULAR	NAV2		0	0.00
rs11030606	chr11	715883	Y	rs10741818	Cell Adhesion Molecules	CARDIOVASCULAR	NAV2		0	0.00
rs11030606	chr11	715945	Y	rs1470253	Cell Adhesion Molecules	CARDIOVASCULAR	NAV2		0	0.00
rs11030606	chr11	715896	Y	rs1470251	Cell Adhesion Molecules	CARDIOVASCULAR	NAV2		0	0.00
rs11030606	chr11	742499	Y	rs2276432	Hemoglobin A, Glycosylated	HEMATOLOGICAL	SLC6A5	Andrew D Paterson et al. Diabetes 2010	19875614	0.00		9152
rs11030606	chr11	598304	Y	rs1602565-C	schizophrenia	PSYCH	Intergenic	O'Donovan ,et al. 2008	18677311
rs11030606	chr11	745131	Y	rs1568889	Bipolar Disorder	PSYCH	HSP90AA2	Yuan Jiang et al. Genetic epidemiology 2011	21254220	0.00		3324
rs2467594	chr11	724313	Y	rs2013380	Myocardial Infarction	CARDIOVASCULAR	NAV2		0	0.00
rs2467594	chr11	712400	Y	rs2632057	Asthma	IMMUNE	NAV2		0	0.00
rs2467594	chr11	740950	Y	rs874426	Attention Deficit Disorder with Hyperactivity	PSYCH	NAV2	Jessica Lasky-Su et al. American journal of medical genetics. Part B, Neuropsychiatric genetics 2008	18937294	0.00
rs2467594	chr11	747202	Y	rs10741780	HIV-1	INFECTION	NAV2	Jairam R Lingappa et al. PloS one 2012	22174851	0.00
rs2467594	chr11	722668	Y	rs1425227	Lipoproteins	METABOLIC	NAV2		0	0.00
rs2467594	chr11	726281	Y	rs2004083	Stroke	NEUROLOGICAL	NAV2		0	0.00
rs2467594	chr11	724513	Y	rs894558	Myocardial Infarction	CARDIOVASCULAR	NAV2		0	0.00
rs2467594	chr11	712047	Y	rs10734289	Arteries	CARDIOVASCULAR	NAV2		0	0.00
rs2467594	chr11	715883	Y	rs10741818	Cell Adhesion Molecules	CARDIOVASCULAR	NAV2		0	0.00
rs2467594	chr11	715945	Y	rs1470253	Cell Adhesion Molecules	CARDIOVASCULAR	NAV2		0	0.00
rs2467594	chr11	715896	Y	rs1470251	Cell Adhesion Molecules	CARDIOVASCULAR	NAV2		0	0.00
rs2467594	chr11	742499	Y	rs2276432	Hemoglobin A, Glycosylated	HEMATOLOGICAL	SLC6A5	Andrew D Paterson et al. Diabetes 2010	19875614	0.00		9152
rs2467594	chr11	598304	Y	rs1602565-C	schizophrenia	PSYCH	Intergenic	O'Donovan ,et al. 2008	18677311
rs2467594	chr11	745131	Y	rs1568889	Bipolar Disorder	PSYCH	HSP90AA2	Yuan Jiang et al. Genetic epidemiology 2011	21254220	0.00		3324
rs2467599	chr11	724313	Y	rs2013380	Myocardial Infarction	CARDIOVASCULAR	NAV2		0	0.00
rs2467599	chr11	712400	Y	rs2632057	Asthma	IMMUNE	NAV2		0	0.00
rs2467599	chr11	740950	Y	rs874426	Attention Deficit Disorder with Hyperactivity	PSYCH	NAV2	Jessica Lasky-Su et al. American journal of medical genetics. Part B, Neuropsychiatric genetics 2008	18937294	0.00
rs2467599	chr11	747202	Y	rs10741780	HIV-1	INFECTION	NAV2	Jairam R Lingappa et al. PloS one 2012	22174851	0.00
rs2467599	chr11	722668	Y	rs1425227	Lipoproteins	METABOLIC	NAV2		0	0.00
rs2467599	chr11	726281	Y	rs2004083	Stroke	NEUROLOGICAL	NAV2		0	0.00
rs2467599	chr11	724513	Y	rs894558	Myocardial Infarction	CARDIOVASCULAR	NAV2		0	0.00
rs2467599	chr11	712047	Y	rs10734289	Arteries	CARDIOVASCULAR	NAV2		0	0.00
rs2467599	chr11	715883	Y	rs10741818	Cell Adhesion Molecules	CARDIOVASCULAR	NAV2		0	0.00
rs2467599	chr11	715945	Y	rs1470253	Cell Adhesion Molecules	CARDIOVASCULAR	NAV2		0	0.00
rs2467599	chr11	715896	Y	rs1470251	Cell Adhesion Molecules	CARDIOVASCULAR	NAV2		0	0.00
rs2467599	chr11	742499	Y	rs2276432	Hemoglobin A, Glycosylated	HEMATOLOGICAL	SLC6A5	Andrew D Paterson et al. Diabetes 2010	19875614	0.00		9152
rs2467599	chr11	598304	Y	rs1602565-C	schizophrenia	PSYCH	Intergenic	O'Donovan ,et al. 2008	18677311
rs2467599	chr11	745131	Y	rs1568889	Bipolar Disorder	PSYCH	HSP90AA2	Yuan Jiang et al. Genetic epidemiology 2011	21254220	0.00		3324
rs11030613	chr11	724313	Y	rs2013380	Myocardial Infarction	CARDIOVASCULAR	NAV2		0	0.00
rs11030613	chr11	712400	Y	rs2632057	Asthma	IMMUNE	NAV2		0	0.00
rs11030613	chr11	740950	Y	rs874426	Attention Deficit Disorder with Hyperactivity	PSYCH	NAV2	Jessica Lasky-Su et al. American journal of medical genetics. Part B, Neuropsychiatric genetics 2008	18937294	0.00
rs11030613	chr11	747202	Y	rs10741780	HIV-1	INFECTION	NAV2	Jairam R Lingappa et al. PloS one 2012	22174851	0.00
rs11030613	chr11	722668	Y	rs1425227	Lipoproteins	METABOLIC	NAV2		0	0.00
rs11030613	chr11	726281	Y	rs2004083	Stroke	NEUROLOGICAL	NAV2		0	0.00
rs11030613	chr11	724513	Y	rs894558	Myocardial Infarction	CARDIOVASCULAR	NAV2		0	0.00
rs11030613	chr11	712047	Y	rs10734289	Arteries	CARDIOVASCULAR	NAV2		0	0.00
rs11030613	chr11	715883	Y	rs10741818	Cell Adhesion Molecules	CARDIOVASCULAR	NAV2		0	0.00
rs11030613	chr11	715945	Y	rs1470253	Cell Adhesion Molecules	CARDIOVASCULAR	NAV2		0	0.00
rs11030613	chr11	715896	Y	rs1470251	Cell Adhesion Molecules	CARDIOVASCULAR	NAV2		0	0.00
rs11030613	chr11	742499	Y	rs2276432	Hemoglobin A, Glycosylated	HEMATOLOGICAL	SLC6A5	Andrew D Paterson et al. Diabetes 2010	19875614	0.00		9152
rs11030613	chr11	598304	Y	rs1602565-C	schizophrenia	PSYCH	Intergenic	O'Donovan ,et al. 2008	18677311
rs11030613	chr11	745131	Y	rs1568889	Bipolar Disorder	PSYCH	HSP90AA2	Yuan Jiang et al. Genetic epidemiology 2011	21254220	0.00		3324
rs1502447	chr11	724313	Y	rs2013380	Myocardial Infarction	CARDIOVASCULAR	NAV2		0	0.00
rs1502447	chr11	712400	Y	rs2632057	Asthma	IMMUNE	NAV2		0	0.00
rs1502447	chr11	740950	Y	rs874426	Attention Deficit Disorder with Hyperactivity	PSYCH	NAV2	Jessica Lasky-Su et al. American journal of medical genetics. Part B, Neuropsychiatric genetics 2008	18937294	0.00
rs1502447	chr11	747202	Y	rs10741780	HIV-1	INFECTION	NAV2	Jairam R Lingappa et al. PloS one 2012	22174851	0.00
rs1502447	chr11	722668	Y	rs1425227	Lipoproteins	METABOLIC	NAV2		0	0.00
rs1502447	chr11	726281	Y	rs2004083	Stroke	NEUROLOGICAL	NAV2		0	0.00
rs1502447	chr11	724513	Y	rs894558	Myocardial Infarction	CARDIOVASCULAR	NAV2		0	0.00
rs1502447	chr11	712047	Y	rs10734289	Arteries	CARDIOVASCULAR	NAV2		0	0.00
rs1502447	chr11	715883	Y	rs10741818	Cell Adhesion Molecules	CARDIOVASCULAR	NAV2		0	0.00
rs1502447	chr11	715945	Y	rs1470253	Cell Adhesion Molecules	CARDIOVASCULAR	NAV2		0	0.00
rs1502447	chr11	715896	Y	rs1470251	Cell Adhesion Molecules	CARDIOVASCULAR	NAV2		0	0.00
rs1502447	chr11	742499	Y	rs2276432	Hemoglobin A, Glycosylated	HEMATOLOGICAL	SLC6A5	Andrew D Paterson et al. Diabetes 2010	19875614	0.00		9152
rs1502447	chr11	598304	Y	rs1602565-C	schizophrenia	PSYCH	Intergenic	O'Donovan ,et al. 2008	18677311
rs1502447	chr11	745131	Y	rs1568889	Bipolar Disorder	PSYCH	HSP90AA2	Yuan Jiang et al. Genetic epidemiology 2011	21254220	0.00		3324
rs1502448	chr11	724313	Y	rs2013380	Myocardial Infarction	CARDIOVASCULAR	NAV2		0	0.00
rs1502448	chr11	712400	Y	rs2632057	Asthma	IMMUNE	NAV2		0	0.00
rs1502448	chr11	740950	Y	rs874426	Attention Deficit Disorder with Hyperactivity	PSYCH	NAV2	Jessica Lasky-Su et al. American journal of medical genetics. Part B, Neuropsychiatric genetics 2008	18937294	0.00
rs1502448	chr11	747202	Y	rs10741780	HIV-1	INFECTION	NAV2	Jairam R Lingappa et al. PloS one 2012	22174851	0.00
rs1502448	chr11	722668	Y	rs1425227	Lipoproteins	METABOLIC	NAV2		0	0.00
rs1502448	chr11	726281	Y	rs2004083	Stroke	NEUROLOGICAL	NAV2		0	0.00
rs1502448	chr11	724513	Y	rs894558	Myocardial Infarction	CARDIOVASCULAR	NAV2		0	0.00
rs1502448	chr11	712047	Y	rs10734289	Arteries	CARDIOVASCULAR	NAV2		0	0.00
rs1502448	chr11	715883	Y	rs10741818	Cell Adhesion Molecules	CARDIOVASCULAR	NAV2		0	0.00
rs1502448	chr11	715945	Y	rs1470253	Cell Adhesion Molecules	CARDIOVASCULAR	NAV2		0	0.00
rs1502448	chr11	715896	Y	rs1470251	Cell Adhesion Molecules	CARDIOVASCULAR	NAV2		0	0.00
rs1502448	chr11	742499	Y	rs2276432	Hemoglobin A, Glycosylated	HEMATOLOGICAL	SLC6A5	Andrew D Paterson et al. Diabetes 2010	19875614	0.00		9152
rs1502448	chr11	598304	Y	rs1602565-C	schizophrenia	PSYCH	Intergenic	O'Donovan ,et al. 2008	18677311
rs1502448	chr11	745131	Y	rs1568889	Bipolar Disorder	PSYCH	HSP90AA2	Yuan Jiang et al. Genetic epidemiology 2011	21254220	0.00		3324
rs2667429	chr11	724313	Y	rs2013380	Myocardial Infarction	CARDIOVASCULAR	NAV2		0	0.00
rs2667429	chr11	712400	Y	rs2632057	Asthma	IMMUNE	NAV2		0	0.00
rs2667429	chr11	740950	Y	rs874426	Attention Deficit Disorder with Hyperactivity	PSYCH	NAV2	Jessica Lasky-Su et al. American journal of medical genetics. Part B, Neuropsychiatric genetics 2008	18937294	0.00
rs2667429	chr11	747202	Y	rs10741780	HIV-1	INFECTION	NAV2	Jairam R Lingappa et al. PloS one 2012	22174851	0.00
rs2667429	chr11	722668	Y	rs1425227	Lipoproteins	METABOLIC	NAV2		0	0.00
rs2667429	chr11	726281	Y	rs2004083	Stroke	NEUROLOGICAL	NAV2		0	0.00
rs2667429	chr11	724513	Y	rs894558	Myocardial Infarction	CARDIOVASCULAR	NAV2		0	0.00
rs2667429	chr11	712047	Y	rs10734289	Arteries	CARDIOVASCULAR	NAV2		0	0.00
rs2667429	chr11	715883	Y	rs10741818	Cell Adhesion Molecules	CARDIOVASCULAR	NAV2		0	0.00
rs2667429	chr11	715945	Y	rs1470253	Cell Adhesion Molecules	CARDIOVASCULAR	NAV2		0	0.00
rs2667429	chr11	715896	Y	rs1470251	Cell Adhesion Molecules	CARDIOVASCULAR	NAV2		0	0.00
rs2667429	chr11	742499	Y	rs2276432	Hemoglobin A, Glycosylated	HEMATOLOGICAL	SLC6A5	Andrew D Paterson et al. Diabetes 2010	19875614	0.00		9152
rs2667429	chr11	598304	Y	rs1602565-C	schizophrenia	PSYCH	Intergenic	O'Donovan ,et al. 2008	18677311
rs2667429	chr11	745131	Y	rs1568889	Bipolar Disorder	PSYCH	HSP90AA2	Yuan Jiang et al. Genetic epidemiology 2011	21254220	0.00		3324
rs2667429	chr11	588852	N		Celiac Disease|	IMMUNE	LOC729560	G Trynka , et al. Gut 2009 58(8):1078-83	19240061			729560
rs536215	chr11	724313	Y	rs2013380	Myocardial Infarction	CARDIOVASCULAR	NAV2		0	0.00
rs536215	chr11	712400	Y	rs2632057	Asthma	IMMUNE	NAV2		0	0.00
rs536215	chr11	740950	Y	rs874426	Attention Deficit Disorder with Hyperactivity	PSYCH	NAV2	Jessica Lasky-Su et al. American journal of medical genetics. Part B, Neuropsychiatric genetics 2008	18937294	0.00
rs536215	chr11	747202	Y	rs10741780	HIV-1	INFECTION	NAV2	Jairam R Lingappa et al. PloS one 2012	22174851	0.00
rs536215	chr11	722668	Y	rs1425227	Lipoproteins	METABOLIC	NAV2		0	0.00
rs536215	chr11	726281	Y	rs2004083	Stroke	NEUROLOGICAL	NAV2		0	0.00
rs536215	chr11	724513	Y	rs894558	Myocardial Infarction	CARDIOVASCULAR	NAV2		0	0.00
rs536215	chr11	712047	Y	rs10734289	Arteries	CARDIOVASCULAR	NAV2		0	0.00
rs536215	chr11	715883	Y	rs10741818	Cell Adhesion Molecules	CARDIOVASCULAR	NAV2		0	0.00
rs536215	chr11	715945	Y	rs1470253	Cell Adhesion Molecules	CARDIOVASCULAR	NAV2		0	0.00
rs536215	chr11	715896	Y	rs1470251	Cell Adhesion Molecules	CARDIOVASCULAR	NAV2		0	0.00
rs536215	chr11	745131	Y	rs1568889	Bipolar Disorder	PSYCH	HSP90AA2	Yuan Jiang et al. Genetic epidemiology 2011	21254220	0.00		3324
rs536215	chr11	742286	Y	rs7932354	Bone Density	METABOLIC	ZNF408	Fernando Rivadeneira et al. Nature genetics 2009	19801982	0.00		79797
rs536215	chr11	746129	Y	rs606458	Gout	METABOLIC	SF1	Adrienne Tin et al. Human molecular genetics 2011	21768215	0.00		7536
rs536215	chr11	683286			Tobacco Use Disorder	CHEMDEPENDENCY	ODZ4	Rose J et al. 2010	20379614			26011
rs536215	chr11	729548	Y	rs489758	Follicle Stimulating Hormone	REPRODUCTION	ODZ4	Shih-Jen Hwang et al. BMC medical genetics 2007	17903292	0.00		26011
rs536215	chr11	726800	Y	rs547292	Stroke	NEUROLOGICAL	ODZ4		0	0.00		26011
rs536215	chr11	739168	Y	rs7937442	Cardiovascular Diseases	CARDIOVASCULAR	ODZ4	Martin G Larson et al. BMC medical genetics 2007	17903304	0.00		26011
rs536215	chr11	714898	Y	rs7941097	Body Mass Index	METABOLIC	ODZ4		0	0.00		26011
rs536215	chr11	732975	Y	rs504578	Diabetes Mellitus	METABOLIC	ODZ4	James B Meigs et al. BMC medical genetics 2007	17903298	0.00		26011
rs536215	chr11	720179	Y	rs10501434	Heart Rate	CARDIOVASCULAR	ODZ4		0	0.00		26011
rs536215	chr11	732114	Y	rs663876	Hip	METABOLIC	ODZ4	Douglas P Kiel et al. BMC medical genetics 2007	17903296	0.00		26011
rs536215	chr11	729861	Y	rs597444	Uric Acid	RENAL	ODZ4	Shih-Jen Hwang et al. BMC medical genetics 2007	17903292	0.00		26011
rs536215	chr11	712927	Y	rs7931512	Bipolar Disorder	PSYCH	ODZ4		0	0.00		26011
rs536215	chr11	714797	Y	rs536215	Body Mass Index	METABOLIC	ODZ4		0	0.00		26011
rs536215	chr11	715025	Y	rs536215	Body Mass Index	METABOLIC	ODZ4		0	0.00		26011
rs536215	chr11	727836	Y	rs536215	Waist Circumference	METABOLIC	ODZ4		0	0.00		26011
rs538906	chr11	724313	Y	rs2013380	Myocardial Infarction	CARDIOVASCULAR	NAV2		0	0.00
rs538906	chr11	712400	Y	rs2632057	Asthma	IMMUNE	NAV2		0	0.00
rs538906	chr11	740950	Y	rs874426	Attention Deficit Disorder with Hyperactivity	PSYCH	NAV2	Jessica Lasky-Su et al. American journal of medical genetics. Part B, Neuropsychiatric genetics 2008	18937294	0.00
rs538906	chr11	747202	Y	rs10741780	HIV-1	INFECTION	NAV2	Jairam R Lingappa et al. PloS one 2012	22174851	0.00
rs538906	chr11	722668	Y	rs1425227	Lipoproteins	METABOLIC	NAV2		0	0.00
rs538906	chr11	726281	Y	rs2004083	Stroke	NEUROLOGICAL	NAV2		0	0.00
rs538906	chr11	724513	Y	rs894558	Myocardial Infarction	CARDIOVASCULAR	NAV2		0	0.00
rs538906	chr11	712047	Y	rs10734289	Arteries	CARDIOVASCULAR	NAV2		0	0.00
rs538906	chr11	715883	Y	rs10741818	Cell Adhesion Molecules	CARDIOVASCULAR	NAV2		0	0.00
rs538906	chr11	715945	Y	rs1470253	Cell Adhesion Molecules	CARDIOVASCULAR	NAV2		0	0.00
rs538906	chr11	715896	Y	rs1470251	Cell Adhesion Molecules	CARDIOVASCULAR	NAV2		0	0.00
rs538906	chr11	745131	Y	rs1568889	Bipolar Disorder	PSYCH	HSP90AA2	Yuan Jiang et al. Genetic epidemiology 2011	21254220	0.00		3324
rs538906	chr11	742286	Y	rs7932354	Bone Density	METABOLIC	ZNF408	Fernando Rivadeneira et al. Nature genetics 2009	19801982	0.00		79797
rs538906	chr11	746129	Y	rs606458	Gout	METABOLIC	SF1	Adrienne Tin et al. Human molecular genetics 2011	21768215	0.00		7536
rs538906	chr11	683286			Tobacco Use Disorder	CHEMDEPENDENCY	ODZ4	Rose J et al. 2010	20379614			26011
rs538906	chr11	729548	Y	rs489758	Follicle Stimulating Hormone	REPRODUCTION	ODZ4	Shih-Jen Hwang et al. BMC medical genetics 2007	17903292	0.00		26011
rs538906	chr11	726800	Y	rs547292	Stroke	NEUROLOGICAL	ODZ4		0	0.00		26011
rs538906	chr11	739168	Y	rs7937442	Cardiovascular Diseases	CARDIOVASCULAR	ODZ4	Martin G Larson et al. BMC medical genetics 2007	17903304	0.00		26011
rs538906	chr11	714898	Y	rs7941097	Body Mass Index	METABOLIC	ODZ4		0	0.00		26011
rs538906	chr11	732975	Y	rs504578	Diabetes Mellitus	METABOLIC	ODZ4	James B Meigs et al. BMC medical genetics 2007	17903298	0.00		26011
rs538906	chr11	720179	Y	rs10501434	Heart Rate	CARDIOVASCULAR	ODZ4		0	0.00		26011
rs538906	chr11	732114	Y	rs663876	Hip	METABOLIC	ODZ4	Douglas P Kiel et al. BMC medical genetics 2007	17903296	0.00		26011
rs538906	chr11	729861	Y	rs597444	Uric Acid	RENAL	ODZ4	Shih-Jen Hwang et al. BMC medical genetics 2007	17903292	0.00		26011
rs538906	chr11	712927	Y	rs7931512	Bipolar Disorder	PSYCH	ODZ4		0	0.00		26011
rs538906	chr11	714797	Y	rs536215	Body Mass Index	METABOLIC	ODZ4		0	0.00		26011
rs538906	chr11	715025	Y	rs536215	Body Mass Index	METABOLIC	ODZ4		0	0.00		26011
rs538906	chr11	727836	Y	rs536215	Waist Circumference	METABOLIC	ODZ4		0	0.00		26011
rs538906	chr11	714887	Y	rs483793	Body Mass Index	METABOLIC	ODZ4		0	0.00		26011
rs538906	chr11	714921	Y	rs483793	Body Mass Index	METABOLIC	ODZ4		0	0.00		26011
rs538906	chr11	727713	Y	rs483793	Waist Circumference	METABOLIC	ODZ4		0	0.00		26011
rs538906	chr11	728009	Y	rs483793	Waist Circumference	METABOLIC	ODZ4		0	0.00		26011
rs538906	chr11	719084	Y	rs17828949	Glucose	METABOLIC	ODZ4		0	0.00		26011
rs538906	chr11	711955	Y	rs880762	Alzheimer Disease	NEUROLOGICAL	ODZ4		0	0.00		26011
rs538906	chr11	739821	Y	rs528048	Respiratory Function Tests	CARDIOVASCULAR	ODZ4	Jemma B Wilk et al. BMC medical genetics 2007	17903307	0.00		26011
rs538906	chr11	732832	Y	rs530965	Neuropsychological Tests	AGING	ODZ4	Sudha Seshadri et al. BMC medical genetics 2007	17903297	0.00		26011
rs545508	chr11	724313	Y	rs2013380	Myocardial Infarction	CARDIOVASCULAR	NAV2		0	0.00
rs545508	chr11	712400	Y	rs2632057	Asthma	IMMUNE	NAV2		0	0.00
rs545508	chr11	740950	Y	rs874426	Attention Deficit Disorder with Hyperactivity	PSYCH	NAV2	Jessica Lasky-Su et al. American journal of medical genetics. Part B, Neuropsychiatric genetics 2008	18937294	0.00
rs545508	chr11	747202	Y	rs10741780	HIV-1	INFECTION	NAV2	Jairam R Lingappa et al. PloS one 2012	22174851	0.00
rs545508	chr11	722668	Y	rs1425227	Lipoproteins	METABOLIC	NAV2		0	0.00
rs545508	chr11	726281	Y	rs2004083	Stroke	NEUROLOGICAL	NAV2		0	0.00
rs545508	chr11	724513	Y	rs894558	Myocardial Infarction	CARDIOVASCULAR	NAV2		0	0.00
rs545508	chr11	712047	Y	rs10734289	Arteries	CARDIOVASCULAR	NAV2		0	0.00
rs545508	chr11	715883	Y	rs10741818	Cell Adhesion Molecules	CARDIOVASCULAR	NAV2		0	0.00
rs545508	chr11	715945	Y	rs1470253	Cell Adhesion Molecules	CARDIOVASCULAR	NAV2		0	0.00
rs545508	chr11	715896	Y	rs1470251	Cell Adhesion Molecules	CARDIOVASCULAR	NAV2		0	0.00
rs545508	chr11	745131	Y	rs1568889	Bipolar Disorder	PSYCH	HSP90AA2	Yuan Jiang et al. Genetic epidemiology 2011	21254220	0.00		3324
rs545508	chr11	742286	Y	rs7932354	Bone Density	METABOLIC	ZNF408	Fernando Rivadeneira et al. Nature genetics 2009	19801982	0.00		79797
rs545508	chr11	746129	Y	rs606458	Gout	METABOLIC	SF1	Adrienne Tin et al. Human molecular genetics 2011	21768215	0.00		7536
rs545508	chr11	683286			Tobacco Use Disorder	CHEMDEPENDENCY	ODZ4	Rose J et al. 2010	20379614			26011
rs545508	chr11	729548	Y	rs489758	Follicle Stimulating Hormone	REPRODUCTION	ODZ4	Shih-Jen Hwang et al. BMC medical genetics 2007	17903292	0.00		26011
rs545508	chr11	726800	Y	rs547292	Stroke	NEUROLOGICAL	ODZ4		0	0.00		26011
rs545508	chr11	739168	Y	rs7937442	Cardiovascular Diseases	CARDIOVASCULAR	ODZ4	Martin G Larson et al. BMC medical genetics 2007	17903304	0.00		26011
rs545508	chr11	714898	Y	rs7941097	Body Mass Index	METABOLIC	ODZ4		0	0.00		26011
rs545508	chr11	732975	Y	rs504578	Diabetes Mellitus	METABOLIC	ODZ4	James B Meigs et al. BMC medical genetics 2007	17903298	0.00		26011
rs545508	chr11	720179	Y	rs10501434	Heart Rate	CARDIOVASCULAR	ODZ4		0	0.00		26011
rs545508	chr11	732114	Y	rs663876	Hip	METABOLIC	ODZ4	Douglas P Kiel et al. BMC medical genetics 2007	17903296	0.00		26011
rs545508	chr11	729861	Y	rs597444	Uric Acid	RENAL	ODZ4	Shih-Jen Hwang et al. BMC medical genetics 2007	17903292	0.00		26011
rs545508	chr11	712927	Y	rs7931512	Bipolar Disorder	PSYCH	ODZ4		0	0.00		26011
rs545508	chr11	714797	Y	rs536215	Body Mass Index	METABOLIC	ODZ4		0	0.00		26011
rs545508	chr11	715025	Y	rs536215	Body Mass Index	METABOLIC	ODZ4		0	0.00		26011
rs545508	chr11	727836	Y	rs536215	Waist Circumference	METABOLIC	ODZ4		0	0.00		26011
rs545508	chr11	714887	Y	rs483793	Body Mass Index	METABOLIC	ODZ4		0	0.00		26011
rs545508	chr11	714921	Y	rs483793	Body Mass Index	METABOLIC	ODZ4		0	0.00		26011
rs545508	chr11	727713	Y	rs483793	Waist Circumference	METABOLIC	ODZ4		0	0.00		26011
rs545508	chr11	728009	Y	rs483793	Waist Circumference	METABOLIC	ODZ4		0	0.00		26011
rs545508	chr11	719084	Y	rs17828949	Glucose	METABOLIC	ODZ4		0	0.00		26011
rs545508	chr11	711955	Y	rs880762	Alzheimer Disease	NEUROLOGICAL	ODZ4		0	0.00		26011
rs545508	chr11	739821	Y	rs528048	Respiratory Function Tests	CARDIOVASCULAR	ODZ4	Jemma B Wilk et al. BMC medical genetics 2007	17903307	0.00		26011
rs545508	chr11	732832	Y	rs530965	Neuropsychological Tests	AGING	ODZ4	Sudha Seshadri et al. BMC medical genetics 2007	17903297	0.00		26011
rs545508	chr11	739842	Y	rs481975	Respiratory Function Tests	CARDIOVASCULAR	ODZ4	Jemma B Wilk et al. BMC medical genetics 2007	17903307	0.00		26011
rs545508	chr11	739856	Y	rs481975	Respiratory Function Tests	CARDIOVASCULAR	ODZ4	Jemma B Wilk et al. BMC medical genetics 2007	17903307	0.00		26011
rs545508	chr11	739853	Y	rs546868	Respiratory Function Tests	CARDIOVASCULAR	ODZ4	Jemma B Wilk et al. BMC medical genetics 2007	17903307	0.00		26011
rs545508	chr11	739890	Y	rs546868	Respiratory Function Tests	CARDIOVASCULAR	ODZ4	Jemma B Wilk et al. BMC medical genetics 2007	17903307	0.00		26011
rs545508	chr11	746612	Y	rs12576775	Bipolar Disorder	PSYCH	ODZ4	Pamela Sklar et al. Nature genetics 2011	21926972	0.00		26011
rs545508	chr11	740772	Y	rs12290811	Bipolar Disorder	PSYCH	ODZ4	Manuel A R Ferreira et al. Nature genetics 2008	18711365	0.00		26011
rs551991	chr11	714898	Y	rs7941097	Body Mass Index	METABOLIC	ODZ4		0	0.00		26011
rs551991	chr11	732975	Y	rs504578	Diabetes Mellitus	METABOLIC	ODZ4	James B Meigs et al. BMC medical genetics 2007	17903298	0.00		26011
rs551991	chr11	720179	Y	rs10501434	Heart Rate	CARDIOVASCULAR	ODZ4		0	0.00		26011
rs551991	chr11	732114	Y	rs663876	Hip	METABOLIC	ODZ4	Douglas P Kiel et al. BMC medical genetics 2007	17903296	0.00		26011
rs551991	chr11	729861	Y	rs597444	Uric Acid	RENAL	ODZ4	Shih-Jen Hwang et al. BMC medical genetics 2007	17903292	0.00		26011
rs551991	chr11	712927	Y	rs7931512	Bipolar Disorder	PSYCH	ODZ4		0	0.00		26011
rs551991	chr11	714797	Y	rs536215	Body Mass Index	METABOLIC	ODZ4		0	0.00		26011
rs551991	chr11	715025	Y	rs536215	Body Mass Index	METABOLIC	ODZ4		0	0.00		26011
rs551991	chr11	727836	Y	rs536215	Waist Circumference	METABOLIC	ODZ4		0	0.00		26011
rs551991	chr11	714887	Y	rs483793	Body Mass Index	METABOLIC	ODZ4		0	0.00		26011
rs551991	chr11	714921	Y	rs483793	Body Mass Index	METABOLIC	ODZ4		0	0.00		26011
rs551991	chr11	727713	Y	rs483793	Waist Circumference	METABOLIC	ODZ4		0	0.00		26011
rs551991	chr11	728009	Y	rs483793	Waist Circumference	METABOLIC	ODZ4		0	0.00		26011
rs551991	chr11	719084	Y	rs17828949	Glucose	METABOLIC	ODZ4		0	0.00		26011
rs551991	chr11	711955	Y	rs880762	Alzheimer Disease	NEUROLOGICAL	ODZ4		0	0.00		26011
rs551991	chr11	739821	Y	rs528048	Respiratory Function Tests	CARDIOVASCULAR	ODZ4	Jemma B Wilk et al. BMC medical genetics 2007	17903307	0.00		26011
rs551991	chr11	732832	Y	rs530965	Neuropsychological Tests	AGING	ODZ4	Sudha Seshadri et al. BMC medical genetics 2007	17903297	0.00		26011
rs551991	chr11	739842	Y	rs481975	Respiratory Function Tests	CARDIOVASCULAR	ODZ4	Jemma B Wilk et al. BMC medical genetics 2007	17903307	0.00		26011
rs551991	chr11	739856	Y	rs481975	Respiratory Function Tests	CARDIOVASCULAR	ODZ4	Jemma B Wilk et al. BMC medical genetics 2007	17903307	0.00		26011
rs551991	chr11	739853	Y	rs546868	Respiratory Function Tests	CARDIOVASCULAR	ODZ4	Jemma B Wilk et al. BMC medical genetics 2007	17903307	0.00		26011
rs551991	chr11	739890	Y	rs546868	Respiratory Function Tests	CARDIOVASCULAR	ODZ4	Jemma B Wilk et al. BMC medical genetics 2007	17903307	0.00		26011
rs551991	chr11	746612	Y	rs12576775	Bipolar Disorder	PSYCH	ODZ4	Pamela Sklar et al. Nature genetics 2011	21926972	0.00		26011
rs551991	chr11	740772	Y	rs12290811	Bipolar Disorder	PSYCH	ODZ4	Manuel A R Ferreira et al. Nature genetics 2008	18711365	0.00		26011
rs551991	chr11	711916	Y	rs489257	Alzheimer Disease	NEUROLOGICAL	ODZ4		0	0.00		26011
rs551991	chr11	724313	Y	rs2013380	Myocardial Infarction	CARDIOVASCULAR	NAV2		0	0.00
rs551991	chr11	712400	Y	rs2632057	Asthma	IMMUNE	NAV2		0	0.00
rs551991	chr11	740950	Y	rs874426	Attention Deficit Disorder with Hyperactivity	PSYCH	NAV2	Jessica Lasky-Su et al. American journal of medical genetics. Part B, Neuropsychiatric genetics 2008	18937294	0.00
rs551991	chr11	747202	Y	rs10741780	HIV-1	INFECTION	NAV2	Jairam R Lingappa et al. PloS one 2012	22174851	0.00
rs551991	chr11	722668	Y	rs1425227	Lipoproteins	METABOLIC	NAV2		0	0.00
rs551991	chr11	726281	Y	rs2004083	Stroke	NEUROLOGICAL	NAV2		0	0.00
rs551991	chr11	724513	Y	rs894558	Myocardial Infarction	CARDIOVASCULAR	NAV2		0	0.00
rs551991	chr11	712047	Y	rs10734289	Arteries	CARDIOVASCULAR	NAV2		0	0.00
rs551991	chr11	715883	Y	rs10741818	Cell Adhesion Molecules	CARDIOVASCULAR	NAV2		0	0.00
rs551991	chr11	715945	Y	rs1470253	Cell Adhesion Molecules	CARDIOVASCULAR	NAV2		0	0.00
rs551991	chr11	715896	Y	rs1470251	Cell Adhesion Molecules	CARDIOVASCULAR	NAV2		0	0.00
rs551991	chr11	745131	Y	rs1568889	Bipolar Disorder	PSYCH	HSP90AA2	Yuan Jiang et al. Genetic epidemiology 2011	21254220	0.00		3324
rs551991	chr11	742286	Y	rs7932354	Bone Density	METABOLIC	ZNF408	Fernando Rivadeneira et al. Nature genetics 2009	19801982	0.00		79797
rs551991	chr11	746129	Y	rs606458	Gout	METABOLIC	SF1	Adrienne Tin et al. Human molecular genetics 2011	21768215	0.00		7536
rs551991	chr11	683286			Tobacco Use Disorder	CHEMDEPENDENCY	ODZ4	Rose J et al. 2010	20379614			26011
rs551991	chr11	729548	Y	rs489758	Follicle Stimulating Hormone	REPRODUCTION	ODZ4	Shih-Jen Hwang et al. BMC medical genetics 2007	17903292	0.00		26011
rs551991	chr11	726800	Y	rs547292	Stroke	NEUROLOGICAL	ODZ4		0	0.00		26011
rs551991	chr11	739168	Y	rs7937442	Cardiovascular Diseases	CARDIOVASCULAR	ODZ4	Martin G Larson et al. BMC medical genetics 2007	17903304	0.00		26011
rs529653	chr11	739853	Y	rs546868	Respiratory Function Tests	CARDIOVASCULAR	ODZ4	Jemma B Wilk et al. BMC medical genetics 2007	17903307	0.00		26011
rs529653	chr11	739890	Y	rs546868	Respiratory Function Tests	CARDIOVASCULAR	ODZ4	Jemma B Wilk et al. BMC medical genetics 2007	17903307	0.00		26011
rs529653	chr11	746612	Y	rs12576775	Bipolar Disorder	PSYCH	ODZ4	Pamela Sklar et al. Nature genetics 2011	21926972	0.00		26011
rs529653	chr11	740772	Y	rs12290811	Bipolar Disorder	PSYCH	ODZ4	Manuel A R Ferreira et al. Nature genetics 2008	18711365	0.00		26011
rs529653	chr11	711916	Y	rs489257	Alzheimer Disease	NEUROLOGICAL	ODZ4		0	0.00		26011
rs529653	chr11	729651	Y	rs514536	Glomerular Filtration Rate	RENAL	ODZ4	Shih-Jen Hwang et al. BMC medical genetics 2007	17903292	0.00		26011
rs529653	chr11	724313	Y	rs2013380	Myocardial Infarction	CARDIOVASCULAR	NAV2		0	0.00
rs529653	chr11	712400	Y	rs2632057	Asthma	IMMUNE	NAV2		0	0.00
rs529653	chr11	740950	Y	rs874426	Attention Deficit Disorder with Hyperactivity	PSYCH	NAV2	Jessica Lasky-Su et al. American journal of medical genetics. Part B, Neuropsychiatric genetics 2008	18937294	0.00
rs529653	chr11	747202	Y	rs10741780	HIV-1	INFECTION	NAV2	Jairam R Lingappa et al. PloS one 2012	22174851	0.00
rs529653	chr11	722668	Y	rs1425227	Lipoproteins	METABOLIC	NAV2		0	0.00
rs529653	chr11	726281	Y	rs2004083	Stroke	NEUROLOGICAL	NAV2		0	0.00
rs529653	chr11	724513	Y	rs894558	Myocardial Infarction	CARDIOVASCULAR	NAV2		0	0.00
rs529653	chr11	712047	Y	rs10734289	Arteries	CARDIOVASCULAR	NAV2		0	0.00
rs529653	chr11	715883	Y	rs10741818	Cell Adhesion Molecules	CARDIOVASCULAR	NAV2		0	0.00
rs529653	chr11	715945	Y	rs1470253	Cell Adhesion Molecules	CARDIOVASCULAR	NAV2		0	0.00
rs529653	chr11	715896	Y	rs1470251	Cell Adhesion Molecules	CARDIOVASCULAR	NAV2		0	0.00
rs529653	chr11	745131	Y	rs1568889	Bipolar Disorder	PSYCH	HSP90AA2	Yuan Jiang et al. Genetic epidemiology 2011	21254220	0.00		3324
rs529653	chr11	742286	Y	rs7932354	Bone Density	METABOLIC	ZNF408	Fernando Rivadeneira et al. Nature genetics 2009	19801982	0.00		79797
rs529653	chr11	746129	Y	rs606458	Gout	METABOLIC	SF1	Adrienne Tin et al. Human molecular genetics 2011	21768215	0.00		7536
rs529653	chr11	683286			Tobacco Use Disorder	CHEMDEPENDENCY	ODZ4	Rose J et al. 2010	20379614			26011
rs529653	chr11	729548	Y	rs489758	Follicle Stimulating Hormone	REPRODUCTION	ODZ4	Shih-Jen Hwang et al. BMC medical genetics 2007	17903292	0.00		26011
rs529653	chr11	726800	Y	rs547292	Stroke	NEUROLOGICAL	ODZ4		0	0.00		26011
rs529653	chr11	739168	Y	rs7937442	Cardiovascular Diseases	CARDIOVASCULAR	ODZ4	Martin G Larson et al. BMC medical genetics 2007	17903304	0.00		26011
rs529653	chr11	714898	Y	rs7941097	Body Mass Index	METABOLIC	ODZ4		0	0.00		26011
rs529653	chr11	732975	Y	rs504578	Diabetes Mellitus	METABOLIC	ODZ4	James B Meigs et al. BMC medical genetics 2007	17903298	0.00		26011
rs529653	chr11	720179	Y	rs10501434	Heart Rate	CARDIOVASCULAR	ODZ4		0	0.00		26011
rs529653	chr11	732114	Y	rs663876	Hip	METABOLIC	ODZ4	Douglas P Kiel et al. BMC medical genetics 2007	17903296	0.00		26011
rs529653	chr11	729861	Y	rs597444	Uric Acid	RENAL	ODZ4	Shih-Jen Hwang et al. BMC medical genetics 2007	17903292	0.00		26011
rs529653	chr11	712927	Y	rs7931512	Bipolar Disorder	PSYCH	ODZ4		0	0.00		26011
rs529653	chr11	714797	Y	rs536215	Body Mass Index	METABOLIC	ODZ4		0	0.00		26011
rs529653	chr11	715025	Y	rs536215	Body Mass Index	METABOLIC	ODZ4		0	0.00		26011
rs529653	chr11	727836	Y	rs536215	Waist Circumference	METABOLIC	ODZ4		0	0.00		26011
rs529653	chr11	714887	Y	rs483793	Body Mass Index	METABOLIC	ODZ4		0	0.00		26011
rs529653	chr11	714921	Y	rs483793	Body Mass Index	METABOLIC	ODZ4		0	0.00		26011
rs529653	chr11	727713	Y	rs483793	Waist Circumference	METABOLIC	ODZ4		0	0.00		26011
rs529653	chr11	728009	Y	rs483793	Waist Circumference	METABOLIC	ODZ4		0	0.00		26011
rs529653	chr11	719084	Y	rs17828949	Glucose	METABOLIC	ODZ4		0	0.00		26011
rs529653	chr11	711955	Y	rs880762	Alzheimer Disease	NEUROLOGICAL	ODZ4		0	0.00		26011
rs529653	chr11	739821	Y	rs528048	Respiratory Function Tests	CARDIOVASCULAR	ODZ4	Jemma B Wilk et al. BMC medical genetics 2007	17903307	0.00		26011
rs529653	chr11	732832	Y	rs530965	Neuropsychological Tests	AGING	ODZ4	Sudha Seshadri et al. BMC medical genetics 2007	17903297	0.00		26011
rs529653	chr11	739842	Y	rs481975	Respiratory Function Tests	CARDIOVASCULAR	ODZ4	Jemma B Wilk et al. BMC medical genetics 2007	17903307	0.00		26011
rs529653	chr11	739856	Y	rs481975	Respiratory Function Tests	CARDIOVASCULAR	ODZ4	Jemma B Wilk et al. BMC medical genetics 2007	17903307	0.00		26011
rs548239	chr11	724313	Y	rs2013380	Myocardial Infarction	CARDIOVASCULAR	NAV2		0	0.00
rs548239	chr11	712400	Y	rs2632057	Asthma	IMMUNE	NAV2		0	0.00
rs548239	chr11	740950	Y	rs874426	Attention Deficit Disorder with Hyperactivity	PSYCH	NAV2	Jessica Lasky-Su et al. American journal of medical genetics. Part B, Neuropsychiatric genetics 2008	18937294	0.00
rs548239	chr11	747202	Y	rs10741780	HIV-1	INFECTION	NAV2	Jairam R Lingappa et al. PloS one 2012	22174851	0.00
rs548239	chr11	722668	Y	rs1425227	Lipoproteins	METABOLIC	NAV2		0	0.00
rs548239	chr11	726281	Y	rs2004083	Stroke	NEUROLOGICAL	NAV2		0	0.00
rs548239	chr11	724513	Y	rs894558	Myocardial Infarction	CARDIOVASCULAR	NAV2		0	0.00
rs548239	chr11	712047	Y	rs10734289	Arteries	CARDIOVASCULAR	NAV2		0	0.00
rs548239	chr11	715883	Y	rs10741818	Cell Adhesion Molecules	CARDIOVASCULAR	NAV2		0	0.00
rs548239	chr11	715945	Y	rs1470253	Cell Adhesion Molecules	CARDIOVASCULAR	NAV2		0	0.00
rs548239	chr11	715896	Y	rs1470251	Cell Adhesion Molecules	CARDIOVASCULAR	NAV2		0	0.00
rs548239	chr11	745131	Y	rs1568889	Bipolar Disorder	PSYCH	HSP90AA2	Yuan Jiang et al. Genetic epidemiology 2011	21254220	0.00		3324
rs548239	chr11	742286	Y	rs7932354	Bone Density	METABOLIC	ZNF408	Fernando Rivadeneira et al. Nature genetics 2009	19801982	0.00		79797
rs548239	chr11	746129	Y	rs606458	Gout	METABOLIC	SF1	Adrienne Tin et al. Human molecular genetics 2011	21768215	0.00		7536
rs548239	chr11	683286			Tobacco Use Disorder	CHEMDEPENDENCY	ODZ4	Rose J et al. 2010	20379614			26011
rs548239	chr11	729548	Y	rs489758	Follicle Stimulating Hormone	REPRODUCTION	ODZ4	Shih-Jen Hwang et al. BMC medical genetics 2007	17903292	0.00		26011
rs548239	chr11	726800	Y	rs547292	Stroke	NEUROLOGICAL	ODZ4		0	0.00		26011
rs548239	chr11	739168	Y	rs7937442	Cardiovascular Diseases	CARDIOVASCULAR	ODZ4	Martin G Larson et al. BMC medical genetics 2007	17903304	0.00		26011
rs548239	chr11	714898	Y	rs7941097	Body Mass Index	METABOLIC	ODZ4		0	0.00		26011
rs548239	chr11	732975	Y	rs504578	Diabetes Mellitus	METABOLIC	ODZ4	James B Meigs et al. BMC medical genetics 2007	17903298	0.00		26011
rs548239	chr11	720179	Y	rs10501434	Heart Rate	CARDIOVASCULAR	ODZ4		0	0.00		26011
rs548239	chr11	732114	Y	rs663876	Hip	METABOLIC	ODZ4	Douglas P Kiel et al. BMC medical genetics 2007	17903296	0.00		26011
rs548239	chr11	729861	Y	rs597444	Uric Acid	RENAL	ODZ4	Shih-Jen Hwang et al. BMC medical genetics 2007	17903292	0.00		26011
rs548239	chr11	712927	Y	rs7931512	Bipolar Disorder	PSYCH	ODZ4		0	0.00		26011
rs548239	chr11	714797	Y	rs536215	Body Mass Index	METABOLIC	ODZ4		0	0.00		26011
rs548239	chr11	715025	Y	rs536215	Body Mass Index	METABOLIC	ODZ4		0	0.00		26011
rs548239	chr11	727836	Y	rs536215	Waist Circumference	METABOLIC	ODZ4		0	0.00		26011
rs548239	chr11	714887	Y	rs483793	Body Mass Index	METABOLIC	ODZ4		0	0.00		26011
rs548239	chr11	714921	Y	rs483793	Body Mass Index	METABOLIC	ODZ4		0	0.00		26011
rs548239	chr11	727713	Y	rs483793	Waist Circumference	METABOLIC	ODZ4		0	0.00		26011
rs548239	chr11	728009	Y	rs483793	Waist Circumference	METABOLIC	ODZ4		0	0.00		26011
rs548239	chr11	719084	Y	rs17828949	Glucose	METABOLIC	ODZ4		0	0.00		26011
rs548239	chr11	711955	Y	rs880762	Alzheimer Disease	NEUROLOGICAL	ODZ4		0	0.00		26011
rs548239	chr11	739821	Y	rs528048	Respiratory Function Tests	CARDIOVASCULAR	ODZ4	Jemma B Wilk et al. BMC medical genetics 2007	17903307	0.00		26011
rs548239	chr11	732832	Y	rs530965	Neuropsychological Tests	AGING	ODZ4	Sudha Seshadri et al. BMC medical genetics 2007	17903297	0.00		26011
rs548239	chr11	739842	Y	rs481975	Respiratory Function Tests	CARDIOVASCULAR	ODZ4	Jemma B Wilk et al. BMC medical genetics 2007	17903307	0.00		26011
rs548239	chr11	739856	Y	rs481975	Respiratory Function Tests	CARDIOVASCULAR	ODZ4	Jemma B Wilk et al. BMC medical genetics 2007	17903307	0.00		26011
rs548239	chr11	739853	Y	rs546868	Respiratory Function Tests	CARDIOVASCULAR	ODZ4	Jemma B Wilk et al. BMC medical genetics 2007	17903307	0.00		26011
rs548239	chr11	739890	Y	rs546868	Respiratory Function Tests	CARDIOVASCULAR	ODZ4	Jemma B Wilk et al. BMC medical genetics 2007	17903307	0.00		26011
rs548239	chr11	746612	Y	rs12576775	Bipolar Disorder	PSYCH	ODZ4	Pamela Sklar et al. Nature genetics 2011	21926972	0.00		26011
rs548239	chr11	740772	Y	rs12290811	Bipolar Disorder	PSYCH	ODZ4	Manuel A R Ferreira et al. Nature genetics 2008	18711365	0.00		26011
rs548239	chr11	711916	Y	rs489257	Alzheimer Disease	NEUROLOGICAL	ODZ4		0	0.00		26011
rs548239	chr11	729651	Y	rs514536	Glomerular Filtration Rate	RENAL	ODZ4	Shih-Jen Hwang et al. BMC medical genetics 2007	17903292	0.00		26011
rs538804	chr11	724313	Y	rs2013380	Myocardial Infarction	CARDIOVASCULAR	NAV2		0	0.00
rs538804	chr11	712400	Y	rs2632057	Asthma	IMMUNE	NAV2		0	0.00
rs538804	chr11	740950	Y	rs874426	Attention Deficit Disorder with Hyperactivity	PSYCH	NAV2	Jessica Lasky-Su et al. American journal of medical genetics. Part B, Neuropsychiatric genetics 2008	18937294	0.00
rs538804	chr11	747202	Y	rs10741780	HIV-1	INFECTION	NAV2	Jairam R Lingappa et al. PloS one 2012	22174851	0.00
rs538804	chr11	722668	Y	rs1425227	Lipoproteins	METABOLIC	NAV2		0	0.00
rs538804	chr11	726281	Y	rs2004083	Stroke	NEUROLOGICAL	NAV2		0	0.00
rs538804	chr11	724513	Y	rs894558	Myocardial Infarction	CARDIOVASCULAR	NAV2		0	0.00
rs538804	chr11	712047	Y	rs10734289	Arteries	CARDIOVASCULAR	NAV2		0	0.00
rs538804	chr11	715883	Y	rs10741818	Cell Adhesion Molecules	CARDIOVASCULAR	NAV2		0	0.00
rs538804	chr11	715945	Y	rs1470253	Cell Adhesion Molecules	CARDIOVASCULAR	NAV2		0	0.00
rs538804	chr11	715896	Y	rs1470251	Cell Adhesion Molecules	CARDIOVASCULAR	NAV2		0	0.00
rs538804	chr11	745131	Y	rs1568889	Bipolar Disorder	PSYCH	HSP90AA2	Yuan Jiang et al. Genetic epidemiology 2011	21254220	0.00		3324
rs538804	chr11	742286	Y	rs7932354	Bone Density	METABOLIC	ZNF408	Fernando Rivadeneira et al. Nature genetics 2009	19801982	0.00		79797
rs538804	chr11	746129	Y	rs606458	Gout	METABOLIC	SF1	Adrienne Tin et al. Human molecular genetics 2011	21768215	0.00		7536
rs538804	chr11	683286			Tobacco Use Disorder	CHEMDEPENDENCY	ODZ4	Rose J et al. 2010	20379614			26011
rs538804	chr11	729548	Y	rs489758	Follicle Stimulating Hormone	REPRODUCTION	ODZ4	Shih-Jen Hwang et al. BMC medical genetics 2007	17903292	0.00		26011
rs538804	chr11	726800	Y	rs547292	Stroke	NEUROLOGICAL	ODZ4		0	0.00		26011
rs538804	chr11	739168	Y	rs7937442	Cardiovascular Diseases	CARDIOVASCULAR	ODZ4	Martin G Larson et al. BMC medical genetics 2007	17903304	0.00		26011
rs538804	chr11	714898	Y	rs7941097	Body Mass Index	METABOLIC	ODZ4		0	0.00		26011
rs538804	chr11	732975	Y	rs504578	Diabetes Mellitus	METABOLIC	ODZ4	James B Meigs et al. BMC medical genetics 2007	17903298	0.00		26011
rs538804	chr11	720179	Y	rs10501434	Heart Rate	CARDIOVASCULAR	ODZ4		0	0.00		26011
rs538804	chr11	732114	Y	rs663876	Hip	METABOLIC	ODZ4	Douglas P Kiel et al. BMC medical genetics 2007	17903296	0.00		26011
rs538804	chr11	729861	Y	rs597444	Uric Acid	RENAL	ODZ4	Shih-Jen Hwang et al. BMC medical genetics 2007	17903292	0.00		26011
rs538804	chr11	712927	Y	rs7931512	Bipolar Disorder	PSYCH	ODZ4		0	0.00		26011
rs538804	chr11	714797	Y	rs536215	Body Mass Index	METABOLIC	ODZ4		0	0.00		26011
rs538804	chr11	715025	Y	rs536215	Body Mass Index	METABOLIC	ODZ4		0	0.00		26011
rs538804	chr11	727836	Y	rs536215	Waist Circumference	METABOLIC	ODZ4		0	0.00		26011
rs538804	chr11	714887	Y	rs483793	Body Mass Index	METABOLIC	ODZ4		0	0.00		26011
rs538804	chr11	714921	Y	rs483793	Body Mass Index	METABOLIC	ODZ4		0	0.00		26011
rs538804	chr11	727713	Y	rs483793	Waist Circumference	METABOLIC	ODZ4		0	0.00		26011
rs538804	chr11	728009	Y	rs483793	Waist Circumference	METABOLIC	ODZ4		0	0.00		26011
rs538804	chr11	719084	Y	rs17828949	Glucose	METABOLIC	ODZ4		0	0.00		26011
rs538804	chr11	711955	Y	rs880762	Alzheimer Disease	NEUROLOGICAL	ODZ4		0	0.00		26011
rs538804	chr11	739821	Y	rs528048	Respiratory Function Tests	CARDIOVASCULAR	ODZ4	Jemma B Wilk et al. BMC medical genetics 2007	17903307	0.00		26011
rs538804	chr11	732832	Y	rs530965	Neuropsychological Tests	AGING	ODZ4	Sudha Seshadri et al. BMC medical genetics 2007	17903297	0.00		26011
rs538804	chr11	739842	Y	rs481975	Respiratory Function Tests	CARDIOVASCULAR	ODZ4	Jemma B Wilk et al. BMC medical genetics 2007	17903307	0.00		26011
rs538804	chr11	739856	Y	rs481975	Respiratory Function Tests	CARDIOVASCULAR	ODZ4	Jemma B Wilk et al. BMC medical genetics 2007	17903307	0.00		26011
rs538804	chr11	739853	Y	rs546868	Respiratory Function Tests	CARDIOVASCULAR	ODZ4	Jemma B Wilk et al. BMC medical genetics 2007	17903307	0.00		26011
rs538804	chr11	739890	Y	rs546868	Respiratory Function Tests	CARDIOVASCULAR	ODZ4	Jemma B Wilk et al. BMC medical genetics 2007	17903307	0.00		26011
rs538804	chr11	746612	Y	rs12576775	Bipolar Disorder	PSYCH	ODZ4	Pamela Sklar et al. Nature genetics 2011	21926972	0.00		26011
rs538804	chr11	740772	Y	rs12290811	Bipolar Disorder	PSYCH	ODZ4	Manuel A R Ferreira et al. Nature genetics 2008	18711365	0.00		26011
rs538804	chr11	711916	Y	rs489257	Alzheimer Disease	NEUROLOGICAL	ODZ4		0	0.00		26011
rs538804	chr11	729651	Y	rs514536	Glomerular Filtration Rate	RENAL	ODZ4	Shih-Jen Hwang et al. BMC medical genetics 2007	17903292	0.00		26011
rs534863	chr11	724313	Y	rs2013380	Myocardial Infarction	CARDIOVASCULAR	NAV2		0	0.00
rs534863	chr11	712400	Y	rs2632057	Asthma	IMMUNE	NAV2		0	0.00
rs534863	chr11	740950	Y	rs874426	Attention Deficit Disorder with Hyperactivity	PSYCH	NAV2	Jessica Lasky-Su et al. American journal of medical genetics. Part B, Neuropsychiatric genetics 2008	18937294	0.00
rs534863	chr11	747202	Y	rs10741780	HIV-1	INFECTION	NAV2	Jairam R Lingappa et al. PloS one 2012	22174851	0.00
rs534863	chr11	722668	Y	rs1425227	Lipoproteins	METABOLIC	NAV2		0	0.00
rs534863	chr11	726281	Y	rs2004083	Stroke	NEUROLOGICAL	NAV2		0	0.00
rs534863	chr11	724513	Y	rs894558	Myocardial Infarction	CARDIOVASCULAR	NAV2		0	0.00
rs534863	chr11	712047	Y	rs10734289	Arteries	CARDIOVASCULAR	NAV2		0	0.00
rs534863	chr11	715883	Y	rs10741818	Cell Adhesion Molecules	CARDIOVASCULAR	NAV2		0	0.00
rs534863	chr11	715945	Y	rs1470253	Cell Adhesion Molecules	CARDIOVASCULAR	NAV2		0	0.00
rs534863	chr11	715896	Y	rs1470251	Cell Adhesion Molecules	CARDIOVASCULAR	NAV2		0	0.00
rs534863	chr11	745131	Y	rs1568889	Bipolar Disorder	PSYCH	HSP90AA2	Yuan Jiang et al. Genetic epidemiology 2011	21254220	0.00		3324
rs534863	chr11	742286	Y	rs7932354	Bone Density	METABOLIC	ZNF408	Fernando Rivadeneira et al. Nature genetics 2009	19801982	0.00		79797
rs534863	chr11	746129	Y	rs606458	Gout	METABOLIC	SF1	Adrienne Tin et al. Human molecular genetics 2011	21768215	0.00		7536
rs534863	chr11	683286			Tobacco Use Disorder	CHEMDEPENDENCY	ODZ4	Rose J et al. 2010	20379614			26011
rs534863	chr11	729548	Y	rs489758	Follicle Stimulating Hormone	REPRODUCTION	ODZ4	Shih-Jen Hwang et al. BMC medical genetics 2007	17903292	0.00		26011
rs534863	chr11	726800	Y	rs547292	Stroke	NEUROLOGICAL	ODZ4		0	0.00		26011
rs534863	chr11	739168	Y	rs7937442	Cardiovascular Diseases	CARDIOVASCULAR	ODZ4	Martin G Larson et al. BMC medical genetics 2007	17903304	0.00		26011
rs534863	chr11	714898	Y	rs7941097	Body Mass Index	METABOLIC	ODZ4		0	0.00		26011
rs534863	chr11	732975	Y	rs504578	Diabetes Mellitus	METABOLIC	ODZ4	James B Meigs et al. BMC medical genetics 2007	17903298	0.00		26011
rs534863	chr11	720179	Y	rs10501434	Heart Rate	CARDIOVASCULAR	ODZ4		0	0.00		26011
rs534863	chr11	732114	Y	rs663876	Hip	METABOLIC	ODZ4	Douglas P Kiel et al. BMC medical genetics 2007	17903296	0.00		26011
rs534863	chr11	729861	Y	rs597444	Uric Acid	RENAL	ODZ4	Shih-Jen Hwang et al. BMC medical genetics 2007	17903292	0.00		26011
rs534863	chr11	712927	Y	rs7931512	Bipolar Disorder	PSYCH	ODZ4		0	0.00		26011
rs534863	chr11	714797	Y	rs536215	Body Mass Index	METABOLIC	ODZ4		0	0.00		26011
rs534863	chr11	715025	Y	rs536215	Body Mass Index	METABOLIC	ODZ4		0	0.00		26011
rs534863	chr11	727836	Y	rs536215	Waist Circumference	METABOLIC	ODZ4		0	0.00		26011
rs534863	chr11	714887	Y	rs483793	Body Mass Index	METABOLIC	ODZ4		0	0.00		26011
rs534863	chr11	714921	Y	rs483793	Body Mass Index	METABOLIC	ODZ4		0	0.00		26011
rs534863	chr11	727713	Y	rs483793	Waist Circumference	METABOLIC	ODZ4		0	0.00		26011
rs534863	chr11	728009	Y	rs483793	Waist Circumference	METABOLIC	ODZ4		0	0.00		26011
rs534863	chr11	719084	Y	rs17828949	Glucose	METABOLIC	ODZ4		0	0.00		26011
rs534863	chr11	711955	Y	rs880762	Alzheimer Disease	NEUROLOGICAL	ODZ4		0	0.00		26011
rs534863	chr11	739821	Y	rs528048	Respiratory Function Tests	CARDIOVASCULAR	ODZ4	Jemma B Wilk et al. BMC medical genetics 2007	17903307	0.00		26011
rs534863	chr11	732832	Y	rs530965	Neuropsychological Tests	AGING	ODZ4	Sudha Seshadri et al. BMC medical genetics 2007	17903297	0.00		26011
rs534863	chr11	739842	Y	rs481975	Respiratory Function Tests	CARDIOVASCULAR	ODZ4	Jemma B Wilk et al. BMC medical genetics 2007	17903307	0.00		26011
rs534863	chr11	739856	Y	rs481975	Respiratory Function Tests	CARDIOVASCULAR	ODZ4	Jemma B Wilk et al. BMC medical genetics 2007	17903307	0.00		26011
rs534863	chr11	739853	Y	rs546868	Respiratory Function Tests	CARDIOVASCULAR	ODZ4	Jemma B Wilk et al. BMC medical genetics 2007	17903307	0.00		26011
rs534863	chr11	739890	Y	rs546868	Respiratory Function Tests	CARDIOVASCULAR	ODZ4	Jemma B Wilk et al. BMC medical genetics 2007	17903307	0.00		26011
rs534863	chr11	746612	Y	rs12576775	Bipolar Disorder	PSYCH	ODZ4	Pamela Sklar et al. Nature genetics 2011	21926972	0.00		26011
rs534863	chr11	740772	Y	rs12290811	Bipolar Disorder	PSYCH	ODZ4	Manuel A R Ferreira et al. Nature genetics 2008	18711365	0.00		26011
rs534863	chr11	711916	Y	rs489257	Alzheimer Disease	NEUROLOGICAL	ODZ4		0	0.00		26011
rs534863	chr11	729651	Y	rs514536	Glomerular Filtration Rate	RENAL	ODZ4	Shih-Jen Hwang et al. BMC medical genetics 2007	17903292	0.00		26011
rs11237826	chr11	724313	Y	rs2013380	Myocardial Infarction	CARDIOVASCULAR	NAV2		0	0.00
rs11237826	chr11	712400	Y	rs2632057	Asthma	IMMUNE	NAV2		0	0.00
rs11237826	chr11	740950	Y	rs874426	Attention Deficit Disorder with Hyperactivity	PSYCH	NAV2	Jessica Lasky-Su et al. American journal of medical genetics. Part B, Neuropsychiatric genetics 2008	18937294	0.00
rs11237826	chr11	747202	Y	rs10741780	HIV-1	INFECTION	NAV2	Jairam R Lingappa et al. PloS one 2012	22174851	0.00
rs11237826	chr11	722668	Y	rs1425227	Lipoproteins	METABOLIC	NAV2		0	0.00
rs11237826	chr11	726281	Y	rs2004083	Stroke	NEUROLOGICAL	NAV2		0	0.00
rs11237826	chr11	724513	Y	rs894558	Myocardial Infarction	CARDIOVASCULAR	NAV2		0	0.00
rs11237826	chr11	712047	Y	rs10734289	Arteries	CARDIOVASCULAR	NAV2		0	0.00
rs11237826	chr11	715883	Y	rs10741818	Cell Adhesion Molecules	CARDIOVASCULAR	NAV2		0	0.00
rs11237826	chr11	715945	Y	rs1470253	Cell Adhesion Molecules	CARDIOVASCULAR	NAV2		0	0.00
rs11237826	chr11	715896	Y	rs1470251	Cell Adhesion Molecules	CARDIOVASCULAR	NAV2		0	0.00
rs11237826	chr11	745131	Y	rs1568889	Bipolar Disorder	PSYCH	HSP90AA2	Yuan Jiang et al. Genetic epidemiology 2011	21254220	0.00		3324
rs11237826	chr11	742286	Y	rs7932354	Bone Density	METABOLIC	ZNF408	Fernando Rivadeneira et al. Nature genetics 2009	19801982	0.00		79797
rs11237826	chr11	746129	Y	rs606458	Gout	METABOLIC	SF1	Adrienne Tin et al. Human molecular genetics 2011	21768215	0.00		7536
rs11237826	chr11	683286			Tobacco Use Disorder	CHEMDEPENDENCY	ODZ4	Rose J et al. 2010	20379614			26011
rs11237826	chr11	729548	Y	rs489758	Follicle Stimulating Hormone	REPRODUCTION	ODZ4	Shih-Jen Hwang et al. BMC medical genetics 2007	17903292	0.00		26011
rs11237826	chr11	726800	Y	rs547292	Stroke	NEUROLOGICAL	ODZ4		0	0.00		26011
rs11237826	chr11	739168	Y	rs7937442	Cardiovascular Diseases	CARDIOVASCULAR	ODZ4	Martin G Larson et al. BMC medical genetics 2007	17903304	0.00		26011
rs11237826	chr11	714898	Y	rs7941097	Body Mass Index	METABOLIC	ODZ4		0	0.00		26011
rs11237826	chr11	732975	Y	rs504578	Diabetes Mellitus	METABOLIC	ODZ4	James B Meigs et al. BMC medical genetics 2007	17903298	0.00		26011
rs11237826	chr11	720179	Y	rs10501434	Heart Rate	CARDIOVASCULAR	ODZ4		0	0.00		26011
rs11237826	chr11	732114	Y	rs663876	Hip	METABOLIC	ODZ4	Douglas P Kiel et al. BMC medical genetics 2007	17903296	0.00		26011
rs11237826	chr11	729861	Y	rs597444	Uric Acid	RENAL	ODZ4	Shih-Jen Hwang et al. BMC medical genetics 2007	17903292	0.00		26011
rs11237826	chr11	712927	Y	rs7931512	Bipolar Disorder	PSYCH	ODZ4		0	0.00		26011
rs11237826	chr11	714797	Y	rs536215	Body Mass Index	METABOLIC	ODZ4		0	0.00		26011
rs11237826	chr11	715025	Y	rs536215	Body Mass Index	METABOLIC	ODZ4		0	0.00		26011
rs11237826	chr11	727836	Y	rs536215	Waist Circumference	METABOLIC	ODZ4		0	0.00		26011
rs11237826	chr11	714887	Y	rs483793	Body Mass Index	METABOLIC	ODZ4		0	0.00		26011
rs11237826	chr11	714921	Y	rs483793	Body Mass Index	METABOLIC	ODZ4		0	0.00		26011
rs11237826	chr11	727713	Y	rs483793	Waist Circumference	METABOLIC	ODZ4		0	0.00		26011
rs11237826	chr11	728009	Y	rs483793	Waist Circumference	METABOLIC	ODZ4		0	0.00		26011
rs11237826	chr11	719084	Y	rs17828949	Glucose	METABOLIC	ODZ4		0	0.00		26011
rs11237826	chr11	711955	Y	rs880762	Alzheimer Disease	NEUROLOGICAL	ODZ4		0	0.00		26011
rs11237826	chr11	739821	Y	rs528048	Respiratory Function Tests	CARDIOVASCULAR	ODZ4	Jemma B Wilk et al. BMC medical genetics 2007	17903307	0.00		26011
rs11237826	chr11	732832	Y	rs530965	Neuropsychological Tests	AGING	ODZ4	Sudha Seshadri et al. BMC medical genetics 2007	17903297	0.00		26011
rs11237826	chr11	739842	Y	rs481975	Respiratory Function Tests	CARDIOVASCULAR	ODZ4	Jemma B Wilk et al. BMC medical genetics 2007	17903307	0.00		26011
rs11237826	chr11	739856	Y	rs481975	Respiratory Function Tests	CARDIOVASCULAR	ODZ4	Jemma B Wilk et al. BMC medical genetics 2007	17903307	0.00		26011
rs11237826	chr11	739853	Y	rs546868	Respiratory Function Tests	CARDIOVASCULAR	ODZ4	Jemma B Wilk et al. BMC medical genetics 2007	17903307	0.00		26011
rs11237826	chr11	739890	Y	rs546868	Respiratory Function Tests	CARDIOVASCULAR	ODZ4	Jemma B Wilk et al. BMC medical genetics 2007	17903307	0.00		26011
rs11237826	chr11	746612	Y	rs12576775	Bipolar Disorder	PSYCH	ODZ4	Pamela Sklar et al. Nature genetics 2011	21926972	0.00		26011
rs11237826	chr11	740772	Y	rs12290811	Bipolar Disorder	PSYCH	ODZ4	Manuel A R Ferreira et al. Nature genetics 2008	18711365	0.00		26011
rs11237826	chr11	711916	Y	rs489257	Alzheimer Disease	NEUROLOGICAL	ODZ4		0	0.00		26011
rs11237826	chr11	729651	Y	rs514536	Glomerular Filtration Rate	RENAL	ODZ4	Shih-Jen Hwang et al. BMC medical genetics 2007	17903292	0.00		26011
rs11237826	chr11	711912	Y	rs472186	Alzheimer Disease	NEUROLOGICAL	ODZ4		0	0.00		26011
rs11237826	chr11	711964	Y	rs11237826	Alzheimer Disease	NEUROLOGICAL	ODZ4		0	0.00		26011
rs12293155	chr11	724313	Y	rs2013380	Myocardial Infarction	CARDIOVASCULAR	NAV2		0	0.00
rs12293155	chr11	712400	Y	rs2632057	Asthma	IMMUNE	NAV2		0	0.00
rs12293155	chr11	740950	Y	rs874426	Attention Deficit Disorder with Hyperactivity	PSYCH	NAV2	Jessica Lasky-Su et al. American journal of medical genetics. Part B, Neuropsychiatric genetics 2008	18937294	0.00
rs12293155	chr11	747202	Y	rs10741780	HIV-1	INFECTION	NAV2	Jairam R Lingappa et al. PloS one 2012	22174851	0.00
rs12293155	chr11	722668	Y	rs1425227	Lipoproteins	METABOLIC	NAV2		0	0.00
rs12293155	chr11	726281	Y	rs2004083	Stroke	NEUROLOGICAL	NAV2		0	0.00
rs12293155	chr11	724513	Y	rs894558	Myocardial Infarction	CARDIOVASCULAR	NAV2		0	0.00
rs12293155	chr11	712047	Y	rs10734289	Arteries	CARDIOVASCULAR	NAV2		0	0.00
rs12293155	chr11	715883	Y	rs10741818	Cell Adhesion Molecules	CARDIOVASCULAR	NAV2		0	0.00
rs12293155	chr11	715945	Y	rs1470253	Cell Adhesion Molecules	CARDIOVASCULAR	NAV2		0	0.00
rs12293155	chr11	715896	Y	rs1470251	Cell Adhesion Molecules	CARDIOVASCULAR	NAV2		0	0.00
rs12293155	chr11	746129	Y	rs606458	Gout	METABOLIC	SF1	Adrienne Tin et al. Human molecular genetics 2011	21768215	0.00		7536
rs12420361	chr11	724313	Y	rs2013380	Myocardial Infarction	CARDIOVASCULAR	NAV2		0	0.00
rs12420361	chr11	712400	Y	rs2632057	Asthma	IMMUNE	NAV2		0	0.00
rs12420361	chr11	740950	Y	rs874426	Attention Deficit Disorder with Hyperactivity	PSYCH	NAV2	Jessica Lasky-Su et al. American journal of medical genetics. Part B, Neuropsychiatric genetics 2008	18937294	0.00
rs12420361	chr11	747202	Y	rs10741780	HIV-1	INFECTION	NAV2	Jairam R Lingappa et al. PloS one 2012	22174851	0.00
rs12420361	chr11	722668	Y	rs1425227	Lipoproteins	METABOLIC	NAV2		0	0.00
rs12420361	chr11	726281	Y	rs2004083	Stroke	NEUROLOGICAL	NAV2		0	0.00
rs12420361	chr11	724513	Y	rs894558	Myocardial Infarction	CARDIOVASCULAR	NAV2		0	0.00
rs12420361	chr11	712047	Y	rs10734289	Arteries	CARDIOVASCULAR	NAV2		0	0.00
rs12420361	chr11	715883	Y	rs10741818	Cell Adhesion Molecules	CARDIOVASCULAR	NAV2		0	0.00
rs12420361	chr11	715945	Y	rs1470253	Cell Adhesion Molecules	CARDIOVASCULAR	NAV2		0	0.00
rs12420361	chr11	715896	Y	rs1470251	Cell Adhesion Molecules	CARDIOVASCULAR	NAV2		0	0.00
rs12420361	chr11	746129	Y	rs606458	Gout	METABOLIC	SF1	Adrienne Tin et al. Human molecular genetics 2011	21768215	0.00		7536
rs12420127	chr11	724313	Y	rs2013380	Myocardial Infarction	CARDIOVASCULAR	NAV2		0	0.00
rs12420127	chr11	712400	Y	rs2632057	Asthma	IMMUNE	NAV2		0	0.00
rs12420127	chr11	740950	Y	rs874426	Attention Deficit Disorder with Hyperactivity	PSYCH	NAV2	Jessica Lasky-Su et al. American journal of medical genetics. Part B, Neuropsychiatric genetics 2008	18937294	0.00
rs12420127	chr11	747202	Y	rs10741780	HIV-1	INFECTION	NAV2	Jairam R Lingappa et al. PloS one 2012	22174851	0.00
rs12420127	chr11	722668	Y	rs1425227	Lipoproteins	METABOLIC	NAV2		0	0.00
rs12420127	chr11	726281	Y	rs2004083	Stroke	NEUROLOGICAL	NAV2		0	0.00
rs12420127	chr11	724513	Y	rs894558	Myocardial Infarction	CARDIOVASCULAR	NAV2		0	0.00
rs12420127	chr11	712047	Y	rs10734289	Arteries	CARDIOVASCULAR	NAV2		0	0.00
rs12420127	chr11	715883	Y	rs10741818	Cell Adhesion Molecules	CARDIOVASCULAR	NAV2		0	0.00
rs12420127	chr11	715945	Y	rs1470253	Cell Adhesion Molecules	CARDIOVASCULAR	NAV2		0	0.00
rs12420127	chr11	715896	Y	rs1470251	Cell Adhesion Molecules	CARDIOVASCULAR	NAV2		0	0.00
rs12420127	chr11	746129	Y	rs606458	Gout	METABOLIC	SF1	Adrienne Tin et al. Human molecular genetics 2011	21768215	0.00		7536
rs12420127	chr11	707804			Protein C Deficiency|Venous Thrombosis	UNKNOWN	PAFAH1B2	Sandra J Hasstedt et al. 2007	17849047			5049
rs12420127	chr11	594001			Infection|Inflammation|Premature Birth	INFECTION	PAFAH1B2	Digna R Velez , et al. American journal of obstetrics and gynecology 2009 200(2):209.e1-27	19019335			5049
rs1242229	chr11	724313	Y	rs2013380	Myocardial Infarction	CARDIOVASCULAR	NAV2		0	0.00
rs1242229	chr11	712400	Y	rs2632057	Asthma	IMMUNE	NAV2		0	0.00
rs1242229	chr11	740950	Y	rs874426	Attention Deficit Disorder with Hyperactivity	PSYCH	NAV2	Jessica Lasky-Su et al. American journal of medical genetics. Part B, Neuropsychiatric genetics 2008	18937294	0.00
rs1242229	chr11	747202	Y	rs10741780	HIV-1	INFECTION	NAV2	Jairam R Lingappa et al. PloS one 2012	22174851	0.00
rs1242229	chr11	722668	Y	rs1425227	Lipoproteins	METABOLIC	NAV2		0	0.00
rs1242229	chr11	726281	Y	rs2004083	Stroke	NEUROLOGICAL	NAV2		0	0.00
rs1242229	chr11	724513	Y	rs894558	Myocardial Infarction	CARDIOVASCULAR	NAV2		0	0.00
rs1242229	chr11	712047	Y	rs10734289	Arteries	CARDIOVASCULAR	NAV2		0	0.00
rs1242229	chr11	715883	Y	rs10741818	Cell Adhesion Molecules	CARDIOVASCULAR	NAV2		0	0.00
rs1242229	chr11	715945	Y	rs1470253	Cell Adhesion Molecules	CARDIOVASCULAR	NAV2		0	0.00
rs1242229	chr11	715896	Y	rs1470251	Cell Adhesion Molecules	CARDIOVASCULAR	NAV2		0	0.00
rs1242229	chr11	746129	Y	rs606458	Gout	METABOLIC	SF1	Adrienne Tin et al. Human molecular genetics 2011	21768215	0.00		7536
rs1242229	chr11	680892	N		Type 2 Diabetes| edema | rosiglitazone	PHARMACOGENOMIC	SIDT2	Bailey SD et al. 2010	20628086			51092
rs1242229	chr11	680893			Tobacco Use Disorder	CHEMDEPENDENCY	SIDT2	Rose J et al. 2010	20379614			51092
rs1946091	chr11	724313	Y	rs2013380	Myocardial Infarction	CARDIOVASCULAR	NAV2		0	0.00
rs1946091	chr11	712400	Y	rs2632057	Asthma	IMMUNE	NAV2		0	0.00
rs1946091	chr11	740950	Y	rs874426	Attention Deficit Disorder with Hyperactivity	PSYCH	NAV2	Jessica Lasky-Su et al. American journal of medical genetics. Part B, Neuropsychiatric genetics 2008	18937294	0.00
rs1946091	chr11	747202	Y	rs10741780	HIV-1	INFECTION	NAV2	Jairam R Lingappa et al. PloS one 2012	22174851	0.00
rs1946091	chr11	722668	Y	rs1425227	Lipoproteins	METABOLIC	NAV2		0	0.00
rs1946091	chr11	726281	Y	rs2004083	Stroke	NEUROLOGICAL	NAV2		0	0.00
rs1946091	chr11	724513	Y	rs894558	Myocardial Infarction	CARDIOVASCULAR	NAV2		0	0.00
rs1946091	chr11	712047	Y	rs10734289	Arteries	CARDIOVASCULAR	NAV2		0	0.00
rs1946091	chr11	715883	Y	rs10741818	Cell Adhesion Molecules	CARDIOVASCULAR	NAV2		0	0.00
rs1946091	chr11	715945	Y	rs1470253	Cell Adhesion Molecules	CARDIOVASCULAR	NAV2		0	0.00
rs1946091	chr11	715896	Y	rs1470251	Cell Adhesion Molecules	CARDIOVASCULAR	NAV2		0	0.00
rs1946091	chr11	746129	Y	rs606458	Gout	METABOLIC	SF1	Adrienne Tin et al. Human molecular genetics 2011	21768215	0.00		7536
rs1946091	chr11	680491			Tobacco Use Disorder	CHEMDEPENDENCY	KIRREL3	Rose J et al. 2010	20379614			84623
rs1946091	chr11	598567	Y	rs1557488-T	Attention deficit hyperactivity disorder and conduct disorder	PSYCH	KIRREL3	Anney ,et al. 2008	18951430		EUROPE	84623
rs1946091	chr11	598568	Y	rs1939992-?	protein quantitative trait loci	OTHER	KIRREL3	Melzer ,et al. 2008	18464913			84623
rs1946091	chr11	600181	Y	rs620875	response to antipsychotic treatment	PHARMACOGENOMIC	KIRREL3	Adkins ,et al. Mol Psychiatry 2010	20195266	3 x 10-6		84623
rs1946091	chr11	712502	Y	rs4935969	Attention Deficit Disorder with Hyperactivity	PSYCH	KIRREL3		0	0.00		84623
rs1946091	chr11	743797	Y	rs4935969	Hair Color	DEVELOPMENTAL	KIRREL3	Nicholas Eriksson et al. PLoS genetics 2010	20585627	0.00		84623
rs1946091	chr11	723613	Y	rs12801239	Magnesium	METABOLIC	KIRREL3		0	0.00		84623
rs2156694	chr11	724313	Y	rs2013380	Myocardial Infarction	CARDIOVASCULAR	NAV2		0	0.00
rs2156694	chr11	712400	Y	rs2632057	Asthma	IMMUNE	NAV2		0	0.00
rs2156694	chr11	740950	Y	rs874426	Attention Deficit Disorder with Hyperactivity	PSYCH	NAV2	Jessica Lasky-Su et al. American journal of medical genetics. Part B, Neuropsychiatric genetics 2008	18937294	0.00
rs2156694	chr11	747202	Y	rs10741780	HIV-1	INFECTION	NAV2	Jairam R Lingappa et al. PloS one 2012	22174851	0.00
rs2156694	chr11	722668	Y	rs1425227	Lipoproteins	METABOLIC	NAV2		0	0.00
rs2156694	chr11	726281	Y	rs2004083	Stroke	NEUROLOGICAL	NAV2		0	0.00
rs2156694	chr11	724513	Y	rs894558	Myocardial Infarction	CARDIOVASCULAR	NAV2		0	0.00
rs2156694	chr11	712047	Y	rs10734289	Arteries	CARDIOVASCULAR	NAV2		0	0.00
rs2156694	chr11	715883	Y	rs10741818	Cell Adhesion Molecules	CARDIOVASCULAR	NAV2		0	0.00
rs2156694	chr11	715945	Y	rs1470253	Cell Adhesion Molecules	CARDIOVASCULAR	NAV2		0	0.00
rs2156694	chr11	715896	Y	rs1470251	Cell Adhesion Molecules	CARDIOVASCULAR	NAV2		0	0.00
rs2156694	chr11	746129	Y	rs606458	Gout	METABOLIC	SF1	Adrienne Tin et al. Human molecular genetics 2011	21768215	0.00		7536
rs1105289	chr11	724313	Y	rs2013380	Myocardial Infarction	CARDIOVASCULAR	NAV2		0	0.00
rs1105289	chr11	712400	Y	rs2632057	Asthma	IMMUNE	NAV2		0	0.00
rs1105289	chr11	740950	Y	rs874426	Attention Deficit Disorder with Hyperactivity	PSYCH	NAV2	Jessica Lasky-Su et al. American journal of medical genetics. Part B, Neuropsychiatric genetics 2008	18937294	0.00
rs1105289	chr11	747202	Y	rs10741780	HIV-1	INFECTION	NAV2	Jairam R Lingappa et al. PloS one 2012	22174851	0.00
rs1105289	chr11	722668	Y	rs1425227	Lipoproteins	METABOLIC	NAV2		0	0.00
rs1105289	chr11	726281	Y	rs2004083	Stroke	NEUROLOGICAL	NAV2		0	0.00
rs1105289	chr11	724513	Y	rs894558	Myocardial Infarction	CARDIOVASCULAR	NAV2		0	0.00
rs1105289	chr11	712047	Y	rs10734289	Arteries	CARDIOVASCULAR	NAV2		0	0.00
rs1105289	chr11	715883	Y	rs10741818	Cell Adhesion Molecules	CARDIOVASCULAR	NAV2		0	0.00
rs1105289	chr11	715945	Y	rs1470253	Cell Adhesion Molecules	CARDIOVASCULAR	NAV2		0	0.00
rs1105289	chr11	715896	Y	rs1470251	Cell Adhesion Molecules	CARDIOVASCULAR	NAV2		0	0.00
rs1105289	chr11	708139	N		Chronic renal failure|Kidney Failure, Chronic	RENAL	OPCML	Israni A et al. 2010	21085059			4978
rs1105289	chr11	708140	N		Type 2 Diabetes| edema | rosiglitazone	PHARMACOGENOMIC	OPCML	Bailey SD et al. 2010	20628086			4978
rs1105289	chr11	708141			Tobacco Use Disorder	CHEMDEPENDENCY	OPCML	Rose J et al. 2010	20379614			4978
rs1105289	chr11	739979	Y	rs1939966	Sleep	CARDIOVASCULAR	OPCML	Daniel J Gottlieb et al. BMC medical genetics 2007	17903308	0.00		4978
rs1105289	chr11	716125	Y	rs494050	Cholesterol	METABOLIC	OPCML		0	0.00		4978
rs1105289	chr11	725916	Y	rs7125438	Schizophrenia	PSYCH	OPCML		0	0.00		4978
rs1105289	chr11	720332	Y	rs11223123	Heart Rate	CARDIOVASCULAR	OPCML		0	0.00		4978
rs1105289	chr11	720356	Y	rs10791240	Heart Rate	CARDIOVASCULAR	OPCML		0	0.00		4978
rs1105289	chr11	728381	Y	rs1784522	Waist-Hip Ratio	METABOLIC	OPCML		0	0.00		4978
rs4936175	chr11	724313	Y	rs2013380	Myocardial Infarction	CARDIOVASCULAR	NAV2		0	0.00
rs4936175	chr11	712400	Y	rs2632057	Asthma	IMMUNE	NAV2		0	0.00
rs4936175	chr11	740950	Y	rs874426	Attention Deficit Disorder with Hyperactivity	PSYCH	NAV2	Jessica Lasky-Su et al. American journal of medical genetics. Part B, Neuropsychiatric genetics 2008	18937294	0.00
rs4936175	chr11	747202	Y	rs10741780	HIV-1	INFECTION	NAV2	Jairam R Lingappa et al. PloS one 2012	22174851	0.00
rs4936175	chr11	722668	Y	rs1425227	Lipoproteins	METABOLIC	NAV2		0	0.00
rs4936175	chr11	726281	Y	rs2004083	Stroke	NEUROLOGICAL	NAV2		0	0.00
rs4936175	chr11	724513	Y	rs894558	Myocardial Infarction	CARDIOVASCULAR	NAV2		0	0.00
rs4936175	chr11	712047	Y	rs10734289	Arteries	CARDIOVASCULAR	NAV2		0	0.00
rs4936175	chr11	715883	Y	rs10741818	Cell Adhesion Molecules	CARDIOVASCULAR	NAV2		0	0.00
rs4936175	chr11	715945	Y	rs1470253	Cell Adhesion Molecules	CARDIOVASCULAR	NAV2		0	0.00
rs4936175	chr11	715896	Y	rs1470251	Cell Adhesion Molecules	CARDIOVASCULAR	NAV2		0	0.00
rs4936175	chr11	708139	N		Chronic renal failure|Kidney Failure, Chronic	RENAL	OPCML	Israni A et al. 2010	21085059			4978
rs4936175	chr11	708140	N		Type 2 Diabetes| edema | rosiglitazone	PHARMACOGENOMIC	OPCML	Bailey SD et al. 2010	20628086			4978
rs4936175	chr11	708141			Tobacco Use Disorder	CHEMDEPENDENCY	OPCML	Rose J et al. 2010	20379614			4978
rs4936175	chr11	739979	Y	rs1939966	Sleep	CARDIOVASCULAR	OPCML	Daniel J Gottlieb et al. BMC medical genetics 2007	17903308	0.00		4978
rs4936175	chr11	716125	Y	rs494050	Cholesterol	METABOLIC	OPCML		0	0.00		4978
rs4936175	chr11	725916	Y	rs7125438	Schizophrenia	PSYCH	OPCML		0	0.00		4978
rs4936175	chr11	720332	Y	rs11223123	Heart Rate	CARDIOVASCULAR	OPCML		0	0.00		4978
rs4936175	chr11	720356	Y	rs10791240	Heart Rate	CARDIOVASCULAR	OPCML		0	0.00		4978
rs4936175	chr11	728381	Y	rs1784522	Waist-Hip Ratio	METABOLIC	OPCML		0	0.00		4978
rs4937722	chr11	724313	Y	rs2013380	Myocardial Infarction	CARDIOVASCULAR	NAV2		0	0.00
rs4937722	chr11	712400	Y	rs2632057	Asthma	IMMUNE	NAV2		0	0.00
rs4937722	chr11	740950	Y	rs874426	Attention Deficit Disorder with Hyperactivity	PSYCH	NAV2	Jessica Lasky-Su et al. American journal of medical genetics. Part B, Neuropsychiatric genetics 2008	18937294	0.00
rs4937722	chr11	747202	Y	rs10741780	HIV-1	INFECTION	NAV2	Jairam R Lingappa et al. PloS one 2012	22174851	0.00
rs4937722	chr11	722668	Y	rs1425227	Lipoproteins	METABOLIC	NAV2		0	0.00
rs4937722	chr11	726281	Y	rs2004083	Stroke	NEUROLOGICAL	NAV2		0	0.00
rs4937722	chr11	724513	Y	rs894558	Myocardial Infarction	CARDIOVASCULAR	NAV2		0	0.00
rs4937722	chr11	712047	Y	rs10734289	Arteries	CARDIOVASCULAR	NAV2		0	0.00
rs4937722	chr11	715883	Y	rs10741818	Cell Adhesion Molecules	CARDIOVASCULAR	NAV2		0	0.00
rs4937722	chr11	715945	Y	rs1470253	Cell Adhesion Molecules	CARDIOVASCULAR	NAV2		0	0.00
rs4937722	chr11	715896	Y	rs1470251	Cell Adhesion Molecules	CARDIOVASCULAR	NAV2		0	0.00
rs4937722	chr11	708139	N		Chronic renal failure|Kidney Failure, Chronic	RENAL	OPCML	Israni A et al. 2010	21085059			4978
rs4937722	chr11	708140	N		Type 2 Diabetes| edema | rosiglitazone	PHARMACOGENOMIC	OPCML	Bailey SD et al. 2010	20628086			4978
rs4937722	chr11	708141			Tobacco Use Disorder	CHEMDEPENDENCY	OPCML	Rose J et al. 2010	20379614			4978
rs4937722	chr11	739979	Y	rs1939966	Sleep	CARDIOVASCULAR	OPCML	Daniel J Gottlieb et al. BMC medical genetics 2007	17903308	0.00		4978
rs4937722	chr11	716125	Y	rs494050	Cholesterol	METABOLIC	OPCML		0	0.00		4978
rs4937722	chr11	725916	Y	rs7125438	Schizophrenia	PSYCH	OPCML		0	0.00		4978
rs4937722	chr11	720332	Y	rs11223123	Heart Rate	CARDIOVASCULAR	OPCML		0	0.00		4978
rs4937722	chr11	720356	Y	rs10791240	Heart Rate	CARDIOVASCULAR	OPCML		0	0.00		4978
rs4937722	chr11	728381	Y	rs1784522	Waist-Hip Ratio	METABOLIC	OPCML		0	0.00		4978
rs4937724	chr11	724313	Y	rs2013380	Myocardial Infarction	CARDIOVASCULAR	NAV2		0	0.00
rs4937724	chr11	712400	Y	rs2632057	Asthma	IMMUNE	NAV2		0	0.00
rs4937724	chr11	740950	Y	rs874426	Attention Deficit Disorder with Hyperactivity	PSYCH	NAV2	Jessica Lasky-Su et al. American journal of medical genetics. Part B, Neuropsychiatric genetics 2008	18937294	0.00
rs4937724	chr11	747202	Y	rs10741780	HIV-1	INFECTION	NAV2	Jairam R Lingappa et al. PloS one 2012	22174851	0.00
rs4937724	chr11	722668	Y	rs1425227	Lipoproteins	METABOLIC	NAV2		0	0.00
rs4937724	chr11	726281	Y	rs2004083	Stroke	NEUROLOGICAL	NAV2		0	0.00
rs4937724	chr11	724513	Y	rs894558	Myocardial Infarction	CARDIOVASCULAR	NAV2		0	0.00
rs4937724	chr11	712047	Y	rs10734289	Arteries	CARDIOVASCULAR	NAV2		0	0.00
rs4937724	chr11	715883	Y	rs10741818	Cell Adhesion Molecules	CARDIOVASCULAR	NAV2		0	0.00
rs4937724	chr11	715945	Y	rs1470253	Cell Adhesion Molecules	CARDIOVASCULAR	NAV2		0	0.00
rs4937724	chr11	715896	Y	rs1470251	Cell Adhesion Molecules	CARDIOVASCULAR	NAV2		0	0.00
rs4937724	chr11	708139	N		Chronic renal failure|Kidney Failure, Chronic	RENAL	OPCML	Israni A et al. 2010	21085059			4978
rs4937724	chr11	708140	N		Type 2 Diabetes| edema | rosiglitazone	PHARMACOGENOMIC	OPCML	Bailey SD et al. 2010	20628086			4978
rs4937724	chr11	708141			Tobacco Use Disorder	CHEMDEPENDENCY	OPCML	Rose J et al. 2010	20379614			4978
rs4937724	chr11	739979	Y	rs1939966	Sleep	CARDIOVASCULAR	OPCML	Daniel J Gottlieb et al. BMC medical genetics 2007	17903308	0.00		4978
rs4937724	chr11	716125	Y	rs494050	Cholesterol	METABOLIC	OPCML		0	0.00		4978
rs4937724	chr11	725916	Y	rs7125438	Schizophrenia	PSYCH	OPCML		0	0.00		4978
rs4937724	chr11	720332	Y	rs11223123	Heart Rate	CARDIOVASCULAR	OPCML		0	0.00		4978
rs4937724	chr11	720356	Y	rs10791240	Heart Rate	CARDIOVASCULAR	OPCML		0	0.00		4978
rs4937724	chr11	728381	Y	rs1784522	Waist-Hip Ratio	METABOLIC	OPCML		0	0.00		4978
rs483591	chr11	724313	Y	rs2013380	Myocardial Infarction	CARDIOVASCULAR	NAV2		0	0.00
rs483591	chr11	712400	Y	rs2632057	Asthma	IMMUNE	NAV2		0	0.00
rs483591	chr11	740950	Y	rs874426	Attention Deficit Disorder with Hyperactivity	PSYCH	NAV2	Jessica Lasky-Su et al. American journal of medical genetics. Part B, Neuropsychiatric genetics 2008	18937294	0.00
rs483591	chr11	747202	Y	rs10741780	HIV-1	INFECTION	NAV2	Jairam R Lingappa et al. PloS one 2012	22174851	0.00
rs483591	chr11	722668	Y	rs1425227	Lipoproteins	METABOLIC	NAV2		0	0.00
rs483591	chr11	726281	Y	rs2004083	Stroke	NEUROLOGICAL	NAV2		0	0.00
rs483591	chr11	724513	Y	rs894558	Myocardial Infarction	CARDIOVASCULAR	NAV2		0	0.00
rs483591	chr11	712047	Y	rs10734289	Arteries	CARDIOVASCULAR	NAV2		0	0.00
rs483591	chr11	715883	Y	rs10741818	Cell Adhesion Molecules	CARDIOVASCULAR	NAV2		0	0.00
rs483591	chr11	715945	Y	rs1470253	Cell Adhesion Molecules	CARDIOVASCULAR	NAV2		0	0.00
rs483591	chr11	715896	Y	rs1470251	Cell Adhesion Molecules	CARDIOVASCULAR	NAV2		0	0.00
rs483591	chr11	708139	N		Chronic renal failure|Kidney Failure, Chronic	RENAL	OPCML	Israni A et al. 2010	21085059			4978
rs483591	chr11	708140	N		Type 2 Diabetes| edema | rosiglitazone	PHARMACOGENOMIC	OPCML	Bailey SD et al. 2010	20628086			4978
rs483591	chr11	708141			Tobacco Use Disorder	CHEMDEPENDENCY	OPCML	Rose J et al. 2010	20379614			4978
rs483591	chr11	739979	Y	rs1939966	Sleep	CARDIOVASCULAR	OPCML	Daniel J Gottlieb et al. BMC medical genetics 2007	17903308	0.00		4978
rs483591	chr11	716125	Y	rs494050	Cholesterol	METABOLIC	OPCML		0	0.00		4978
rs483591	chr11	725916	Y	rs7125438	Schizophrenia	PSYCH	OPCML		0	0.00		4978
rs483591	chr11	720332	Y	rs11223123	Heart Rate	CARDIOVASCULAR	OPCML		0	0.00		4978
rs483591	chr11	720356	Y	rs10791240	Heart Rate	CARDIOVASCULAR	OPCML		0	0.00		4978
rs483591	chr11	728381	Y	rs1784522	Waist-Hip Ratio	METABOLIC	OPCML		0	0.00		4978
rs483591	chr11	717545	Y	rs2725466	Creatinine	METABOLIC	OPCML		0	0.00		4978
rs483591	chr11	715751	Y	rs10791273	Calcium	METABOLIC	OPCML		0	0.00		4978
rs483591	chr11	715760	Y	rs7126587	Calcium	METABOLIC	OPCML		0	0.00		4978
rs483591	chr11	715782	Y	rs12362615	Calcium	METABOLIC	OPCML		0	0.00		4978
rs483591	chr11	727562	Y	rs728341	Tunica Media	CARDIOVASCULAR	OPCML		0	0.00		4978
rs1107579	chr11	724313	Y	rs2013380	Myocardial Infarction	CARDIOVASCULAR	NAV2		0	0.00
rs1107579	chr11	712400	Y	rs2632057	Asthma	IMMUNE	NAV2		0	0.00
rs1107579	chr11	740950	Y	rs874426	Attention Deficit Disorder with Hyperactivity	PSYCH	NAV2	Jessica Lasky-Su et al. American journal of medical genetics. Part B, Neuropsychiatric genetics 2008	18937294	0.00
rs1107579	chr11	747202	Y	rs10741780	HIV-1	INFECTION	NAV2	Jairam R Lingappa et al. PloS one 2012	22174851	0.00
rs1107579	chr11	722668	Y	rs1425227	Lipoproteins	METABOLIC	NAV2		0	0.00
rs1107579	chr11	726281	Y	rs2004083	Stroke	NEUROLOGICAL	NAV2		0	0.00
rs1107579	chr11	724513	Y	rs894558	Myocardial Infarction	CARDIOVASCULAR	NAV2		0	0.00
rs1107579	chr11	712047	Y	rs10734289	Arteries	CARDIOVASCULAR	NAV2		0	0.00
rs1107579	chr11	715883	Y	rs10741818	Cell Adhesion Molecules	CARDIOVASCULAR	NAV2		0	0.00
rs1107579	chr11	715945	Y	rs1470253	Cell Adhesion Molecules	CARDIOVASCULAR	NAV2		0	0.00
rs1107579	chr11	715896	Y	rs1470251	Cell Adhesion Molecules	CARDIOVASCULAR	NAV2		0	0.00
rs1107579	chr11	708139	N		Chronic renal failure|Kidney Failure, Chronic	RENAL	OPCML	Israni A et al. 2010	21085059			4978
rs1107579	chr11	708140	N		Type 2 Diabetes| edema | rosiglitazone	PHARMACOGENOMIC	OPCML	Bailey SD et al. 2010	20628086			4978
rs1107579	chr11	708141			Tobacco Use Disorder	CHEMDEPENDENCY	OPCML	Rose J et al. 2010	20379614			4978
rs1107579	chr11	739979	Y	rs1939966	Sleep	CARDIOVASCULAR	OPCML	Daniel J Gottlieb et al. BMC medical genetics 2007	17903308	0.00		4978
rs1107579	chr11	716125	Y	rs494050	Cholesterol	METABOLIC	OPCML		0	0.00		4978
rs1107579	chr11	725916	Y	rs7125438	Schizophrenia	PSYCH	OPCML		0	0.00		4978
rs1107579	chr11	720332	Y	rs11223123	Heart Rate	CARDIOVASCULAR	OPCML		0	0.00		4978
rs1107579	chr11	720356	Y	rs10791240	Heart Rate	CARDIOVASCULAR	OPCML		0	0.00		4978
rs1107579	chr11	728381	Y	rs1784522	Waist-Hip Ratio	METABOLIC	OPCML		0	0.00		4978
rs1107579	chr11	717545	Y	rs2725466	Creatinine	METABOLIC	OPCML		0	0.00		4978
rs1107579	chr11	715751	Y	rs10791273	Calcium	METABOLIC	OPCML		0	0.00		4978
rs1107579	chr11	715760	Y	rs7126587	Calcium	METABOLIC	OPCML		0	0.00		4978
rs1107579	chr11	715782	Y	rs12362615	Calcium	METABOLIC	OPCML		0	0.00		4978
rs1107579	chr11	727562	Y	rs728341	Tunica Media	CARDIOVASCULAR	OPCML		0	0.00		4978
rs1107579	chr11	730803	Y	rs2078454	Blood Proteins	HEMATOLOGICAL	OPCML	Qiong Yang et al. BMC medical genetics 2007	17903294	0.00		4978
rs1107579	chr11	736333	Y	rs1941212	Body Mass Index	METABOLIC	OPCML	Caroline S Fox et al. BMC medical genetics 2007	17903300	0.00		4978
rs1107579	chr11	738172	Y	rs1941212	Exercise Test	CARDIOVASCULAR	OPCML	Ramachandran S Vasan et al. BMC medical genetics 2007	17903301	0.00		4978
rs1107579	chr11	738384	Y	rs1941212	Blood Pressure	CARDIOVASCULAR	OPCML	Daniel Levy et al. BMC medical genetics 2007	17903302	0.00		4978
rs1107579	chr11	739562	Y	rs1941212	Respiratory Function Tests	CARDIOVASCULAR	OPCML	Jemma B Wilk et al. BMC medical genetics 2007	17903307	0.00		4978
rs1107579	chr11	739590	Y	rs1941212	Respiratory Function Tests	CARDIOVASCULAR	OPCML	Jemma B Wilk et al. BMC medical genetics 2007	17903307	0.00		4978
rs1107579	chr11	736178	Y	rs1941211	Body Mass Index	METABOLIC	OPCML	Caroline S Fox et al. BMC medical genetics 2007	17903300	0.00		4978
rs1107579	chr11	737244	Y	rs1941211	Angiography	CARDIOVASCULAR	OPCML	Ramachandran S Vasan et al. BMC medical genetics 2007	17903301	0.00		4978
rs1107579	chr11	738081	Y	rs1941211	Exercise Test	CARDIOVASCULAR	OPCML	Ramachandran S Vasan et al. BMC medical genetics 2007	17903301	0.00		4978
rs1107579	chr11	738391	Y	rs1941211	Blood Pressure	CARDIOVASCULAR	OPCML	Daniel Levy et al. BMC medical genetics 2007	17903302	0.00		4978
rs1107579	chr11	739139	Y	rs1941211	Cardiovascular Diseases	CARDIOVASCULAR	OPCML	Martin G Larson et al. BMC medical genetics 2007	17903304	0.00		4978
rs1107579	chr11	739550	Y	rs1941211	Respiratory Function Tests	CARDIOVASCULAR	OPCML	Jemma B Wilk et al. BMC medical genetics 2007	17903307	0.00		4978
rs1107579	chr11	739583	Y	rs1941211	Respiratory Function Tests	CARDIOVASCULAR	OPCML	Jemma B Wilk et al. BMC medical genetics 2007	17903307	0.00		4978
rs1471132	chr12	592810			Stroke	CARDIOVASCULAR	NINJ2	M Arfan Ikram , et al. The New England journal of medicine 2009 360(17):1718-28	19369658			4815
rs1471132	chr12	598910	Y	rs12425791-A	stroke	NEUROLOGICAL	NINJ2	Ikram ,et al. 2009	19369658			4815
rs1471132	chr12	707227			Apoplexy|Brain Ischemia|Stroke	CARDIOVASCULAR	NINJ2	International Stroke Genetics Consortium et al. 2010	20410525			4815
rs1471132	chr12	726038	Y	rs2535436	Schizophrenia	PSYCH	NINJ2		0	0.00		4815
rs12369414	chr12	701182			Apoplexy|Brain Ischemia|Stroke	CARDIOVASCULAR	WNK1	International Stroke Genetics Consortium et al. 2010	20410525			65125
rs12369414	chr12	701183			Tobacco Use Disorder	CHEMDEPENDENCY	WNK1	Rose J et al. 2010	20379614			65125
rs12369414	chr12	138045	Y		Essential Hypertension	CARDIOVASCULAR	WNK1	Newhouse et al (2005) Hum Mol Genet, 14, 1805-14.	15888480	0.025	Caucasian	65125
rs12369414	chr12	138047			blood pressure, arterial	CARDIOVASCULAR	WNK1		16172412			65125
rs12369414	chr12	587704			Hereditary Sensory and Autonomic Neuropathies	NEUROLOGICAL	WNK1	Annelies Rotthier , et al. Brain 2009 132(Pt 10):2699-711	19651702			65125
rs12369414	chr12	587705				UNKNOWN	WNK1	Yuko Osada , et al. Journal of human genetics 2009 54(8):474-8	19609280			65125
rs12369414	chr12	587706				UNKNOWN	WNK1	Stephen Newhouse , et al. PloS one 2009 4(4):e5003	19347040			65125
rs12369414	chr12	587707				UNKNOWN	WNK1	Martin D Tobin , et al. Hypertension 2008 52(5):974-9	18809789		ENGLAND	65125
rs12369414	chr12	587708			Hypertension	CARDIOVASCULAR	WNK1	Paolo Manunta , et al. Hypertension 2008 52(2):366-72	18591455			65125
rs12369414	chr12	701179	N		Chronic renal failure|Kidney Failure, Chronic	RENAL	WNK1	Israni A et al. 2010	21085059			65125
rs12369414	chr12	701180	N		HIV Infections|[X]Human immunodeficiency virus disease	INFECTION	WNK1	Chinn LW et al. 2010	21083371			65125
rs12369414	chr12	701181	N		Type 2 Diabetes| edema | rosiglitazone	PHARMACOGENOMIC	WNK1	Bailey SD et al. 2010	20628086			65125
rs12816718	chr12	701179	N		Chronic renal failure|Kidney Failure, Chronic	RENAL	WNK1	Israni A et al. 2010	21085059			65125
rs12816718	chr12	701180	N		HIV Infections|[X]Human immunodeficiency virus disease	INFECTION	WNK1	Chinn LW et al. 2010	21083371			65125
rs12816718	chr12	701181	N		Type 2 Diabetes| edema | rosiglitazone	PHARMACOGENOMIC	WNK1	Bailey SD et al. 2010	20628086			65125
rs12816718	chr12	701182			Apoplexy|Brain Ischemia|Stroke	CARDIOVASCULAR	WNK1	International Stroke Genetics Consortium et al. 2010	20410525			65125
rs12816718	chr12	701183			Tobacco Use Disorder	CHEMDEPENDENCY	WNK1	Rose J et al. 2010	20379614			65125
rs12816718	chr12	138045	Y		Essential Hypertension	CARDIOVASCULAR	WNK1	Newhouse et al (2005) Hum Mol Genet, 14, 1805-14.	15888480	0.025	Caucasian	65125
rs12816718	chr12	138047			blood pressure, arterial	CARDIOVASCULAR	WNK1		16172412			65125
rs12816718	chr12	587704			Hereditary Sensory and Autonomic Neuropathies	NEUROLOGICAL	WNK1	Annelies Rotthier , et al. Brain 2009 132(Pt 10):2699-711	19651702			65125
rs12816718	chr12	587705				UNKNOWN	WNK1	Yuko Osada , et al. Journal of human genetics 2009 54(8):474-8	19609280			65125
rs12816718	chr12	587706				UNKNOWN	WNK1	Stephen Newhouse , et al. PloS one 2009 4(4):e5003	19347040			65125
rs12816718	chr12	587707				UNKNOWN	WNK1	Martin D Tobin , et al. Hypertension 2008 52(5):974-9	18809789		ENGLAND	65125
rs12816718	chr12	587708			Hypertension	CARDIOVASCULAR	WNK1	Paolo Manunta , et al. Hypertension 2008 52(2):366-72	18591455			65125
rs12828016	chr12	701179	N		Chronic renal failure|Kidney Failure, Chronic	RENAL	WNK1	Israni A et al. 2010	21085059			65125
rs12828016	chr12	701180	N		HIV Infections|[X]Human immunodeficiency virus disease	INFECTION	WNK1	Chinn LW et al. 2010	21083371			65125
rs12828016	chr12	701181	N		Type 2 Diabetes| edema | rosiglitazone	PHARMACOGENOMIC	WNK1	Bailey SD et al. 2010	20628086			65125
rs12828016	chr12	701182			Apoplexy|Brain Ischemia|Stroke	CARDIOVASCULAR	WNK1	International Stroke Genetics Consortium et al. 2010	20410525			65125
rs12828016	chr12	701183			Tobacco Use Disorder	CHEMDEPENDENCY	WNK1	Rose J et al. 2010	20379614			65125
rs12828016	chr12	138045	Y		Essential Hypertension	CARDIOVASCULAR	WNK1	Newhouse et al (2005) Hum Mol Genet, 14, 1805-14.	15888480	0.025	Caucasian	65125
rs12828016	chr12	138047			blood pressure, arterial	CARDIOVASCULAR	WNK1		16172412			65125
rs12828016	chr12	587704			Hereditary Sensory and Autonomic Neuropathies	NEUROLOGICAL	WNK1	Annelies Rotthier , et al. Brain 2009 132(Pt 10):2699-711	19651702			65125
rs12828016	chr12	587705				UNKNOWN	WNK1	Yuko Osada , et al. Journal of human genetics 2009 54(8):474-8	19609280			65125
rs12828016	chr12	587706				UNKNOWN	WNK1	Stephen Newhouse , et al. PloS one 2009 4(4):e5003	19347040			65125
rs12828016	chr12	587707				UNKNOWN	WNK1	Martin D Tobin , et al. Hypertension 2008 52(5):974-9	18809789		ENGLAND	65125
rs12828016	chr12	587708			Hypertension	CARDIOVASCULAR	WNK1	Paolo Manunta , et al. Hypertension 2008 52(2):366-72	18591455			65125
rs35527447	chr12	588376	N	N/A due to duplicated gene; nested PCR necessary; target sequence is CAGAGGAAGAT[G/A]ACAGGTG	schizophrenia | bipolar disorder	PSYCH	GPR109A	Christine L Miller , et al. Schizophrenia research 2009 113(2-3):259-67	19502010		Caucasians and African Americans; results corrected for race	338442
rs35527447	chr12	569248	N		bronchodilator response	IMMUNE	CREBL2	Augusto A Litonjua , et al. American journal of respiratory and critical care medicine 2008 178(7):688-94	18617639			1389
rs3759216	chr12	588376	N	N/A due to duplicated gene; nested PCR necessary; target sequence is CAGAGGAAGAT[G/A]ACAGGTG	schizophrenia | bipolar disorder	PSYCH	GPR109A	Christine L Miller , et al. Schizophrenia research 2009 113(2-3):259-67	19502010		Caucasians and African Americans; results corrected for race	338442
rs3759216	chr12	668298			ovarian cancer	CANCER	CDKN1B	Honglin Song et al. 2008	18281541			1027
rs3759216	chr12	668299			breast cancer	CANCER	CDKN1B	Kristy E Driver et al. 2008	18174243			1027
rs3759216	chr12	668300			lung cancer	CANCER	CDKN1B	Wei Wang et al. 2007	17908995			1027
rs3759216	chr12	676065	N		Chronic renal failure|Kidney Failure, Chronic	RENAL	CDKN1B	Israni A et al. 2010	21085059			1027
rs3759216	chr12	676066			Head and Neck Neoplasms|Neoplasm Recurrence, Local|Neoplasms, Second Primary	CANCER	CDKN1B	Zhang X et al. 2010	20819778			1027
rs3759216	chr12	676067			breast cancer	CANCER	CDKN1B	Canbay E et al. 2010	20683061			1027
rs3759216	chr12	676068	N		Type 2 Diabetes| edema | rosiglitazone	PHARMACOGENOMIC	CDKN1B	Bailey SD et al. 2010	20628086			1027
rs3759216	chr12	676069			POF - Premature ovarian failure|Primary Ovarian Insufficiency	REPRODUCTION	CDKN1B	Wang B et al. 2010	20615757			1027
rs3759216	chr12	676070			Acromegaly|Multiple Endocrine Neoplasia	CANCER	CDKN1B, AIP	Occhi G et al. 2010	20530095			1027
rs3759216	chr12	676071			Multiple Endocrine Neoplasia Type 1|Pituitary ACTH Hypersecretion|Pituitary Neoplasms	CANCER	CDKN1B	Stratakis CA et al. 2010	20507346			1027
rs3759216	chr12	676072	N		esophageal adenocarcinoma	CANCER	CDKN1B	Liu CY et al. 2010	20453000			1027
rs3759216	chr12	676073			Adenocarcinoma, Follicular|Carcinoma, Papillary, Follicular|Papillary and follicular adenocarcinoma|thyroid neoplasm|Thyroid Neoplasms	CANCER	CDKN1B	Landa I et al. 2010	20075119			1027
rs3759216	chr12	676074			ovarian cancer	CANCER	CDKN1B	Cunningham JM et al. 2009	19738611			1027
rs3759216	chr12	676075	N		lung cancer	CANCER	CDKN1B	Shen M et al. 2009	19170196			1027
rs34322	chr12	588376	N	N/A due to duplicated gene; nested PCR necessary; target sequence is CAGAGGAAGAT[G/A]ACAGGTG	schizophrenia | bipolar disorder	PSYCH	GPR109A	Christine L Miller , et al. Schizophrenia research 2009 113(2-3):259-67	19502010		Caucasians and African Americans; results corrected for race	338442
rs34322	chr12	681315	N		Type 2 Diabetes| edema | rosiglitazone	PHARMACOGENOMIC	APOLD1	Bailey SD et al. 2010	20628086			81575
rs4581551	chr12	588376	N	N/A due to duplicated gene; nested PCR necessary; target sequence is CAGAGGAAGAT[G/A]ACAGGTG	schizophrenia | bipolar disorder	PSYCH	GPR109A	Christine L Miller , et al. Schizophrenia research 2009 113(2-3):259-67	19502010		Caucasians and African Americans; results corrected for race	338442
rs4581551	chr12	670489	N		Cleft Lip|Cleft Palate	DEVELOPMENTAL	SOX5	Jugessur A et al. 2010	20634891			6660
rs4581551	chr12	670490			Tobacco Use Disorder	CHEMDEPENDENCY	SOX5	Rose J et al. 2010	20379614			6660
rs4581551	chr12	725470	Y	rs7972005	Platelet Count	HEMATOLOGICAL	SOX5		0	0.00		6660
rs4581551	chr12	720400	Y	rs6487350	Hematocrit	HEMATOLOGICAL	SOX5		0	0.00		6660
rs4581551	chr12	746157	Y	rs11047102	Scleroderma, Systemic	IMMUNE	SOX5	Olga Gorlova et al. PLoS genetics 2011	21779181	0.00		6660
rs4614552	chr12	588376	N	N/A due to duplicated gene; nested PCR necessary; target sequence is CAGAGGAAGAT[G/A]ACAGGTG	schizophrenia | bipolar disorder	PSYCH	GPR109A	Christine L Miller , et al. Schizophrenia research 2009 113(2-3):259-67	19502010		Caucasians and African Americans; results corrected for race	338442
rs7164	chr12	588376	N	N/A due to duplicated gene; nested PCR necessary; target sequence is CAGAGGAAGAT[G/A]ACAGGTG	schizophrenia | bipolar disorder	PSYCH	GPR109A	Christine L Miller , et al. Schizophrenia research 2009 113(2-3):259-67	19502010		Caucasians and African Americans; results corrected for race	338442
rs7138803	chr12	588376	N	N/A due to duplicated gene; nested PCR necessary; target sequence is CAGAGGAAGAT[G/A]ACAGGTG	schizophrenia | bipolar disorder	PSYCH	GPR109A	Christine L Miller , et al. Schizophrenia research 2009 113(2-3):259-67	19502010		Caucasians and African Americans; results corrected for race	338442
rs7132908	chr12	588376	N	N/A due to duplicated gene; nested PCR necessary; target sequence is CAGAGGAAGAT[G/A]ACAGGTG	schizophrenia | bipolar disorder	PSYCH	GPR109A	Christine L Miller , et al. Schizophrenia research 2009 113(2-3):259-67	19502010		Caucasians and African Americans; results corrected for race	338442
rs7132908	chr12	565930			obesity	METABOLIC	FAIM2	Kikuko Hotta , et al. Journal of human genetics 2009 54(12):727-31	19851340			23017
rs7132908	chr12	565931			Body Weight|Obesity	METABOLIC	FAIM2	Shengxu Li , et al. The American journal of clinical nutrition 2010 91(1):184-90	19812171		ENGLAND	23017
rs7132908	chr12	597586	Y	rs7138803-?	waist circumference	METABOLIC	FAIM2	Heard-Costa ,et al. 2009	19557197			23017
rs7132908	chr12	597587	Y	rs7138803-A	Body mass index	METABOLIC	FAIM2	Thorleifsson ,et al. 2008	19079260			23017
rs7132908	chr12	597588	Y	rs7138803-A	weight	METABOLIC	FAIM2	Thorleifsson ,et al. 2008	19079260			23017
rs7132908	chr12	675578			obesity	METABOLIC	FAIM2	Wu L et al. 2010	20843981			23017
rs7132908	chr12	675579			obesity	METABOLIC	FAIM2	Melen E et al. 2010	20816195			23017
rs7132908	chr12	675580			obesity|Type 2 diabetes	METABOLIC	FAIM2	Ng MC et al. 2010	20215397			23017
rs637871	chr12	588376	N	N/A due to duplicated gene; nested PCR necessary; target sequence is CAGAGGAAGAT[G/A]ACAGGTG	schizophrenia | bipolar disorder	PSYCH	GPR109A	Christine L Miller , et al. Schizophrenia research 2009 113(2-3):259-67	19502010		Caucasians and African Americans; results corrected for race	338442
rs637871	chr12	565930			obesity	METABOLIC	FAIM2	Kikuko Hotta , et al. Journal of human genetics 2009 54(12):727-31	19851340			23017
rs637871	chr12	565931			Body Weight|Obesity	METABOLIC	FAIM2	Shengxu Li , et al. The American journal of clinical nutrition 2010 91(1):184-90	19812171		ENGLAND	23017
rs637871	chr12	597586	Y	rs7138803-?	waist circumference	METABOLIC	FAIM2	Heard-Costa ,et al. 2009	19557197			23017
rs637871	chr12	597587	Y	rs7138803-A	Body mass index	METABOLIC	FAIM2	Thorleifsson ,et al. 2008	19079260			23017
rs637871	chr12	597588	Y	rs7138803-A	weight	METABOLIC	FAIM2	Thorleifsson ,et al. 2008	19079260			23017
rs637871	chr12	675578			obesity	METABOLIC	FAIM2	Wu L et al. 2010	20843981			23017
rs637871	chr12	675579			obesity	METABOLIC	FAIM2	Melen E et al. 2010	20816195			23017
rs637871	chr12	675580			obesity|Type 2 diabetes	METABOLIC	FAIM2	Ng MC et al. 2010	20215397			23017
rs4471472	chr12	588376	N	N/A due to duplicated gene; nested PCR necessary; target sequence is CAGAGGAAGAT[G/A]ACAGGTG	schizophrenia | bipolar disorder	PSYCH	GPR109A	Christine L Miller , et al. Schizophrenia research 2009 113(2-3):259-67	19502010		Caucasians and African Americans; results corrected for race	338442
rs7954957	chr12	588376	N	N/A due to duplicated gene; nested PCR necessary; target sequence is CAGAGGAAGAT[G/A]ACAGGTG	schizophrenia | bipolar disorder	PSYCH	GPR109A	Christine L Miller , et al. Schizophrenia research 2009 113(2-3):259-67	19502010		Caucasians and African Americans; results corrected for race	338442
rs4630335	chr12	588376	N	N/A due to duplicated gene; nested PCR necessary; target sequence is CAGAGGAAGAT[G/A]ACAGGTG	schizophrenia | bipolar disorder	PSYCH	GPR109A	Christine L Miller , et al. Schizophrenia research 2009 113(2-3):259-67	19502010		Caucasians and African Americans; results corrected for race	338442
rs7954291	chr12	588376	N	N/A due to duplicated gene; nested PCR necessary; target sequence is CAGAGGAAGAT[G/A]ACAGGTG	schizophrenia | bipolar disorder	PSYCH	GPR109A	Christine L Miller , et al. Schizophrenia research 2009 113(2-3):259-67	19502010		Caucasians and African Americans; results corrected for race	338442
rs7954249	chr12	588376	N	N/A due to duplicated gene; nested PCR necessary; target sequence is CAGAGGAAGAT[G/A]ACAGGTG	schizophrenia | bipolar disorder	PSYCH	GPR109A	Christine L Miller , et al. Schizophrenia research 2009 113(2-3):259-67	19502010		Caucasians and African Americans; results corrected for race	338442
rs7954249	chr12	727188	Y	rs10877673	Triglycerides	METABOLIC	SLC26A5		0	0.00		375611
rs7954249	chr12	727799	Y	rs2171363	Waist Circumference	METABOLIC	TPH2		0	0.00		121278
rs7954249	chr12	727718	Y	rs7305115	Waist Circumference	METABOLIC	TPH2		0	0.00		121278
rs7954249	chr12	727679	Y	rs1386498	Waist Circumference	METABOLIC	TPH2		0	0.00		121278
rs7954249	chr12	727667	Y	rs11179039	Waist Circumference	METABOLIC	TPH2		0	0.00		121278
rs7954249	chr12	727690	Y	rs9325202	Waist Circumference	METABOLIC	TPH2		0	0.00		121278
rs7954249	chr12	727683	Y	rs10879354	Waist Circumference	METABOLIC	TPH2		0	0.00		121278
rs7954249	chr12	727669	Y	rs11179050	Waist Circumference	METABOLIC	TPH2		0	0.00		121278
rs7954249	chr12	727642	Y	rs1487275	Waist Circumference	METABOLIC	TPH2		0	0.00		121278
rs7954249	chr12	727666	Y	rs1386483	Waist Circumference	METABOLIC	TPH2		0	0.00		121278
rs7954249	chr12	728032	Y	rs10879357	Waist Circumference	METABOLIC	TPH2		0	0.00		121278
rs7954249	chr12	727742	Y	rs1872824	Waist Circumference	METABOLIC	TPH2		0	0.00		121278
rs7954249	chr12	730901	Y	rs964496	Erythrocyte Indices	HEMATOLOGICAL	PUS7	Qiong Yang et al. BMC medical genetics 2007	17903294	0.00		54517
rs7310376	chr12	588376	N	N/A due to duplicated gene; nested PCR necessary; target sequence is CAGAGGAAGAT[G/A]ACAGGTG	schizophrenia | bipolar disorder	PSYCH	GPR109A	Christine L Miller , et al. Schizophrenia research 2009 113(2-3):259-67	19502010		Caucasians and African Americans; results corrected for race	338442
rs7310376	chr12	727188	Y	rs10877673	Triglycerides	METABOLIC	SLC26A5		0	0.00		375611
rs7310376	chr12	727799	Y	rs2171363	Waist Circumference	METABOLIC	TPH2		0	0.00		121278
rs7310376	chr12	727718	Y	rs7305115	Waist Circumference	METABOLIC	TPH2		0	0.00		121278
rs7310376	chr12	727679	Y	rs1386498	Waist Circumference	METABOLIC	TPH2		0	0.00		121278
rs7310376	chr12	727667	Y	rs11179039	Waist Circumference	METABOLIC	TPH2		0	0.00		121278
rs7310376	chr12	727690	Y	rs9325202	Waist Circumference	METABOLIC	TPH2		0	0.00		121278
rs7310376	chr12	727683	Y	rs10879354	Waist Circumference	METABOLIC	TPH2		0	0.00		121278
rs7310376	chr12	727669	Y	rs11179050	Waist Circumference	METABOLIC	TPH2		0	0.00		121278
rs7310376	chr12	727642	Y	rs1487275	Waist Circumference	METABOLIC	TPH2		0	0.00		121278
rs7310376	chr12	727666	Y	rs1386483	Waist Circumference	METABOLIC	TPH2		0	0.00		121278
rs7310376	chr12	728032	Y	rs10879357	Waist Circumference	METABOLIC	TPH2		0	0.00		121278
rs7310376	chr12	727742	Y	rs1872824	Waist Circumference	METABOLIC	TPH2		0	0.00		121278
rs7310376	chr12	730901	Y	rs964496	Erythrocyte Indices	HEMATOLOGICAL	PUS7	Qiong Yang et al. BMC medical genetics 2007	17903294	0.00		54517
rs7314902	chr12	588376	N	N/A due to duplicated gene; nested PCR necessary; target sequence is CAGAGGAAGAT[G/A]ACAGGTG	schizophrenia | bipolar disorder	PSYCH	GPR109A	Christine L Miller , et al. Schizophrenia research 2009 113(2-3):259-67	19502010		Caucasians and African Americans; results corrected for race	338442
rs7314902	chr12	727188	Y	rs10877673	Triglycerides	METABOLIC	SLC26A5		0	0.00		375611
rs7314902	chr12	727799	Y	rs2171363	Waist Circumference	METABOLIC	TPH2		0	0.00		121278
rs7314902	chr12	727718	Y	rs7305115	Waist Circumference	METABOLIC	TPH2		0	0.00		121278
rs7314902	chr12	727679	Y	rs1386498	Waist Circumference	METABOLIC	TPH2		0	0.00		121278
rs7314902	chr12	727667	Y	rs11179039	Waist Circumference	METABOLIC	TPH2		0	0.00		121278
rs7314902	chr12	727690	Y	rs9325202	Waist Circumference	METABOLIC	TPH2		0	0.00		121278
rs7314902	chr12	727683	Y	rs10879354	Waist Circumference	METABOLIC	TPH2		0	0.00		121278
rs7314902	chr12	727669	Y	rs11179050	Waist Circumference	METABOLIC	TPH2		0	0.00		121278
rs7314902	chr12	727642	Y	rs1487275	Waist Circumference	METABOLIC	TPH2		0	0.00		121278
rs7314902	chr12	727666	Y	rs1386483	Waist Circumference	METABOLIC	TPH2		0	0.00		121278
rs7314902	chr12	728032	Y	rs10879357	Waist Circumference	METABOLIC	TPH2		0	0.00		121278
rs7314902	chr12	727742	Y	rs1872824	Waist Circumference	METABOLIC	TPH2		0	0.00		121278
rs7314902	chr12	730901	Y	rs964496	Erythrocyte Indices	HEMATOLOGICAL	PUS7	Qiong Yang et al. BMC medical genetics 2007	17903294	0.00		54517
rs7311622	chr12	588376	N	N/A due to duplicated gene; nested PCR necessary; target sequence is CAGAGGAAGAT[G/A]ACAGGTG	schizophrenia | bipolar disorder	PSYCH	GPR109A	Christine L Miller , et al. Schizophrenia research 2009 113(2-3):259-67	19502010		Caucasians and African Americans; results corrected for race	338442
rs7311622	chr12	727188	Y	rs10877673	Triglycerides	METABOLIC	SLC26A5		0	0.00		375611
rs7311622	chr12	727799	Y	rs2171363	Waist Circumference	METABOLIC	TPH2		0	0.00		121278
rs7311622	chr12	727718	Y	rs7305115	Waist Circumference	METABOLIC	TPH2		0	0.00		121278
rs7311622	chr12	727679	Y	rs1386498	Waist Circumference	METABOLIC	TPH2		0	0.00		121278
rs7311622	chr12	727667	Y	rs11179039	Waist Circumference	METABOLIC	TPH2		0	0.00		121278
rs7311622	chr12	727690	Y	rs9325202	Waist Circumference	METABOLIC	TPH2		0	0.00		121278
rs7311622	chr12	727683	Y	rs10879354	Waist Circumference	METABOLIC	TPH2		0	0.00		121278
rs7311622	chr12	727669	Y	rs11179050	Waist Circumference	METABOLIC	TPH2		0	0.00		121278
rs7311622	chr12	727642	Y	rs1487275	Waist Circumference	METABOLIC	TPH2		0	0.00		121278
rs7311622	chr12	727666	Y	rs1386483	Waist Circumference	METABOLIC	TPH2		0	0.00		121278
rs7311622	chr12	728032	Y	rs10879357	Waist Circumference	METABOLIC	TPH2		0	0.00		121278
rs7311622	chr12	727742	Y	rs1872824	Waist Circumference	METABOLIC	TPH2		0	0.00		121278
rs7311622	chr12	730901	Y	rs964496	Erythrocyte Indices	HEMATOLOGICAL	PUS7	Qiong Yang et al. BMC medical genetics 2007	17903294	0.00		54517
rs7134104	chr12	588376	N	N/A due to duplicated gene; nested PCR necessary; target sequence is CAGAGGAAGAT[G/A]ACAGGTG	schizophrenia | bipolar disorder	PSYCH	GPR109A	Christine L Miller , et al. Schizophrenia research 2009 113(2-3):259-67	19502010		Caucasians and African Americans; results corrected for race	338442
rs7134104	chr12	727188	Y	rs10877673	Triglycerides	METABOLIC	SLC26A5		0	0.00		375611
rs7134104	chr12	727799	Y	rs2171363	Waist Circumference	METABOLIC	TPH2		0	0.00		121278
rs7134104	chr12	727718	Y	rs7305115	Waist Circumference	METABOLIC	TPH2		0	0.00		121278
rs7134104	chr12	727679	Y	rs1386498	Waist Circumference	METABOLIC	TPH2		0	0.00		121278
rs7134104	chr12	727667	Y	rs11179039	Waist Circumference	METABOLIC	TPH2		0	0.00		121278
rs7134104	chr12	727690	Y	rs9325202	Waist Circumference	METABOLIC	TPH2		0	0.00		121278
rs7134104	chr12	727683	Y	rs10879354	Waist Circumference	METABOLIC	TPH2		0	0.00		121278
rs7134104	chr12	727669	Y	rs11179050	Waist Circumference	METABOLIC	TPH2		0	0.00		121278
rs7134104	chr12	727642	Y	rs1487275	Waist Circumference	METABOLIC	TPH2		0	0.00		121278
rs7134104	chr12	727666	Y	rs1386483	Waist Circumference	METABOLIC	TPH2		0	0.00		121278
rs7134104	chr12	728032	Y	rs10879357	Waist Circumference	METABOLIC	TPH2		0	0.00		121278
rs7134104	chr12	727742	Y	rs1872824	Waist Circumference	METABOLIC	TPH2		0	0.00		121278
rs7134104	chr12	730901	Y	rs964496	Erythrocyte Indices	HEMATOLOGICAL	PUS7	Qiong Yang et al. BMC medical genetics 2007	17903294	0.00		54517
rs6538872	chr12	727799	Y	rs2171363	Waist Circumference	METABOLIC	TPH2		0	0.00		121278
rs6538872	chr12	727718	Y	rs7305115	Waist Circumference	METABOLIC	TPH2		0	0.00		121278
rs6538872	chr12	727679	Y	rs1386498	Waist Circumference	METABOLIC	TPH2		0	0.00		121278
rs6538872	chr12	727667	Y	rs11179039	Waist Circumference	METABOLIC	TPH2		0	0.00		121278
rs6538872	chr12	727690	Y	rs9325202	Waist Circumference	METABOLIC	TPH2		0	0.00		121278
rs6538872	chr12	727683	Y	rs10879354	Waist Circumference	METABOLIC	TPH2		0	0.00		121278
rs6538872	chr12	727669	Y	rs11179050	Waist Circumference	METABOLIC	TPH2		0	0.00		121278
rs6538872	chr12	727642	Y	rs1487275	Waist Circumference	METABOLIC	TPH2		0	0.00		121278
rs6538872	chr12	727666	Y	rs1386483	Waist Circumference	METABOLIC	TPH2		0	0.00		121278
rs6538872	chr12	728032	Y	rs10879357	Waist Circumference	METABOLIC	TPH2		0	0.00		121278
rs6538872	chr12	727742	Y	rs1872824	Waist Circumference	METABOLIC	TPH2		0	0.00		121278
rs6538872	chr12	730901	Y	rs964496	Erythrocyte Indices	HEMATOLOGICAL	PUS7	Qiong Yang et al. BMC medical genetics 2007	17903294	0.00		54517
rs6538872	chr12	588376	N	N/A due to duplicated gene; nested PCR necessary; target sequence is CAGAGGAAGAT[G/A]ACAGGTG	schizophrenia | bipolar disorder	PSYCH	GPR109A	Christine L Miller , et al. Schizophrenia research 2009 113(2-3):259-67	19502010		Caucasians and African Americans; results corrected for race	338442
rs6538872	chr12	727188	Y	rs10877673	Triglycerides	METABOLIC	SLC26A5		0	0.00		375611
rs628825	chr12	588376	N	N/A due to duplicated gene; nested PCR necessary; target sequence is CAGAGGAAGAT[G/A]ACAGGTG	schizophrenia | bipolar disorder	PSYCH	GPR109A	Christine L Miller , et al. Schizophrenia research 2009 113(2-3):259-67	19502010		Caucasians and African Americans; results corrected for race	338442
rs628825	chr12	727799	Y	rs2171363	Waist Circumference	METABOLIC	TPH2		0	0.00		121278
rs628825	chr12	727718	Y	rs7305115	Waist Circumference	METABOLIC	TPH2		0	0.00		121278
rs628825	chr12	727679	Y	rs1386498	Waist Circumference	METABOLIC	TPH2		0	0.00		121278
rs628825	chr12	727667	Y	rs11179039	Waist Circumference	METABOLIC	TPH2		0	0.00		121278
rs628825	chr12	727690	Y	rs9325202	Waist Circumference	METABOLIC	TPH2		0	0.00		121278
rs628825	chr12	727683	Y	rs10879354	Waist Circumference	METABOLIC	TPH2		0	0.00		121278
rs628825	chr12	727669	Y	rs11179050	Waist Circumference	METABOLIC	TPH2		0	0.00		121278
rs628825	chr12	727642	Y	rs1487275	Waist Circumference	METABOLIC	TPH2		0	0.00		121278
rs628825	chr12	727666	Y	rs1386483	Waist Circumference	METABOLIC	TPH2		0	0.00		121278
rs628825	chr12	728032	Y	rs10879357	Waist Circumference	METABOLIC	TPH2		0	0.00		121278
rs628825	chr12	727742	Y	rs1872824	Waist Circumference	METABOLIC	TPH2		0	0.00		121278
rs628825	chr12	718221	Y	rs3825251	Erythrocyte Count	HEMATOLOGICAL	DAO		0	0.00		1610
rs628825	chr12	720648	Y	rs3825251	Hemoglobins	HEMATOLOGICAL	DAO		0	0.00		1610
rs628825	chr12	117642			Parkinson's disease	NEUROLOGICAL	ATXN2	Svetel, M. et al. 2003	12940846			6311
rs628825	chr12	117643			multiple sclerosis	IMMUNE	ATXN2	Santos, M. et al. 2004	15124760		Portuguese	6311
rs628825	chr12	117644			spinocerebellar ataxia	NEUROLOGICAL	ATXN2	Kim, J. Y. et al. 2001	11804332		Korean	6311
rs628825	chr12	117645			restless legs syndrome	NEUROLOGICAL	ATXN2		16389595			6311
rs628825	chr12	117646			Parkinson's disease	NEUROLOGICAL	ATXN2	Wu, Y. et al. 2004	14756671			6311
rs628825	chr12	117647			spinocerebellar ataxia	NEUROLOGICAL	ATXN2	Brusco, A. et al. 2004	15148151		Italian	6311
rs628825	chr12	144670			Parkinson's disease	NEUROLOGICAL	ATXN2	Lim, S. W. et al. 2006	16687213			6311
rs628825	chr12	144671			Parkinson's disease	NEUROLOGICAL	ATXN2	Lin, C. H. et al. 2007	17440947			6311
rs628825	chr12	556725			obesity	METABOLIC	ATXN2	Karla P Figueroa , et al. PloS one 2009 4(12):e8280	20016785			6311
rs628825	chr12	556726			hypertension	CARDIOVASCULAR	ATXN2	Daniel Levy , et al. Nature genetics 2009 May	19430479			6311
rs628825	chr12	556727			Cerebellar Ataxia|	NEUROLOGICAL	ATXN2	Mark Wardle , et al. Journal of neurology 2009 256(3):343-8	19259763			6311
rs628825	chr12	556728			Genomic Instability|Spinocerebellar Ataxias	UNKNOWN	ATXN2	Marta Rajkiewicz , et al. Neurologia i neurochirurgia polska 2009 42(6):497-504	19235102		POLAND	6311
rs628825	chr12	664859			Spinocerebellar Ataxias	NEUROLOGICAL	ATXN2	Ravindra Varma Alluri et al. 2007	18182848			6311
rs628825	chr12	669139			Cardiovascular Diseases	CARDIOVASCULAR	ATXN2	Ikram MK et al. 2010	21060863			6311
rs628825	chr12	669140			Arthritis, Juvenile Rheumatoid|Autoimmune Diseases|Celiac Disease|Chronic Childhood Arthritis|Diabetes Mellitus, Insulin-Dependent|Diabetes Mellitus, Type 1	IMMUNE	ATXN2	Hinks A et al. 2010	20647273			6311
rs628825	chr12	669141			hypertension	CARDIOVASCULAR	ATXN2	Niu W et al. 2010	20542020			6311
rs628825	chr12	669142			Chronic renal failure|Kidney Failure, Chronic	RENAL	ATXN2	Kottgen A et al. 2010	20383146			6311
rs628825	chr12	669143			Spinocerebellar Ataxias	NEUROLOGICAL	ATXN2	Freund AA et al. 2009	20069235			6311
rs628825	chr12	596956	Y	rs11065987-G	hematocrit	HEMATOLOGICAL	ATXN2	Ganesh ,et al. 2009	19862010			6311
rs628825	chr12	596958	Y	rs653178-G	Celiac disease	IMMUNE	ATXN2	Hunt ,et al. 2008	18311140			6311
rs628825	chr12	596957	Y	rs653178-T	Diastolic blood pressure	CARDIOVASCULAR	ATXN2	Newton-Cheh ,et al. 2009	19430483			6311
rs628825	chr12	744772	Y	rs10774625	Retinal Vein	VISION	ATXN2	M Kamran Ikram et al. PLoS genetics 2010	21060863	0.00		6311
rs616668	chr12	588376	N	N/A due to duplicated gene; nested PCR necessary; target sequence is CAGAGGAAGAT[G/A]ACAGGTG	schizophrenia | bipolar disorder	PSYCH	GPR109A	Christine L Miller , et al. Schizophrenia research 2009 113(2-3):259-67	19502010		Caucasians and African Americans; results corrected for race	338442
rs616668	chr12	727799	Y	rs2171363	Waist Circumference	METABOLIC	TPH2		0	0.00		121278
rs616668	chr12	727718	Y	rs7305115	Waist Circumference	METABOLIC	TPH2		0	0.00		121278
rs616668	chr12	727679	Y	rs1386498	Waist Circumference	METABOLIC	TPH2		0	0.00		121278
rs616668	chr12	727667	Y	rs11179039	Waist Circumference	METABOLIC	TPH2		0	0.00		121278
rs616668	chr12	727690	Y	rs9325202	Waist Circumference	METABOLIC	TPH2		0	0.00		121278
rs616668	chr12	727683	Y	rs10879354	Waist Circumference	METABOLIC	TPH2		0	0.00		121278
rs616668	chr12	727669	Y	rs11179050	Waist Circumference	METABOLIC	TPH2		0	0.00		121278
rs616668	chr12	727642	Y	rs1487275	Waist Circumference	METABOLIC	TPH2		0	0.00		121278
rs616668	chr12	727666	Y	rs1386483	Waist Circumference	METABOLIC	TPH2		0	0.00		121278
rs616668	chr12	728032	Y	rs10879357	Waist Circumference	METABOLIC	TPH2		0	0.00		121278
rs616668	chr12	727742	Y	rs1872824	Waist Circumference	METABOLIC	TPH2		0	0.00		121278
rs616668	chr12	718221	Y	rs3825251	Erythrocyte Count	HEMATOLOGICAL	DAO		0	0.00		1610
rs616668	chr12	720648	Y	rs3825251	Hemoglobins	HEMATOLOGICAL	DAO		0	0.00		1610
rs616668	chr12	117642			Parkinson's disease	NEUROLOGICAL	ATXN2	Svetel, M. et al. 2003	12940846			6311
rs616668	chr12	117643			multiple sclerosis	IMMUNE	ATXN2	Santos, M. et al. 2004	15124760		Portuguese	6311
rs616668	chr12	117644			spinocerebellar ataxia	NEUROLOGICAL	ATXN2	Kim, J. Y. et al. 2001	11804332		Korean	6311
rs616668	chr12	117645			restless legs syndrome	NEUROLOGICAL	ATXN2		16389595			6311
rs616668	chr12	117646			Parkinson's disease	NEUROLOGICAL	ATXN2	Wu, Y. et al. 2004	14756671			6311
rs616668	chr12	117647			spinocerebellar ataxia	NEUROLOGICAL	ATXN2	Brusco, A. et al. 2004	15148151		Italian	6311
rs616668	chr12	144670			Parkinson's disease	NEUROLOGICAL	ATXN2	Lim, S. W. et al. 2006	16687213			6311
rs616668	chr12	144671			Parkinson's disease	NEUROLOGICAL	ATXN2	Lin, C. H. et al. 2007	17440947			6311
rs616668	chr12	556725			obesity	METABOLIC	ATXN2	Karla P Figueroa , et al. PloS one 2009 4(12):e8280	20016785			6311
rs616668	chr12	556726			hypertension	CARDIOVASCULAR	ATXN2	Daniel Levy , et al. Nature genetics 2009 May	19430479			6311
rs616668	chr12	556727			Cerebellar Ataxia|	NEUROLOGICAL	ATXN2	Mark Wardle , et al. Journal of neurology 2009 256(3):343-8	19259763			6311
rs616668	chr12	556728			Genomic Instability|Spinocerebellar Ataxias	UNKNOWN	ATXN2	Marta Rajkiewicz , et al. Neurologia i neurochirurgia polska 2009 42(6):497-504	19235102		POLAND	6311
rs616668	chr12	664859			Spinocerebellar Ataxias	NEUROLOGICAL	ATXN2	Ravindra Varma Alluri et al. 2007	18182848			6311
rs616668	chr12	669139			Cardiovascular Diseases	CARDIOVASCULAR	ATXN2	Ikram MK et al. 2010	21060863			6311
rs616668	chr12	669140			Arthritis, Juvenile Rheumatoid|Autoimmune Diseases|Celiac Disease|Chronic Childhood Arthritis|Diabetes Mellitus, Insulin-Dependent|Diabetes Mellitus, Type 1	IMMUNE	ATXN2	Hinks A et al. 2010	20647273			6311
rs616668	chr12	669141			hypertension	CARDIOVASCULAR	ATXN2	Niu W et al. 2010	20542020			6311
rs616668	chr12	669142			Chronic renal failure|Kidney Failure, Chronic	RENAL	ATXN2	Kottgen A et al. 2010	20383146			6311
rs616668	chr12	669143			Spinocerebellar Ataxias	NEUROLOGICAL	ATXN2	Freund AA et al. 2009	20069235			6311
rs616668	chr12	596956	Y	rs11065987-G	hematocrit	HEMATOLOGICAL	ATXN2	Ganesh ,et al. 2009	19862010			6311
rs616668	chr12	596958	Y	rs653178-G	Celiac disease	IMMUNE	ATXN2	Hunt ,et al. 2008	18311140			6311
rs616668	chr12	596957	Y	rs653178-T	Diastolic blood pressure	CARDIOVASCULAR	ATXN2	Newton-Cheh ,et al. 2009	19430483			6311
rs616668	chr12	744772	Y	rs10774625	Retinal Vein	VISION	ATXN2	M Kamran Ikram et al. PLoS genetics 2010	21060863	0.00		6311
rs638791	chr12	588376	N	N/A due to duplicated gene; nested PCR necessary; target sequence is CAGAGGAAGAT[G/A]ACAGGTG	schizophrenia | bipolar disorder	PSYCH	GPR109A	Christine L Miller , et al. Schizophrenia research 2009 113(2-3):259-67	19502010		Caucasians and African Americans; results corrected for race	338442
rs638791	chr12	727799	Y	rs2171363	Waist Circumference	METABOLIC	TPH2		0	0.00		121278
rs638791	chr12	727718	Y	rs7305115	Waist Circumference	METABOLIC	TPH2		0	0.00		121278
rs638791	chr12	727679	Y	rs1386498	Waist Circumference	METABOLIC	TPH2		0	0.00		121278
rs638791	chr12	727667	Y	rs11179039	Waist Circumference	METABOLIC	TPH2		0	0.00		121278
rs638791	chr12	727690	Y	rs9325202	Waist Circumference	METABOLIC	TPH2		0	0.00		121278
rs638791	chr12	727683	Y	rs10879354	Waist Circumference	METABOLIC	TPH2		0	0.00		121278
rs638791	chr12	727669	Y	rs11179050	Waist Circumference	METABOLIC	TPH2		0	0.00		121278
rs638791	chr12	727642	Y	rs1487275	Waist Circumference	METABOLIC	TPH2		0	0.00		121278
rs638791	chr12	727666	Y	rs1386483	Waist Circumference	METABOLIC	TPH2		0	0.00		121278
rs638791	chr12	728032	Y	rs10879357	Waist Circumference	METABOLIC	TPH2		0	0.00		121278
rs638791	chr12	727742	Y	rs1872824	Waist Circumference	METABOLIC	TPH2		0	0.00		121278
rs638791	chr12	718221	Y	rs3825251	Erythrocyte Count	HEMATOLOGICAL	DAO		0	0.00		1610
rs638791	chr12	720648	Y	rs3825251	Hemoglobins	HEMATOLOGICAL	DAO		0	0.00		1610
rs638791	chr12	117642			Parkinson's disease	NEUROLOGICAL	ATXN2	Svetel, M. et al. 2003	12940846			6311
rs638791	chr12	117643			multiple sclerosis	IMMUNE	ATXN2	Santos, M. et al. 2004	15124760		Portuguese	6311
rs638791	chr12	117644			spinocerebellar ataxia	NEUROLOGICAL	ATXN2	Kim, J. Y. et al. 2001	11804332		Korean	6311
rs638791	chr12	117645			restless legs syndrome	NEUROLOGICAL	ATXN2		16389595			6311
rs638791	chr12	117646			Parkinson's disease	NEUROLOGICAL	ATXN2	Wu, Y. et al. 2004	14756671			6311
rs638791	chr12	117647			spinocerebellar ataxia	NEUROLOGICAL	ATXN2	Brusco, A. et al. 2004	15148151		Italian	6311
rs638791	chr12	144670			Parkinson's disease	NEUROLOGICAL	ATXN2	Lim, S. W. et al. 2006	16687213			6311
rs638791	chr12	144671			Parkinson's disease	NEUROLOGICAL	ATXN2	Lin, C. H. et al. 2007	17440947			6311
rs638791	chr12	556725			obesity	METABOLIC	ATXN2	Karla P Figueroa , et al. PloS one 2009 4(12):e8280	20016785			6311
rs638791	chr12	556726			hypertension	CARDIOVASCULAR	ATXN2	Daniel Levy , et al. Nature genetics 2009 May	19430479			6311
rs638791	chr12	556727			Cerebellar Ataxia|	NEUROLOGICAL	ATXN2	Mark Wardle , et al. Journal of neurology 2009 256(3):343-8	19259763			6311
rs638791	chr12	556728			Genomic Instability|Spinocerebellar Ataxias	UNKNOWN	ATXN2	Marta Rajkiewicz , et al. Neurologia i neurochirurgia polska 2009 42(6):497-504	19235102		POLAND	6311
rs638791	chr12	664859			Spinocerebellar Ataxias	NEUROLOGICAL	ATXN2	Ravindra Varma Alluri et al. 2007	18182848			6311
rs638791	chr12	669139			Cardiovascular Diseases	CARDIOVASCULAR	ATXN2	Ikram MK et al. 2010	21060863			6311
rs638791	chr12	669140			Arthritis, Juvenile Rheumatoid|Autoimmune Diseases|Celiac Disease|Chronic Childhood Arthritis|Diabetes Mellitus, Insulin-Dependent|Diabetes Mellitus, Type 1	IMMUNE	ATXN2	Hinks A et al. 2010	20647273			6311
rs638791	chr12	669141			hypertension	CARDIOVASCULAR	ATXN2	Niu W et al. 2010	20542020			6311
rs638791	chr12	669142			Chronic renal failure|Kidney Failure, Chronic	RENAL	ATXN2	Kottgen A et al. 2010	20383146			6311
rs638791	chr12	669143			Spinocerebellar Ataxias	NEUROLOGICAL	ATXN2	Freund AA et al. 2009	20069235			6311
rs638791	chr12	596956	Y	rs11065987-G	hematocrit	HEMATOLOGICAL	ATXN2	Ganesh ,et al. 2009	19862010			6311
rs638791	chr12	596958	Y	rs653178-G	Celiac disease	IMMUNE	ATXN2	Hunt ,et al. 2008	18311140			6311
rs638791	chr12	596957	Y	rs653178-T	Diastolic blood pressure	CARDIOVASCULAR	ATXN2	Newton-Cheh ,et al. 2009	19430483			6311
rs638791	chr12	744772	Y	rs10774625	Retinal Vein	VISION	ATXN2	M Kamran Ikram et al. PLoS genetics 2010	21060863	0.00		6311
rs616513	chr12	588376	N	N/A due to duplicated gene; nested PCR necessary; target sequence is CAGAGGAAGAT[G/A]ACAGGTG	schizophrenia | bipolar disorder	PSYCH	GPR109A	Christine L Miller , et al. Schizophrenia research 2009 113(2-3):259-67	19502010		Caucasians and African Americans; results corrected for race	338442
rs616513	chr12	727799	Y	rs2171363	Waist Circumference	METABOLIC	TPH2		0	0.00		121278
rs616513	chr12	727718	Y	rs7305115	Waist Circumference	METABOLIC	TPH2		0	0.00		121278
rs616513	chr12	727679	Y	rs1386498	Waist Circumference	METABOLIC	TPH2		0	0.00		121278
rs616513	chr12	727667	Y	rs11179039	Waist Circumference	METABOLIC	TPH2		0	0.00		121278
rs616513	chr12	727690	Y	rs9325202	Waist Circumference	METABOLIC	TPH2		0	0.00		121278
rs616513	chr12	727683	Y	rs10879354	Waist Circumference	METABOLIC	TPH2		0	0.00		121278
rs616513	chr12	727669	Y	rs11179050	Waist Circumference	METABOLIC	TPH2		0	0.00		121278
rs616513	chr12	727642	Y	rs1487275	Waist Circumference	METABOLIC	TPH2		0	0.00		121278
rs616513	chr12	727666	Y	rs1386483	Waist Circumference	METABOLIC	TPH2		0	0.00		121278
rs616513	chr12	728032	Y	rs10879357	Waist Circumference	METABOLIC	TPH2		0	0.00		121278
rs616513	chr12	727742	Y	rs1872824	Waist Circumference	METABOLIC	TPH2		0	0.00		121278
rs616513	chr12	718221	Y	rs3825251	Erythrocyte Count	HEMATOLOGICAL	DAO		0	0.00		1610
rs616513	chr12	720648	Y	rs3825251	Hemoglobins	HEMATOLOGICAL	DAO		0	0.00		1610
rs616513	chr12	117642			Parkinson's disease	NEUROLOGICAL	ATXN2	Svetel, M. et al. 2003	12940846			6311
rs616513	chr12	117643			multiple sclerosis	IMMUNE	ATXN2	Santos, M. et al. 2004	15124760		Portuguese	6311
rs616513	chr12	117644			spinocerebellar ataxia	NEUROLOGICAL	ATXN2	Kim, J. Y. et al. 2001	11804332		Korean	6311
rs616513	chr12	117645			restless legs syndrome	NEUROLOGICAL	ATXN2		16389595			6311
rs616513	chr12	117646			Parkinson's disease	NEUROLOGICAL	ATXN2	Wu, Y. et al. 2004	14756671			6311
rs616513	chr12	117647			spinocerebellar ataxia	NEUROLOGICAL	ATXN2	Brusco, A. et al. 2004	15148151		Italian	6311
rs616513	chr12	144670			Parkinson's disease	NEUROLOGICAL	ATXN2	Lim, S. W. et al. 2006	16687213			6311
rs616513	chr12	144671			Parkinson's disease	NEUROLOGICAL	ATXN2	Lin, C. H. et al. 2007	17440947			6311
rs616513	chr12	556725			obesity	METABOLIC	ATXN2	Karla P Figueroa , et al. PloS one 2009 4(12):e8280	20016785			6311
rs616513	chr12	556726			hypertension	CARDIOVASCULAR	ATXN2	Daniel Levy , et al. Nature genetics 2009 May	19430479			6311
rs616513	chr12	556727			Cerebellar Ataxia|	NEUROLOGICAL	ATXN2	Mark Wardle , et al. Journal of neurology 2009 256(3):343-8	19259763			6311
rs616513	chr12	556728			Genomic Instability|Spinocerebellar Ataxias	UNKNOWN	ATXN2	Marta Rajkiewicz , et al. Neurologia i neurochirurgia polska 2009 42(6):497-504	19235102		POLAND	6311
rs616513	chr12	664859			Spinocerebellar Ataxias	NEUROLOGICAL	ATXN2	Ravindra Varma Alluri et al. 2007	18182848			6311
rs616513	chr12	669139			Cardiovascular Diseases	CARDIOVASCULAR	ATXN2	Ikram MK et al. 2010	21060863			6311
rs616513	chr12	669140			Arthritis, Juvenile Rheumatoid|Autoimmune Diseases|Celiac Disease|Chronic Childhood Arthritis|Diabetes Mellitus, Insulin-Dependent|Diabetes Mellitus, Type 1	IMMUNE	ATXN2	Hinks A et al. 2010	20647273			6311
rs616513	chr12	669141			hypertension	CARDIOVASCULAR	ATXN2	Niu W et al. 2010	20542020			6311
rs616513	chr12	669142			Chronic renal failure|Kidney Failure, Chronic	RENAL	ATXN2	Kottgen A et al. 2010	20383146			6311
rs616513	chr12	669143			Spinocerebellar Ataxias	NEUROLOGICAL	ATXN2	Freund AA et al. 2009	20069235			6311
rs616513	chr12	596956	Y	rs11065987-G	hematocrit	HEMATOLOGICAL	ATXN2	Ganesh ,et al. 2009	19862010			6311
rs616513	chr12	596958	Y	rs653178-G	Celiac disease	IMMUNE	ATXN2	Hunt ,et al. 2008	18311140			6311
rs616513	chr12	596957	Y	rs653178-T	Diastolic blood pressure	CARDIOVASCULAR	ATXN2	Newton-Cheh ,et al. 2009	19430483			6311
rs616513	chr12	744772	Y	rs10774625	Retinal Vein	VISION	ATXN2	M Kamran Ikram et al. PLoS genetics 2010	21060863	0.00		6311
rs630616	chr12	588376	N	N/A due to duplicated gene; nested PCR necessary; target sequence is CAGAGGAAGAT[G/A]ACAGGTG	schizophrenia | bipolar disorder	PSYCH	GPR109A	Christine L Miller , et al. Schizophrenia research 2009 113(2-3):259-67	19502010		Caucasians and African Americans; results corrected for race	338442
rs630616	chr12	727799	Y	rs2171363	Waist Circumference	METABOLIC	TPH2		0	0.00		121278
rs630616	chr12	727718	Y	rs7305115	Waist Circumference	METABOLIC	TPH2		0	0.00		121278
rs630616	chr12	727679	Y	rs1386498	Waist Circumference	METABOLIC	TPH2		0	0.00		121278
rs630616	chr12	727667	Y	rs11179039	Waist Circumference	METABOLIC	TPH2		0	0.00		121278
rs630616	chr12	727690	Y	rs9325202	Waist Circumference	METABOLIC	TPH2		0	0.00		121278
rs630616	chr12	727683	Y	rs10879354	Waist Circumference	METABOLIC	TPH2		0	0.00		121278
rs630616	chr12	727669	Y	rs11179050	Waist Circumference	METABOLIC	TPH2		0	0.00		121278
rs630616	chr12	727642	Y	rs1487275	Waist Circumference	METABOLIC	TPH2		0	0.00		121278
rs630616	chr12	727666	Y	rs1386483	Waist Circumference	METABOLIC	TPH2		0	0.00		121278
rs630616	chr12	728032	Y	rs10879357	Waist Circumference	METABOLIC	TPH2		0	0.00		121278
rs630616	chr12	727742	Y	rs1872824	Waist Circumference	METABOLIC	TPH2		0	0.00		121278
rs630616	chr12	718221	Y	rs3825251	Erythrocyte Count	HEMATOLOGICAL	DAO		0	0.00		1610
rs630616	chr12	720648	Y	rs3825251	Hemoglobins	HEMATOLOGICAL	DAO		0	0.00		1610
rs630616	chr12	568618			breast cancer	CANCER	ACAD10	Ana Vega , et al. Gynecologic oncology 2009 112(1):210-4	18950845			80724
rs630616	chr12	680073	N		Acquired Immunodeficiency Syndrome|Disease Progression	INFECTION	ACAD10	Hendrickson SL et al. 2011	20877624			80724
rs630616	chr12	680074			Type 2 diabetes	METABOLIC	ACAD10	Bian L et al. 2010	20390405			80724
rs630616	chr12	680075			Tobacco Use Disorder	CHEMDEPENDENCY	ACAD10	Rose J et al. 2010	20379614			80724
rs4767939	chr12	116506			stomach cancer	CANCER	ALDH2	Nan, H. M. et al. 2005	15991278			217
rs4767939	chr12	116507			colorectal cancer	CANCER	ALDH2	De Jong, M. M. et al. 2002	12433710			217
rs4767939	chr12	116508	Y		pancreatitis	IMMUNE	ALDH2	Kimura, S. et al. 2000	11117576		Japanese	217
rs4767939	chr12	116509			esophageal cancer; oropharyngolaryngeal cancers; stomach cancer	CANCER	ALDH2	Yokoyama, A. et al. 2001	11238183		Japanese	217
rs4767939	chr12	116510			blood pressure, arterial; heart rate	CARDIOVASCULAR	ALDH2	Cao, X. et al. 2002	12545748		Chinese	217
rs4767939	chr12	116511			alcohol abuse	CHEMDEPENDENCY	ALDH2	Cao, X. R. et al. 2005	15842823		Chinese	217
rs4767939	chr12	116512			blood pressure, arterial; heart rate	CARDIOVASCULAR	ALDH2		16078602			217
rs4767939	chr12	116513			alcohol abuse; liver disease, alcoholic	CHEMDEPENDENCY	ALDH2	Zhang, Z. M. et al. 2002	16135443		Chinese	217
rs4767939	chr12	116514			colorectal cancer	CANCER	ALDH2	Matsuo, K. et al. 2005	16332725		Japanese	217
rs4767939	chr12	116515			alcohol abuse	CHEMDEPENDENCY	ALDH2	Osaka, R. et al. 2003	12519453		Thai	217
rs4767939	chr12	116516			osteonecrosis	METABOLIC	ALDH2	Sakata, R. 2003	14768474			217
rs4767939	chr12	116517	Y		alcohol abuse	CHEMDEPENDENCY	ALDH2	Kee, J. Y. et al. 2003	12824748			217
rs4767939	chr12	116518			colorectal cancer	CANCER	ALDH2	Landi, S. et al. 2005	16006997			217
rs4767939	chr12	116519			hepatitis, acute alcoholic	OTHER	ALDH2		16324524			217
rs4767939	chr12	116520			head and neck cancer	CANCER	ALDH2	Muto, M. et al. 2002	12376487			217
rs4767939	chr12	116521			alcohol abuse; smoking behavior	CHEMDEPENDENCY	ALDH2	Liu, Y. et al. 2005	15654505		Japanese	217
rs4767939	chr12	116522			hypertension	CARDIOVASCULAR	ALDH2	Iwai, N. et al. 2004	15167446		Japanese	217
rs4767939	chr12	116523			liver disease	METABOLIC	ALDH2	Murata, C. et al. 2003	14506613			217
rs4767939	chr12	116524			Parkinson's disease	NEUROLOGICAL	ALDH2	Nishio, K. et al. 2004	15279067			217
rs4767939	chr12	116525			alcoholism	CHEMDEPENDENCY	ALDH2	Chai, Y. G. et al. 2005	15863807			217
rs4767939	chr12	116526			alcohol abuse	CHEMDEPENDENCY	ALDH2	Peng, G. S. et al. 2002	12517056		Taiwanese	217
rs4767939	chr12	116527			alcohol abuse	CHEMDEPENDENCY	ALDH2	Mulligan, C. J. et al. 2003	12884000		Indian	217
rs4767939	chr12	116528			esophageal cancer	CANCER	ALDH2	Sepehr, A. et al. 2004	15327835		Iranian, Turkoman	217
rs4767939	chr12	116529	Y		cirrhosis, alcoholic	OTHER	ALDH2	Lee, H. C. et al. 2001	11748356		Korean	217
rs4767939	chr12	116530			cirrhosis; pancreatitis; esophageal cancer	CANCER	ALDH2	Chao YC et al. 2000	11051375		Chinese	217
rs4767939	chr12	116531			alcoholism	CHEMDEPENDENCY	ALDH2	Konishi, T. et al. 2004	15318112		Mexican	217
rs4767939	chr12	116532			cirrhosis; pancreatitis	UNKNOWN	ALDH2	Kim, M. S. et al. 2004	15220553			217
rs4767939	chr12	116533			alcohol abuse	CHEMDEPENDENCY	ALDH2	Dick, D. M. et al. 2003	12766633			217
rs4767939	chr12	116534			heart muscle disease, alcoholic	CARDIOVASCULAR	ALDH2	Kajander, O. A. et al. 2001	11696658			217
rs4767939	chr12	144249				NORMALVARIATION	ALDH2	Hamajima, N. et al. 2002	12164325			217
rs4767939	chr12	144250	P			NORMALVARIATION	ALDH2	Hamajima, N. et al. 2002	12718576		Japanese;Chinese;Caucasian;Korean	217
rs4767939	chr12	144251	P			CANCER	ALDH2	Yoshimura, K. et al. 2003	14634838			217
rs4767939	chr12	144252	Y		bone density	METABOLIC	ALDH2		16520888			217
rs4767939	chr12	144253			alcoholism attention deficit hyperactivity disorder	CHEMDEPENDENCY	ALDH2	Kim, J. W. et al. 2006	16679343		Korean	217
rs4767939	chr12	144254	N		alcoholism	CHEMDEPENDENCY	ALDH2	Nishizawa, D. et al. 2006	16679777			217
rs4767939	chr12	144255			alcohol dependence	CHEMDEPENDENCY	ALDH2	Luo, X. et al. 2006	16685648		African American;European	217
rs4767939	chr12	144256	Y		alcohol abuse	CHEMDEPENDENCY	ALDH2	Matsuo, K. et al. 2006	16702384			217
rs4767939	chr12	144257	Y		medicamentosa-like dermatitis, trichloroethylene	OTHER	ALDH2	Li, H. S. et al. 2006	16758956			217
rs4767939	chr12	144258	P		cholesterol gamma glutamyltranspeptidase triglycerides	METABOLIC	ALDH2	Naito, H. et al. 2006	16847426		Japanese;European	217
rs4767939	chr12	144259			pancreatitis	OTHER	ALDH2	Shimosegawa, T. et al. 2006	16958672			217
rs4767939	chr12	144260			stroke, lacunar	CARDIOVASCULAR	ALDH2	Nagasawa, H. et al. 2007	17388993			217
rs4767939	chr12	144261	Y		alcohol abuse cirrhosis, alcoholic pancreatitis, chronic	CHEMDEPENDENCY	ALDH2	Cichoz-Lach, H. et al. 2007	17454860		Polish	217
rs4767939	chr12	144262	Y		myocardial infarct	CARDIOVASCULAR	ALDH2	Jo, S. A. et al. 2007	17459359		Japanese;Korean	217
rs4767939	chr12	144263			acetaldehyde ethanol	OTHER	ALDH2	Yokoyama, A. et al. 2007	17471563			217
rs4767939	chr12	144264			colorectal cancer	CANCER	ALDH2	Yin, G. et al. 2007	17517051			217
rs4767939	chr12	576850			Periodontitis	IMMUNE	ALDH2	N Nishida , et al. Journal of dental research 2010 89(2):138-42	20042735			217
rs4767939	chr12	576851			alcohol	CHEMDEPENDENCY	ALDH2	Ene-Choo Tan , et al. Substance use &amp; misuse 2010 45(1-2):1-14	20025435			217
rs4767939	chr12	576852			esophageal cancer	CANCER	ALDH2	Jian-Hua Ding , et al. Journal of human genetics 2009 Dec	20010786			217
rs4767939	chr12	576853			Alzheimer's disease	NEUROLOGICAL	ALDH2	Sirui Zhou , et al. Neuroscience letters 2010 468(3):312-5	19914339			217
rs4767939	chr12	576854				UNKNOWN	ALDH2	Feng Xu , et al. Hypertension research 2010 33(1):49-55	19876063			217
rs4767939	chr12	576855	N		alcohol consumption	CHEMDEPENDENCY	ALDH2	Boris Tabakoff , et al. BMC biology 2010 7():70	19874574			217
rs4767939	chr12	576856			Head and Neck Neoplasms	CANCER	ALDH2	Isao Oze , et al. Cancer epidemiology, biomarkers &amp; prevention 2009 18(11):3097-102	19861527			217
rs4767939	chr12	576857			alcohol	CHEMDEPENDENCY	ALDH2	Elizabeth Gordillo-Bastidas , et al. Alcoholism, clinical and experimental research 2010 34(1):142-9	19860798			217
rs4767939	chr12	576858			Carcinoma, Squamous Cell|Esophageal Neoplasms|	CANCER	ALDH2	Mohammad R Akbari , et al. Cancer research 2009 69(20):7994-8000	19826048		IRAN	217
rs4767939	chr12	576859			esophageal cancer	CANCER	ALDH2	Jian-hua Ding , et al. Zhonghua Liu Xing Bing Xue Za Zhi. 2009 30(5):455-8	19799139			217
rs4767939	chr12	576860			alcohol	CHEMDEPENDENCY	ALDH2	Christian S Hendershot , et al. Psychology of addictive behaviors 2009 23(3):452-63	19769429			217
rs4767939	chr12	576861			Genomic Instability|Mesothelioma|Pleural Neoplasms	CANCER	ALDH2	Federica Gemignani , et al. Mutation research 2009 671(1-2):76-83	19751749			217
rs4767939	chr12	576862			colorectal cancer	CANCER	ALDH2	Huan Yang , et al. Cancer epidemiology, biomarkers &amp; prevention 2009 18(9):2522-7	19706845		CHINA	217
rs4767939	chr12	576863			esophageal cancer	CANCER	ALDH2	Ri Cui , et al. Gastroenterology 2009 137(5):1768-75	19698717		JAPAN	217
rs4767939	chr12	576864			bladder cancer	CANCER	ALDH2	Lin T Guey , et al. European urology 2010 57(2):283-92	19692168			217
rs4767939	chr12	576865			breast cancer	CANCER	ALDH2	Takakazu Kawase , et al. Journal of epidemiology 2009 19(5):244-50	19667493		JAPAN	217
rs4767939	chr12	576866			alcohol	CHEMDEPENDENCY	ALDH2	Wanjun Guo , et al. American journal of medical genetics 2009 Aug	19655364			217
rs4767939	chr12	576867			alcohol	CHEMDEPENDENCY	ALDH2	Sangmoon Shin , et al. International journal of geriatric psychiatry 2009 Jul	19637400			217
rs4767939	chr12	576868			chronic obstructive pulmonary disease	OTHER	ALDH2	H Dean Hosgood , et al. Respiratory medicine 2009 103(12):1866-70	19625176			217
rs4767939	chr12	576869			alcohol	CHEMDEPENDENCY	ALDH2	Fusae T Nishimura , et al. Japanese journal of alcohol studies &amp; drug dependence 2009 44(3):139-55	19618839			217
rs4767939	chr12	576870			Alcoholism	CHEMDEPENDENCY	ALDH2	Yi-Chyan Chen , et al. Pharmacogenetics and genomics 2009 19(8):588-99	19584771		CHINA	217
rs4767939	chr12	576871			alcohol	CHEMDEPENDENCY	ALDH2	Keun Soo Ahn , et al. Asian Pacific journal of cancer prevention 2009 10(1):17-20	19469618		UZBEKISTAN	217
rs4767939	chr12	576872			Esophageal Neoplasms	CANCER	ALDH2	Hui Li , et al. Annals of human genetics 2009 73(Pt 3):335-45	19456322		FAR EAST	217
rs4767939	chr12	576873			esophageal cancer	CANCER	ALDH2	Jian-Hua Ding , et al. World journal of gastroenterology 2009 15(19):2395-400	19452585		CHINA	217
rs4767939	chr12	576874			Carcinoma, Squamous Cell|Esophageal Neoplasms	CANCER	ALDH2	Chien-Hung Lee , et al. International journal of cancer 2009 125(5):1134-42	19449376		TAIWAN	217
rs4767939	chr12	576875			Alcoholism|	CHEMDEPENDENCY	ALDH2	Meera Vaswani , et al. Human genomics 2009 3(3):213-20	19403456		INDIA	217
rs4767939	chr12	576876			Flushing	UNKNOWN	ALDH2	Huai-Rong Luo , et al. Gene 2009 435(1-2):96-103	19393179		CHINA	217
rs4767939	chr12	576877			drug-related genes	PHARMACOGENOMIC	ALDH2	Akira Saito , et al. Journal of human genetics 2009 54(6):317-23	19343046			217
rs4767939	chr12	576878			Esophageal Neoplasms|Head and Neck Neoplasms|Laryngeal Neoplasms|Mouth Neoplasms|Pharyngeal Neoplasms	CANCER	ALDH2	Cristina Canova , et al. Cancer research 2009 69(7):2956-65	19339270		EUROPE	217
rs4767939	chr12	576879	N		patent ductus arteriosus	REPRODUCTION	ALDH2	John M Dagle , et al. Pediatrics 2009 123(4):1116-23	19336370			217
rs4767939	chr12	576880			personality	CHEMDEPENDENCY	ALDH2	Sheng-Yu Lee , et al. Alcoholism, clinical and experimental research 2009 33(6):985-90	19302089		TAIWAN	217
rs4767939	chr12	576881			personality	CHEMDEPENDENCY	ALDH2	Mitsuru Kimura , et al. Alcoholism, clinical and experimental research 2009 33(5):799-803	19298328			217
rs4767939	chr12	576882			Alcoholism	CHEMDEPENDENCY	ALDH2	Christian S Hendershot , et al. Alcoholism, clinical and experimental research 2009 33(5):839-47	19298323			217
rs4767939	chr12	576883				UNKNOWN	ALDH2		19286920			217
rs4767939	chr12	576884			Alcoholism	CHEMDEPENDENCY	ALDH2	Miyuki Tsuchihashi-Makaya , et al. Hypertension research 2009 32(3):207-13	19262484		JAPAN	217
rs4767939	chr12	576885			alcohol	CHEMDEPENDENCY	ALDH2	T S Kang , et al. Journal of clinical pharmacy and therapeutics 2009 34(2):225-30	19250143		KOREA	217
rs4767939	chr12	576886			personality	PSYCH	ALDH2	Yukinari Ohtsuka , et al. Japanese journal of alcohol studies &amp; drug dependence 2008 43(6):782-8	19230487			217
rs4767939	chr12	576887			alcohol	CHEMDEPENDENCY	ALDH2	Yukiko Kimura , et al. The Journal of toxicological sciences 2009 34(1):89-97	19182438			217
rs4767939	chr12	576888			head and neck cancer	CANCER	ALDH2	Stefania Boccia , et al. Cancer epidemiology, biomarkers &amp; prevention 2009 18(1):248-54	19124505			217
rs4767939	chr12	576889				UNKNOWN	ALDH2	Xue-mei Cheng , et al. Chinese journal of preventive medicine 2008 42(8):582-7	19115622			217
rs4767939	chr12	576890			Pancreatitis, Alcoholic|Pancreatitis, Chronic	UNKNOWN	ALDH2	Kei Kitahara , et al. Disease markers 2009 25(3):175-80	19096130		JAPAN	217
rs4767939	chr12	576891			alcohol	CHEMDEPENDENCY	ALDH2	Junya Kanda , et al. Cancer science 2008 Dec	19068087			217
rs4767939	chr12	576892			prostate cancer	CANCER	ALDH2	Liang Wang , et al. Cancer epidemiology, biomarkers &amp; prevention 2008 17(12):3558-66	19064571			217
rs4767939	chr12	576893			Alcoholism|Diseases in Twins|Flushing	CHEMDEPENDENCY	ALDH2	Stuart Macgregor , et al. Human molecular genetics 2009 18(3):580-93	18996923		AUSTRALIA	217
rs4767939	chr12	576895			esophageal cancer	CANCER	ALDH2	Tetsuji Yokoyama , et al. Cancer epidemiology, biomarkers &amp; prevention 2008 17(10):2846-54	18843030		JAPAN	217
rs4767939	chr12	576896			lung cancer	CANCER	ALDH2	Sang-Yong Eom , et al. Cancer causes &amp; control 2009 20(2):137-45	18798003			217
rs4767939	chr12	576897			Retinopathy of Prematurity	VISION	ALDH2	Shakir Mohamed , et al. Pediatric research 2009 65(2):193-7	18787502			217
rs4767939	chr12	576898				UNKNOWN	ALDH2	Manabu Wada , et al. Journal of atherosclerosis and thrombosis 2008 15(4):179-84	18776700		JAPAN	217
rs4767939	chr12	576899			alcohol	CHEMDEPENDENCY	ALDH2	Halina Cichoz-Lach , et al. HPB 2008 10(2):138-43	18773092			217
rs4767939	chr12	576900				UNKNOWN	ALDH2	Ren Guo , et al. Journal of the American College of Cardiology 2008 52(11):953-60	18772068			217
rs4767939	chr12	576901			colorectal cancer	CANCER	ALDH2	Chang-Ming Gao , et al. World journal of gastroenterology 2008 14(32):5078-83	18763293		CHINA	217
rs4767939	chr12	576902			Hypertension|Obesity	METABOLIC	ALDH2	Yin Ruixing , et al. The American journal of medicine 2008 121(9):811-9	18724972		CHINA	217
rs4767939	chr12	576903			alcohol	CHEMDEPENDENCY	ALDH2	Fusae T Nishimura , et al. Alcoholism, clinical and experimental research 2008 32(11):1937-46	18715275		JAPAN	217
rs4767939	chr12	576904			lung cancer	CANCER	ALDH2	H Dean Hosgood , et al. Carcinogenesis 2008 29(10):1938-43	18676680			217
rs4767939	chr12	576905			Gastritis, Atrophic|Helicobacter Infections|Metaplasia|Peptic Ulcer	INFECTION	ALDH2	Nayoung Kim , et al. Helicobacter 2008 13(4):245-55	18665932		KOREA	217
rs4767939	chr12	576906			Gastrointestinal Neoplasms|	CANCER	ALDH2	Akira Yokoyama , et al. Alcoholism, clinical and experimental research 2008 32(9):1607-14	18616675		JAPAN	217
rs4767939	chr12	576907			colorectal cancer	CANCER	ALDH2	Shinobu Ikeda , et al. The American journal of gastroenterology 2008 103(6):1476-87	18510611		JAPAN	217
rs4767939	chr12	576908			Carcinoma, Hepatocellular|Liver Neoplasms	CANCER	ALDH2	Jianhua Ding , et al. Asian Pacific journal of cancer prevention 2009 9(1):31-5	18439068			217
rs4767939	chr12	576909			Alcoholism|Carcinoma, Squamous Cell|Esophageal Neoplasms|Laryngeal Neoplasms|Neoplasm Invasiveness|Oropharyngeal Neoplasms	CHEMDEPENDENCY	ALDH2	Akira Yokoyama , et al. Cancer science 2008 99(6):1164-71	18429959		JAPAN	217
rs4767939	chr12	576910			Pancreatitis, Alcoholic	UNKNOWN	ALDH2	Tooru Shimosegawa , et al. Journal of gastroenterology and hepatology 2008 23 Suppl 1():S82-6	18336671		JAPAN	217
rs4767939	chr12	576894		rs671	Kidney Failure, Chronic	RENAL	ALDH2	Katsutoshi Hara , et al. Drug metabolism and pharmacokinetics 2008 23(5):306-12	18974607		JAPANESE	217
rs4767939	chr12	687130			Alcoholism	CHEMDEPENDENCY	ALDH2	Po-Hsiu Kuo et al. 2008	18331377			217
rs4767939	chr12	687131			Carcinoma, Squamous Cell|Esophageal Neoplasms	CANCER	ALDH2	Yan-Mei Guo et al. 2008	18322963			217
rs4767939	chr12	687132			Hypertension	CARDIOVASCULAR	ALDH2	Lina Chen et al. 2008	18318597			217
rs4767939	chr12	687133			Alcoholism	CHEMDEPENDENCY	ALDH2	Nicole C E Duranceaux et al. 2008	18299763			217
rs4767939	chr12	687134			lung cancer	CANCER	ALDH2	Shanbeh Zienolddiny et al. 2008	18258609			217
rs4767939	chr12	687135			Esophageal Neoplasms	CANCER	ALDH2	Dong-Ping Li et al. 2008	18254707			217
rs4767939	chr12	687136			Diabetes Mellitus, Type 2	METABOLIC	ALDH2	Miwako Dakeishi et al. 2008	18216179			217
rs4767939	chr12	687137			Alzheimer's disease	NEUROLOGICAL	ALDH2	Binbin Wang et al. 2008	18201725			217
rs4767939	chr12	687138			Alcoholic Intoxication|Wounds and Injuries	CHEMDEPENDENCY	ALDH2	Yang-Ming Tseng et al. 2008	18078815			217
rs4767939	chr12	687139			Alcoholism	CHEMDEPENDENCY	ALDH2	Dai-Jin Kim et al. 2008	18056758			217
rs4767939	chr12	687140			Carcinoma, Squamous Cell|Esophageal Neoplasms	CANCER	ALDH2	Chien-Hung Lee et al. 2008	18033686			217
rs4767939	chr12	687141	N		atherosclerosis	CARDIOVASCULAR	ALDH2	Feng Xu et al. 2007	17984618			217
rs4767939	chr12	687142			Angina Pectoris	CARDIOVASCULAR	ALDH2	He Zhang et al. 2007	17967228			217
rs4767939	chr12	687143			Esophageal Neoplasms|Oesophageal neoplasm	CANCER	ALDH2	Shu-Juan Yang et al. 2007	17963305			217
rs4767939	chr12	687144			Alcoholism	CHEMDEPENDENCY	ALDH2	L V K S Bhaskar et al. 2008	17952709			217
rs4767939	chr12	687145			Alcoholism	CHEMDEPENDENCY	ALDH2	Chin-Yeh Wu et al. 2008	17948892			217
rs4767939	chr12	687146			Alcoholism	CHEMDEPENDENCY	ALDH2	Giia-Sheun Peng et al. 2007	17885622			217
rs4767939	chr12	687147			hypertension	CARDIOVASCULAR	ALDH2	Peng Hui et al. 2007	17785925			217
rs4767939	chr12	687148			Liver Cirrhosis	UNKNOWN	ALDH2	Hui-I Hsieh et al. 2007	17659824			217
rs4767939	chr12	687149			Stomach Neoplasms	CANCER	ALDH2	Fang Fang Zhang et al. 2007	17631643			217
rs4767939	chr12	687150			lung cancer	CANCER	ALDH2	Yuji Minegishi et al. 2007	17559142			217
rs4767939	chr12	687151			Alcoholism|Carcinoma, Squamous Cell|Head and Neck Neoplasms|Squamous cell carcinoma	CANCER	ALDH2	Akio Hiraki et al. 2007	17489985			217
rs4767939	chr12	687152			vinyl chloride	UNKNOWN	ALDH2	Jennifer Schindler et al. 2007	17384900			217
rs4767939	chr12	687153			Alcoholism	CHEMDEPENDENCY	ALDH2	Keitaro Matsuo et al. 2007	17285601			217
rs4767939	chr12	687154			Alcoholism	CHEMDEPENDENCY	ALDH2	Toshikazu Sasabe et al. 2007	17196743			217
rs4767939	chr12	687155			Alcoholism	CHEMDEPENDENCY	ALDH2	Aldo J Montano Loza et al. 2006	17134659			217
rs4767939	chr12	687156			Carcinoma, Squamous Cell|Mouth Neoplasms|Pharyngeal Neoplasms|Squamous cell carcinoma	CANCER	ALDH2	Takahiro Asakage et al. 2007	17071628			217
rs4767939	chr12	687157			Esophageal Neoplasms|Oesophageal neoplasm	CANCER	ALDH2	Yun-Ju Chen et al. 2006	17036331			217
rs4767939	chr12	687158			Carcinoma, Squamous Cell|Head and Neck Neoplasms|Squamous cell carcinoma	CANCER	ALDH2	Tomoko Hashimoto et al. 2006	17033202			217
rs4767939	chr12	687159			Alcoholism	CHEMDEPENDENCY	ALDH2	Susan E Luczak et al. 2006	16822169			217
rs4767939	chr12	687160			Alcoholic Intoxication|Alcoholism	CHEMDEPENDENCY	ALDH2	Peter A Dickson et al. 2006	16792555			217
rs4767939	chr12	687161			Alcoholism|Carcinoma, Squamous Cell|Esophageal Neoplasms|Oesophageal neoplasm|Squamous cell carcinoma	CANCER	ALDH2	Akira Yokoyama et al. 2007	16759795			217
rs4767939	chr12	687162			Carcinoma, Squamous Cell|Esophageal Neoplasms|Oesophageal neoplasm|Squamous cell carcinoma	CANCER	ALDH2	Lin Cai et al. 2006	16639733			217
rs4767939	chr12	687163			Alcoholism	CHEMDEPENDENCY	ALDH2	Mitsuru Kimura et al. 2006	16624836			217
rs4767939	chr12	687164			Alcoholism|Unconscious State|Unconsciousness	CHEMDEPENDENCY	ALDH2	Susan E Luczak et al. 2006	16608143			217
rs4767939	chr12	687165			Alcoholism|Liver Cirrhosis, Alcoholic	CHEMDEPENDENCY	ALDH2	Alfons Lorenzo et al. 2006	16600530			217
rs4767939	chr12	687166			Carcinoma, Squamous Cell|Esophageal Neoplasms|Flushing|Oesophageal neoplasm|Squamous cell carcinoma	CANCER	ALDH2	Akira Yokoyama et al. 2006	16499490			217
rs4767939	chr12	687167			Alcoholic Liver Diseases|Alcoholism|Liver Diseases, Alcoholic	UNKNOWN	ALDH2	Elias Zintzaras et al. 2006	16440362			217
rs4767939	chr12	687168			Coronary Disease|Coronary heart disease	CARDIOVASCULAR	ALDH2	Yifeng Li et al. 2006	16440063			217
rs4767939	chr12	687169			Metabolic Syndrome X	METABOLIC	ALDH2	Noriko Ishikawa et al. 2005	16408483			217
rs4767939	chr12	687170			Alcoholism	CHEMDEPENDENCY	ALDH2	Ru-Band Lu et al. 2005	16385179			217
rs4767939	chr12	687171	N		Alzheimer's disease	NEUROLOGICAL	ALDH2	Ii-Seon Shin et al. 2005	16250071			217
rs4767939	chr12	687172			Esophageal Neoplasms|Oesophageal neoplasm	CANCER	ALDH2	Chun-Xia Yang et al. 2005	16235983			217
rs4767939	chr12	687173			Carcinoma, Hepatocellular|LCC - Liver cell carcinoma|Liver neoplasms	CANCER	ALDH2	Tatsuhiko Sakamoto et al. 2006	16187278			217
rs4767939	chr12	687174			Carcinoma, Squamous Cell|Esophageal Neoplasms|Oesophageal neoplasm|Squamous cell carcinoma	CANCER	ALDH2	Chia-Fang Wu et al. 2005	16127737			217
rs4767939	chr12	687175			Micronuclei, Chromosome-Defective	UNKNOWN	ALDH2	Hitoshi Ishikawa et al. 2006	16126235			217
rs4767939	chr12	687176			Adenoma|Colorectal Neoplasms	CANCER	ALDH2	Maho Hirose et al. 2005	16108833			217
rs4767939	chr12	687177			Alcoholism|Carcinoma, Squamous Cell|Digestive System Neoplasms|Esophageal Neoplasms|Melanosis|Oesophageal neoplasm|Precancerous Conditions|Squamous cell carcinoma	CANCER	ALDH2	Akira Yokoyama et al. 2005	16082583			217
rs4767939	chr12	687178			Flushing|Substance Withdrawal Syndrome	UNKNOWN	ALDH2	Masako Yokoyama et al. 2005	16046871			217
rs4767939	chr12	687179			Alcoholism	CHEMDEPENDENCY	ALDH2	Travis A R Cook et al. 2005	15957670			217
rs4767939	chr12	687180			Alcoholism	CHEMDEPENDENCY	ALDH2	Christian S Hendershot et al. 2005	15957669			217
rs4767939	chr12	687181			Flushing|Micronuclei, Chromosome-Defective	UNKNOWN	ALDH2	Jin Sik Kim et al. 2005	15840430			217
rs4767939	chr12	687182			Diabetes mellitus|Diabetes Mellitus, Insulin-Dependent|Diabetes Mellitus, Type 1	UNKNOWN	ALDH2	C Murata et al. 2004	15563966			217
rs4767939	chr12	687183			Alcohol-Related Disorders	CHEMDEPENDENCY	ALDH2	Susumu Higuchi et al. 2004	15542751			217
rs4767939	chr12	687184			Alcoholic Liver Diseases|Alcoholism|Liver Diseases, Alcoholic	UNKNOWN	ALDH2	Chiao-Chicy Chen et al. 2005	15511718			217
rs4767939	chr12	687185			Type 2 diabetes	METABOLIC	ALDH2	Yoshihiko Suzuki et al. 2004	15318096			217
rs4767939	chr12	687186			Alcohol-related polyneuropathy|Alcoholic Neuropathy	CHEMDEPENDENCY	ALDH2	Toshihiro Masaki et al. 2004	15182962			217
rs4767939	chr12	687187			Alzheimer's disease	NEUROLOGICAL	ALDH2	Jae-Min Kim et al. 2004	15123334			217
rs4767939	chr12	687188			Periodontal Pocket|Periodontitis	IMMUNE	ALDH2	N Nishida et al. 2004	14742656			217
rs4767939	chr12	687189			Head and Neck Neoplasms	CANCER	ALDH2	Paul Brennan et al. 2004	14693654			217
rs4767939	chr12	687190			atherosclerosis	CARDIOVASCULAR	ALDH2	Masako Narita et al. 2003	14597338			217
rs4767939	chr12	687191			Alcoholism|Esophageal Neoplasms|Oesophageal neoplasm	CANCER	ALDH2	Masako Yokoyama et al. 2003	14506399			217
rs4767939	chr12	687192			Alcoholism|Bone necrosis|Liver Cirrhosis|Osteonecrosis|Pancreatitis, Alcoholic	CHEMDEPENDENCY	ALDH2	You-Chen Chao et al. 2004	12915519			217
rs4767939	chr12	687193			Hypertension	CARDIOVASCULAR	ALDH2	Kyoko Saito et al. 2003	12777946			217
rs4767939	chr12	687194			Carcinoma, Hepatocellular|LCC - Liver cell carcinoma|Liver neoplasms	CANCER	ALDH2	Masahiro Munaka et al. 2003	12759747			217
rs4767939	chr12	687195			Alcoholism|Flushing	CHEMDEPENDENCY	ALDH2	Sawitri Assanangkornchai et al. 2003	12759156			217
rs4767939	chr12	687196			DNA Damage	OTHER	ALDH2	Ruey-Hong Wong et al. 2003	12739102			217
rs4767939	chr12	687197			Occupational Diseases	UNKNOWN	ALDH2	Yongliang Li et al. 2003	12705718			217
rs4767939	chr12	687198			breast cancer	CANCER	ALDH2	Ji-Yeob Choi et al. 2003	12563175			217
rs4767939	chr12	687199			Alcoholism	CHEMDEPENDENCY	ALDH2	Tamara L Wall et al. 2003	12505800			217
rs4767939	chr12	687200			hypertension	CARDIOVASCULAR	ALDH2	Kenji Amamoto et al. 2002	12484509			217
rs4767939	chr12	687201			Myocardial Infarction	CARDIOVASCULAR	ALDH2	Shuichi Takagi et al. 2002	12452318			217
rs4767939	chr12	687202			Carcinoma, Squamous Cell|Esophageal Neoplasms|Flushing|Oesophageal neoplasm|Squamous cell carcinoma	CANCER	ALDH2	Akira Yokoyama et al. 2002	12419833			217
rs4767939	chr12	687203			Carcinoma, Squamous Cell|Esophageal Neoplasms|Flushing|Oesophageal neoplasm|Oropharyngeal Neoplasms|Squamous cell carcinoma|Tumor of Oropharynx	CANCER	ALDH2	Akira Yokoyama et al. 2002	12223435			217
rs4767939	chr12	687204			Esophageal Neoplasms|Oesophageal neoplasm	CANCER	ALDH2	Pleumjit Boonyaphiphat et al. 2002	12213289			217
rs4767939	chr12	687205			Alcoholism	CHEMDEPENDENCY	ALDH2	Fang Sun et al. 2002	12211622			217
rs4767939	chr12	687206			Alcoholic Liver Diseases|Liver Diseases, Alcoholic	UNKNOWN	ALDH2	Naruhiko Nagata et al. 2002	12198368			217
rs4767939	chr12	687207			breast cancer	CANCER	ALDH2	T Sturmer et al. 2002	12189549			217
rs4767939	chr12	687208			Alcoholic Liver Diseases|Liver Diseases, Alcoholic	UNKNOWN	ALDH2	Chaohui Yu et al. 2002	12173598			217
rs4767939	chr12	687209			Alcoholism	CHEMDEPENDENCY	ALDH2	Geoffrey K Chambers et al. 2002	12170102			217
rs4767939	chr12	687210			Esophageal Neoplasms|Neoplasms, Second Primary|Oesophageal neoplasm	CANCER	ALDH2	Seishiro Watanabe et al. 2003	12168074			217
rs4767939	chr12	687211			Coronary Disease|Coronary heart disease	CARDIOVASCULAR	ALDH2	Yoshiaki Hashimoto et al. 2002	12089173			217
rs4767939	chr12	687212			Hypertension	CARDIOVASCULAR	ALDH2	Y Yamada et al. 2002	12080432			217
rs4767939	chr12	687213			Colonic Neoplasms|Rectal Neoplasms	CANCER	ALDH2	Keitaro Matsuo et al. 2002	12033531			217
rs4767939	chr12	687214			Liver Cirrhosis, Alcoholic|Pancreatitis, Alcoholic	UNKNOWN	ALDH2	Andreas Frenzer et al. 2002	11966948			217
rs4767939	chr12	687215			Alcoholism|Flushing	CHEMDEPENDENCY	ALDH2	Susan E Luczak et al. 2002	11925062			217
rs4767939	chr12	687216			Alcohol-Related Disorders	CHEMDEPENDENCY	ALDH2	S E Luczak et al.	11767261			217
rs4767939	chr12	687217			Liver Diseases	UNKNOWN	ALDH2	Rui-Sheng Wang et al. 2002	11744614			217
rs4767939	chr12	687218			asthma	IMMUNE	ALDH2	H Matsuse et al. 2001	11692094			217
rs4767939	chr12	687219			Flushing|Hypersensitivity	UNKNOWN	ALDH2	T Takeshita et al. 2001	11584144			217
rs4767939	chr12	687220			hypertension	CARDIOVASCULAR	ALDH2	S Takagi et al. 2001	11510748			217
rs4767939	chr12	687221			Cocarcinogenesis|Esophageal Neoplasms|Oesophageal neoplasm	CANCER	ALDH2	K Matsuo et al. 2001	11375898			217
rs4767939	chr12	687222			Adenomatous Polyps|Colonic Polyps|Rectal Neoplasms	CANCER	ALDH2	T Takeshita et al. 2000	11210104			217
rs4767939	chr12	690441			Flushing	UNKNOWN	ALDH2	Ishibashi T et al. 2010	21222353			217
rs4767939	chr12	690442			Carcinoma, Squamous Cell|Esophageal Neoplasms|Oesophageal neoplasm|Squamous cell carcinoma	CANCER	ALDH2	Zhang GH et al. 2010	21157980			217
rs4767939	chr12	690443	N		Chronic renal failure|Kidney Failure, Chronic	RENAL	ALDH2	Israni A et al. 2010	21085059			217
rs4767939	chr12	690444	N		Acquired Immunodeficiency Syndrome|Disease Progression	INFECTION	ALDH2	Hendrickson SL et al. 2011	20877624			217
rs4767939	chr12	690445			hypertension	CARDIOVASCULAR	ALDH2	Hiura Y et al. 2010	20877124			217
rs4767939	chr12	690446			Carcinoma, Squamous Cell|Cocarcinogenesis|Esophageal Neoplasms|Oesophageal neoplasm|Squamous cell carcinoma	CANCER	ALDH2	Tanaka F et al. 2010	20833657			217
rs4767939	chr12	690447			Carcinoma, Squamous Cell|Esophageal Neoplasms|Oesophageal neoplasm|Squamous cell carcinoma	CANCER	ALDH2	Yang SJ et al. 2010	20806441			217
rs4767939	chr12	690448			Coronary Disease|Coronary heart disease|Diabetes mellitus	CARDIOVASCULAR	ALDH2	Husemoen LL et al. 2010	20700531			217
rs4767939	chr12	690449			DNA Damage	OTHER	ALDH2	Weng Z et al. 2010	20685249			217
rs4767939	chr12	690450			Alcohol-Related Disorders|Neoplasms	CANCER	ALDH2	Hendershot CS et al. 2010	20652463			217
rs4767939	chr12	690451			Ectodermal Dysplasia|Esophageal Neoplasms|Neoplasms, Squamous Cell|Oesophageal neoplasm	CANCER	ALDH2	Zhou YZ et al. 2010	20632450			217
rs4767939	chr12	588376	N	N/A due to duplicated gene; nested PCR necessary; target sequence is CAGAGGAAGAT[G/A]ACAGGTG	schizophrenia | bipolar disorder	PSYCH	GPR109A	Christine L Miller , et al. Schizophrenia research 2009 113(2-3):259-67	19502010		Caucasians and African Americans; results corrected for race	338442
rs4767939	chr12	690452	N		Type 2 Diabetes| edema | rosiglitazone	PHARMACOGENOMIC	ALDH2	Bailey SD et al. 2010	20628086			217
rs4767939	chr12	727799	Y	rs2171363	Waist Circumference	METABOLIC	TPH2		0	0.00		121278
rs4767939	chr12	690453			Colonic Neoplasms|Neoplasms|pancreatic neoplasm|Pancreatic Neoplasms	CANCER	ALDH2	Miyasaka K et al. 2010	20590827			217
rs4767939	chr12	727718	Y	rs7305115	Waist Circumference	METABOLIC	TPH2		0	0.00		121278
rs4767939	chr12	690454			Cardiovascular Diseases	CARDIOVASCULAR	ALDH2	Hao PP et al. 2010	20541757			217
rs4767939	chr12	727679	Y	rs1386498	Waist Circumference	METABOLIC	TPH2		0	0.00		121278
rs4767939	chr12	690455			Esophageal Neoplasms|Flushing|Laryngeal neoplasm|Laryngeal Neoplasms|Mouth Neoplasms|Oesophageal neoplasm|Pharyngeal Neoplasms	CANCER	ALDH2	Oze I et al. 2010	20518787			217
rs4767939	chr12	727667	Y	rs11179039	Waist Circumference	METABOLIC	TPH2		0	0.00		121278
rs4767939	chr12	690456			Myocardial Infarction	CARDIOVASCULAR	ALDH2	Bian Y et al. 2010	20467232			217
rs4767939	chr12	727690	Y	rs9325202	Waist Circumference	METABOLIC	TPH2		0	0.00		121278
rs4767939	chr12	690457			Esophageal Neoplasms|Head and Neck Neoplasms|Laryngeal neoplasm|Laryngeal Neoplasms|Mouth Neoplasms|Oesophageal neoplasm|Pharyngeal Neoplasms	CANCER	ALDH2	Canova C et al. 2010	20437850			217
rs4767939	chr12	727683	Y	rs10879354	Waist Circumference	METABOLIC	TPH2		0	0.00		121278
rs4767939	chr12	690458			Coronary Artery Disease	CARDIOVASCULAR	ALDH2	Guo YJ et al. 2010	20417517			217
rs4767939	chr12	727669	Y	rs11179050	Waist Circumference	METABOLIC	TPH2		0	0.00		121278
rs4767939	chr12	690459			Alcoholic Intoxication, Chronic|Drug Allergy	CHEMDEPENDENCY	ALDH2	Linneberg A et al. 2010	20205700			217
rs4767939	chr12	727642	Y	rs1487275	Waist Circumference	METABOLIC	TPH2		0	0.00		121278
rs4767939	chr12	690460			suicide	PSYCH	ALDH2	Hishimoto A et al. 2010	20180859			217
rs4767939	chr12	727666	Y	rs1386483	Waist Circumference	METABOLIC	TPH2		0	0.00		121278
rs4767939	chr12	690461			breast cancer	CANCER	ALDH2	Sangrajrang S et al. 2010	20180013			217
rs4767939	chr12	728032	Y	rs10879357	Waist Circumference	METABOLIC	TPH2		0	0.00		121278
rs4767939	chr12	690462			Carcinoma, Squamous Cell|Esophageal Neoplasms|Neoplasm Metastasis|Oesophageal neoplasm|Squamous cell carcinoma	CANCER	ALDH2	Ma WJ et al. 2010	20128036			217
rs4767939	chr12	727742	Y	rs1872824	Waist Circumference	METABOLIC	TPH2		0	0.00		121278
rs4767939	chr12	690463			Micronuclei, Chromosome-Defective	UNKNOWN	ALDH2	Ji F et al. 2010	20100738			217
rs4767939	chr12	718221	Y	rs3825251	Erythrocyte Count	HEMATOLOGICAL	DAO		0	0.00		1610
rs4767939	chr12	690464			lung cancer	CANCER	ALDH2	Park JY et al. 2010	20093384			217
rs4767939	chr12	720648	Y	rs3825251	Hemoglobins	HEMATOLOGICAL	DAO		0	0.00		1610
rs4767939	chr12	690465			Alcoholism	CHEMDEPENDENCY	ALDH2	Kim SG et al. 2009	20077761			217
rs4767939	chr12	116474			Asthma	IMMUNE	ALDH2	Takao 1998	9600491			217
rs4767939	chr12	690466			atherosclerosis	CARDIOVASCULAR	ALDH2	McGeachie M et al. 2009	19948975			217
rs4767939	chr12	116475	Y		alcoholism	CHEMDEPENDENCY	ALDH2	Yamauchi M et al. 2001	11410735			217
rs4767939	chr12	690467	N		lung cancer	CANCER	ALDH2	Shen M et al. 2009	19170196			217
rs4767939	chr12	116476	Y		alcoholism	CHEMDEPENDENCY	ALDH2	Maezawa Y et al. 1996	8659684			217
rs4767939	chr12	116477	Y		liver cirrhosis	OTHER	ALDH2	Yamauchi M et al. 1995	8583138		Japanese	217
rs4767939	chr12	116478	Y		alcohol liver disease	OTHER	ALDH2	Shibuya A et al. 1988	3189338		Japanese	217
rs4767939	chr12	116479	Y		alcoholism	CHEMDEPENDENCY	ALDH2	Viljoen DL et al. 2001	11781503		mixed-ancestry	217
rs4767939	chr12	116480	Y		multiple oesophageal dysplasia	CANCER	ALDH2	Muto M et al. 2000	10896918			217
rs4767939	chr12	116481	Y		head and neck cancer	CANCER	ALDH2	Muto M et al. 2002	12376487			217
rs4767939	chr12	116482			alcoholism	CHEMDEPENDENCY	ALDH2	Harada S et al. 1999	10397278			217
rs4767939	chr12	116483			alcoholism	CHEMDEPENDENCY	ALDH2	Matsushita S et al. 2001	11600186			217
rs4767939	chr12	116484			non-smokers.	OTHER	ALDH2	Ishikawa H 2003	14568296			217
rs4767939	chr12	116485			elevated liver enzymes and metabolic syndrome	METABOLIC	ALDH2	Murata C 2003	14506613			217
rs4767939	chr12	116486			liver cancer risk in HCV antibody-positive	CANCER	ALDH2	Kato S 2003	12940444		Japanese	217
rs4767939	chr12	116487			alcohol dependency	CHEMDEPENDENCY	ALDH2	Mulligan CJ 2003	12884000		american Indian	217
rs4767939	chr12	116488			alcohol dependence	CHEMDEPENDENCY	ALDH2	Huang SY 2004	15084894			217
rs4767939	chr12	116489			diabetes, type 2	METABOLIC	ALDH2	Kuriyama S 1998	9752691			217
rs4767939	chr12	116490			alcoholism	CHEMDEPENDENCY	ALDH2	Okubo And, T. et al. 2001	11410744			217
rs4767939	chr12	116491	Y		alcoholism	CHEMDEPENDENCY	ALDH2	Matsushita, S. et al. 2001	11600186			217
rs4767939	chr12	116492			alcohol dependence	CHEMDEPENDENCY	ALDH2	Hasin, D. et al. 2002	12351924			217
rs4767939	chr12	116493	Y		liver disease, alcoholic	OTHER	ALDH2	Yan, M. et al. 2003	14636437			217
rs4767939	chr12	116494			colorectal cancer	CANCER	ALDH2	Kuriki, K. et al. 2005	15780035		Japanese	217
rs4767939	chr12	116495			gastric disease	OTHER	ALDH2	You, W. C. et al. 2005	15734972		Chinese	217
rs4767939	chr12	116496			colorectal cancer	CANCER	ALDH2		16351505		Japanese	217
rs4767939	chr12	116497			alcoholism	CHEMDEPENDENCY	ALDH2	Choi, I. G. et al. 2005	16125912			217
rs4767939	chr12	116498			blood pressure, arterial; heart rate	CARDIOVASCULAR	ALDH2	Qu, W. et al. 1999	11864460		Japanese	217
rs4767939	chr12	116499	Y		alcohol abuse	CHEMDEPENDENCY	ALDH2	Nishimura, F. T. et al. 2003	12766630			217
rs4767939	chr12	116500			alcoholism; cytogenetic studies	CHEMDEPENDENCY	ALDH2	Takeshita, T. 2003	12806963			217
rs4767939	chr12	116501	Y		esophageal cancer	CANCER	ALDH2	Yokoyama, T. et al. 2003	14652286		Japanese	217
rs4767939	chr12	116502	Y		alcohol abuse	CHEMDEPENDENCY	ALDH2	Nishiyori, A. et al. 2005	15679538		Japanese	217
rs4767939	chr12	116503			esophageal cancer	CANCER	ALDH2	Lewis, S. J. et al. 2005	16103445			217
rs4767939	chr12	116504			cholesterol, HDL; blood pressure, arterial; acetaldehyde; lipid peroxide	METABOLIC	ALDH2		16365683			217
rs4767939	chr12	116505			preterm delivery	REPRODUCTION	ALDH2	Wang, X. et al. 2001	11520401			217
rs2491244	chr13	123434			leukemia, myeloid	CANCER	FLT3	Schnittger, S. et al. 2005	16076867			2322
rs2491244	chr13	123435			leukemia, myeloid	CANCER	FLT3	Boissel, N. et al. 2005	16046528			2322
rs2491244	chr13	123436			leukemia, myeloid	CANCER	FLT3	Bowen, D. T. et al. 2002	12468438			2322
rs2491244	chr13	147767			leukemia, lymphoid	CANCER	FLT3		16533526			2322
rs2491244	chr13	147768			leukemia	CANCER	FLT3	Yoo, S. J. et al. 2006	17064989		Korean	2322
rs2491244	chr13	147769			leukemia, myeloid myelodysplastic syndrome	CANCER	FLT3	Bacher, U. et al. 2007	17550846			2322
rs2491244	chr13	147770			leukemia	PHARMACOGENOMIC	FLT3	Mathews, V. et al. 2007	17606455			2322
rs2491244	chr13	147771	Y		osteoporosis	METABOLIC	FLT3	Koh, J. M. et al. 2007	17620055			2322
rs2491244	chr13	576257			myeloid leukemia	CANCER	FLT3	Farhad Zaker , et al. Archives of Iranian medicine 2010 13(1):21-5	20039765			2322
rs2491244	chr13	576258			Leukemia, Myeloid, Acute	CANCER	FLT3	Jennifer Luo , et al. American journal of clinical pathology 2010 133(1):34-40	20023256			2322
rs2491244	chr13	576259			myeloid leukemia	CANCER	FLT3	Gemma Armengol , et al. Leukemia &amp; lymphoma 2010 51(1):114-24	20001230			2322
rs2491244	chr13	576260			Leukemia, Myeloid, Acute	CANCER	FLT3	Firoz Ahmad , et al. Cancer investigation 2010 28(1):63-73	19995225		INDIA	2322
rs2491244	chr13	576261			leukemia	CANCER	FLT3	Xin Zhao , et al. Zhongguo yi xue ke xue yuan xue bao 2009 31(5):522-6	19968062			2322
rs2491244	chr13	576262			myeloid leukemia	CANCER	FLT3	Alan K Burnett , et al. Blood 2010 115(5):948-56	19965647			2322
rs2491244	chr13	576263			pharmacogenetic studies	PHARMACOGENOMIC	FLT3	Michael V Holmes , et al. PloS one 2009 4(12):e7960	19956635			2322
rs2491244	chr13	576264			myeloid leukemia	CANCER	FLT3	N Carbuccia , et al. Leukemia 2010 24(2):469-73	19865112			2322
rs2491244	chr13	576265			myeloid leukemia	CANCER	FLT3	Yang-Li Han , et al. Journal of experimental hematology 2009 17(5):1135-9	19840437			2322
rs2491244	chr13	576266			myeloid leukemia	CANCER	FLT3	Suchitra Swaminathan , et al. European journal of haematology 2010 84(2):180-2	19824900			2322
rs2491244	chr13	576267	Y		Leukemia, Myeloid, Acute	CANCER	FLT3	Fernando P G Silva , et al. Haematologica 2009 94(11):1546-54	19773259			2322
rs2491244	chr13	576268				UNKNOWN	FLT3		19727728			2322
rs2491244	chr13	576269			Leukemia, Myeloid, Acute	CANCER	FLT3	Weina Chen , et al. Cancer 2009 115(23):5481-9	19672946			2322
rs2491244	chr13	576270			Leukemia, Myeloid, Acute	CANCER	FLT3	Sergej Konoplev , et al. Cancer 2009 115(20):4737-44	19637342			2322
rs2491244	chr13	576271			myeloid leukemia	CANCER	FLT3	Bing Xu , et al. Chinese journal of cancer 2009 28(6):632-6	19635202			2322
rs2491244	chr13	576272			myeloid leukemia	CANCER	FLT3	Jana Markova , et al. Leukemia &amp; lymphoma 2009 50(9):1448-60	19603346			2322
rs2491244	chr13	576273			Chromosome Aberrations|Leukemia, Myeloid, Acute	CANCER	FLT3	Felicetto Ferrara , et al. American journal of hematology 2009 84(8):532-5	19562748			2322
rs2491244	chr13	576274			myeloid leukemia	CANCER	FLT3	Nada Krstovski , et al. Medical oncology 2009 Jun	19557552			2322
rs2491244	chr13	576275			Leukemia, Myelomonocytic, Chronic	CANCER	FLT3	Wei Chen , et al. Leukemia research 2009 33(11):e207-9	19540590			2322
rs2491244	chr13	576276			Leukemia, Myeloid, Acute|Recurrence	CANCER	FLT3	Aline Renneville , et al. Cancer 2009 115(16):3719-27	19536888			2322
rs2491244	chr13	576277			Lymphoproliferative Disorders|Myelodysplastic Syndromes	CANCER	FLT3	Sebastian Kreil , et al. Leukemia research 2009 33(9):e168-9	19464057			2322
rs2491244	chr13	576278			Pancreatic Neoplasms	CANCER	FLT3	Amanda Blackford , et al. Cancer research 2009 69(8):3681-8	19351817			2322
rs2491244	chr13	576279			myeloid leukemia	CANCER	FLT3	Mamdooh Gari , et al. International journal of molecular sciences 2008 9(11):2194-2204	19330068			2322
rs2491244	chr13	576280			Leukemia, Myeloid, Acute	CANCER	FLT3	Yuichi Ishikawa , et al. European journal of haematology 2009 83(2):90-8	19309322			2322
rs2491244	chr13	576281			Leukemia, Myeloid, Acute	CANCER	FLT3	Verena Ingeborg Gaidzik , et al. Blood 2009 113(19):4505-11	19221039		AUSTRIA|GERMANY	2322
rs2491244	chr13	576282	Y		Leukemia, Myeloid|Translocation, Genetic	CANCER	FLT3	Eisaku Iwanaga , et al. Haematologica 2009 94(3):433-5	19181784			2322
rs2491244	chr13	576283			leukemia	CANCER	FLT3	Meng-xing Xue , et al. Zhonghua Xue Ye Xue Za Zhi. 2008 29(11):757-61	19176014			2322
rs2491244	chr13	576284			myeloid leukemia	CANCER	FLT3	Yun-gui Wang , et al. Zhonghua Xue Ye Xue Za Zhi. 2008 29(11):741-5	19176010			2322
rs2491244	chr13	576285			Leukemia, Myeloid, Acute|Recurrence	CANCER	FLT3	H Seifert , et al. Leukemia 2009 23(4):656-63	19151774			2322
rs2491244	chr13	576286			Leukemia, Myeloid, Acute|Myelodysplastic Syndromes	CANCER	FLT3	Tadayuki Akagi , et al. Haematologica 2009 94(2):213-23	19144660			2322
rs2491244	chr13	576287			Leukemia, Myelogenous, Chronic, BCR-ABL Positive|Neovascularization, Pathologic	CANCER	FLT3	Dong Hwan Dennis Kim , et al. Blood 2009 113(11):2517-25	19141860			2322
rs2491244	chr13	576288			leukemia	CANCER	FLT3	M Braoudaki , et al. Medical oncology 2008 Dec	19085113			2322
rs2491244	chr13	576289			Leukemia, Myeloid, Acute	CANCER	FLT3	Richard F Schlenk , et al. Haematologica 2009 94(1):54-60	19059939			2322
rs2491244	chr13	576290			Leukemia	CANCER	FLT3	Mariana Emerenciano , et al. Leukemia &amp; lymphoma 2008 49(12):2291-7	19052976		BRAZIL	2322
rs2491244	chr13	576291			Leukemia, Myeloid, Acute	CANCER	FLT3	Narongrit Sritana , et al. Experimental and molecular pathology 2008 85(3):227-31	18977345		THAILAND	2322
rs2491244	chr13	576292			Leukemia, Myeloid, Acute|Recurrence	CANCER	FLT3	Soo-Mee Bang , et al. Journal of Korean medical science 2008 23(5):833-7	18955790		KOREA	2322
rs2491244	chr13	576293			Leukemia, Myeloid, Acute	CANCER	FLT3	Peter Paschka , et al. Journal of clinical oncology 2008 26(28):4595-602	18559874			2322
rs2491244	chr13	576294			Leukemia, Myeloid, Acute	CANCER	FLT3	Richard F Schlenk , et al. The New England journal of medicine 2008 358(18):1909-18	18450602			2322
rs2491244	chr13	576295			Leukemia, Myeloid, Acute|Precursor Cell Lymphoblastic Leukemia-Lymphoma	CANCER	FLT3	Y Al-Tonbary , et al. International journal of laboratory hematology 2009 31(3):320-6	18336585		EGYPT	2322
rs2491244	chr13	684971			Leukemia, Myeloid, Acute	CANCER	FLT3	Michael H Tomasson et al. 2008	18270328			2322
rs2491244	chr13	684972			Leukemia, Myeloid	CANCER	FLT3	De-pei Wu et al. 2007	18261272			2322
rs2491244	chr13	684973			Leukemia, Myeloid, Acute	CANCER	FLT3	Rikio Suzuki et al. 2007	18192111			2322
rs2491244	chr13	684974			Leukemia, Myeloid, Acute	CANCER	FLT3	Sebastian Scholl et al. 2008	18081718			2322
rs2491244	chr13	684975			Leukemia, Myeloid, Acute	CANCER	FLT3	Rosemary E Gale et al. 2008	17957027			2322
rs2491244	chr13	684976			Precursor Cell Lymphoblastic Leukemia-Lymphoma	CANCER	FLT3	Kajsa Paulsson et al. 2008	17910045			2322
rs2491244	chr13	684977			Down Syndrome|Leukemia, Myeloid|Myeloid Leukemia	CANCER	FLT3	Akira Shimada et al. 2008	17763464			2322
rs2491244	chr13	686827			Chromosome Aberrations|Chromosome abnormality|Leukemia, Myeloid, Acute|Myelodysplastic Syndromes|Preleukemia	CANCER	FLT3	Bains A et al. 2011	21173125			2322
rs2491244	chr13	686828			Leukemia, Myeloid, Acute	CANCER	FLT3	Patel KP et al. 2011	21173122			2322
rs2491244	chr13	686829			Leukemia, Myeloid, Acute	CANCER	FLT3	Ley TJ et al. 2010	21067377			2322
rs2491244	chr13	686830			Leukemia, Promyelocytic, Acute	CANCER	FLT3	Singh H et al. 2010	20981678			2322
rs2491244	chr13	686831			Leukemia, Myeloid, Acute	CANCER	FLT3	Maly E et al. 2011	20966504			2322
rs2491244	chr13	686832			Leukemia, Myelogenous, Chronic, BCR-ABL Positive	CANCER	FLT3	Kim DH et al. 2010	20959405			2322
rs2491244	chr13	686833			Leukemia, Myelomonocytic, Chronic	CANCER	FLT3	Gelsi-Boyer V et al. 2010	20880116			2322
rs2491244	chr13	686834			Leukemia, Myeloid, Acute|XYY Karyotype	CANCER	FLT3	Haslam K et al. 2010	20803351			2322
rs2491244	chr13	686835	N		longevity	AGING	FLT3	Flachsbart F et al. 2010	20800603			2322
rs2491244	chr13	686836			Leukemia, Myeloid, Acute|Myelodysplastic Syndromes|Preleukemia	CANCER	FLT3	Rocquain J et al. 2011	20678218			2322
rs2491244	chr13	686837			Leukemia, Myeloid, Acute	CANCER	FLT3	Whitman SP et al. 2010	20656931			2322
rs2491244	chr13	686838			Leukemia, Myeloid, Acute	CANCER	FLT3	Green CL et al. 2010	20651067			2322
rs2491244	chr13	686839	N		Type 2 Diabetes| edema | rosiglitazone	PHARMACOGENOMIC	FLT3	Bailey SD et al. 2010	20628086			2322
rs2491244	chr13	686840			Leukemia, Myeloid, Acute|Recurrence	CANCER	FLT3	Bachas C et al. 2010	20592250			2322
rs2491244	chr13	686841			Leukemia, Myeloid, Acute|Neoplasm, Residual	CANCER	FLT3	Buccisano F et al. 2010	20548095			2322
rs2491244	chr13	686842			Leukemia, Myeloid, Acute	CANCER	FLT3		20546020			2322
rs2491244	chr13	686843			Leukemia, Myeloid, Acute|Myelodysplastic Syndromes|Preleukemia	CANCER	FLT3	Dicker F et al. 2010	20520634			2322
rs2491244	chr13	686844			Leukemia, Myeloid, Acute|Precursor Cell Lymphoblastic Leukemia-Lymphoma	CANCER	FLT3	Wang W et al. 2010	20515557			2322
rs2491244	chr13	686845			Leukemia, Myeloid, Acute|Recurrence	CANCER	FLT3	Kang HJ et al. 2010	20514303			2322
rs2491244	chr13	686846			Cell Transformation, Neoplastic|Leukemia, Myeloid|Myeloid Leukemia	CANCER	FLT3	Lu Y et al. 2010	20513120			2322
rs2491244	chr13	686847			Leukemia, Myeloid, Acute	CANCER	FLT3	Green CL et al. 2010	20439648			2322
rs2491244	chr13	686848			Tobacco Use Disorder	CHEMDEPENDENCY	FLT3	Rose J et al. 2010	20379614			2322
rs2491244	chr13	686849			Leukemia, Myeloid, Acute	CANCER	FLT3	Ho PA et al. 2010	20376086			2322
rs2491244	chr13	686850			Leukemia, Myeloid, Acute|Recurrence	CANCER	FLT3	Wagner K et al. 2010	20368538			2322
rs2491244	chr13	686851			Leukemia, Myeloid, Acute|Recurrence	CANCER	FLT3	Hou HA et al. 2010	20368469			2322
rs2491244	chr13	686852			Leukemia, Myeloid, Acute	CANCER	FLT3	Ravandi F et al. 2010	20212254			2322
rs2491244	chr13	686853			Alcoholism	CHEMDEPENDENCY	FLT3	Joslyn G et al. 2010	20201926			2322
rs2491244	chr13	686854			Leukemia, Myeloid, Acute	CANCER	FLT3	Ferrara F et al. 2010	20172040			2322
rs2491244	chr13	686855			Leukemia, Promyelocytic, Acute	CANCER	FLT3	Beitinjaneh A et al. 2010	20096459			2322
rs2491244	chr13	686856			Leukemia, Myeloid, Acute	CANCER	FLT3	Lucena-Araujo AR et al. 2010	19921191			2322
rs2491244	chr13	123419			acute promyelocytic leukemia	OTHER	FLT3	Noguera NI et al. 2002	12399960		Italian	2322
rs2491244	chr13	123420			acute promyelocytic leukemia.	CANCER	FLT3	Shih LY 2003	12973844			2322
rs2491244	chr13	123421			acute myeloid leukemia	CANCER	FLT3	Andersson A 2004	15059064			2322
rs2491244	chr13	123422			leukemia	OTHER	FLT3	Au WY 2004	15036894			2322
rs2491244	chr13	123423			leukemia, acute lymphoblastic	CANCER	FLT3	Xu, B. et al. 2005	16234090			2322
rs2491244	chr13	123424	Y		leukemia, myeloid	CANCER	FLT3		16320249			2322
rs2491244	chr13	123425			leukemia, myeloid	CANCER	FLT3	Kang, H. J. et al. 2005	15863200			2322
rs2491244	chr13	123426	Y		leukemia	CANCER	FLT3	Nanri, T. et al. 2005	15902284			2322
rs2491244	chr13	123427			leukemia, myeloid	CANCER	FLT3	Yanada, M. et al. 2005	15959528			2322
rs2491244	chr13	123428			leukemia, myeloid	CANCER	FLT3	Noguera, N. I. et al. 2005	15973451			2322
rs2491244	chr13	123429			leukemia	CANCER	FLT3	Wang, L. et al. 2005	15996732		Chinese	2322
rs2491244	chr13	123430			leukemia, acute myeloid	CANCER	FLT3	Goemans, B. F. et al. 2005	16015387			2322
rs2491244	chr13	123431			leukemia, acute myeloid	CANCER	FLT3	Wang, L. H. et al. 2005	16185475			2322
rs2491244	chr13	123432			leukemia, acute myeloid	CANCER	FLT3	Auewarakul, C. U. et al. 2005	16213360			2322
rs2491244	chr13	123433			leukemia	CANCER	FLT3	Kuchenbauer, F. et al. 2005	16029447			2322
rs2491230	chr13	123419			acute promyelocytic leukemia	OTHER	FLT3	Noguera NI et al. 2002	12399960		Italian	2322
rs2491230	chr13	123420			acute promyelocytic leukemia.	CANCER	FLT3	Shih LY 2003	12973844			2322
rs2491230	chr13	123421			acute myeloid leukemia	CANCER	FLT3	Andersson A 2004	15059064			2322
rs2491230	chr13	123422			leukemia	OTHER	FLT3	Au WY 2004	15036894			2322
rs2491230	chr13	123423			leukemia, acute lymphoblastic	CANCER	FLT3	Xu, B. et al. 2005	16234090			2322
rs2491230	chr13	123424	Y		leukemia, myeloid	CANCER	FLT3		16320249			2322
rs2491230	chr13	123425			leukemia, myeloid	CANCER	FLT3	Kang, H. J. et al. 2005	15863200			2322
rs2491230	chr13	123426	Y		leukemia	CANCER	FLT3	Nanri, T. et al. 2005	15902284			2322
rs2491230	chr13	123427			leukemia, myeloid	CANCER	FLT3	Yanada, M. et al. 2005	15959528			2322
rs2491230	chr13	123428			leukemia, myeloid	CANCER	FLT3	Noguera, N. I. et al. 2005	15973451			2322
rs2491230	chr13	123429			leukemia	CANCER	FLT3	Wang, L. et al. 2005	15996732		Chinese	2322
rs2491230	chr13	123430			leukemia, acute myeloid	CANCER	FLT3	Goemans, B. F. et al. 2005	16015387			2322
rs2491230	chr13	123431			leukemia, acute myeloid	CANCER	FLT3	Wang, L. H. et al. 2005	16185475			2322
rs2491230	chr13	123432			leukemia, acute myeloid	CANCER	FLT3	Auewarakul, C. U. et al. 2005	16213360			2322
rs2491230	chr13	123433			leukemia	CANCER	FLT3	Kuchenbauer, F. et al. 2005	16029447			2322
rs2491230	chr13	123434			leukemia, myeloid	CANCER	FLT3	Schnittger, S. et al. 2005	16076867			2322
rs2491230	chr13	123435			leukemia, myeloid	CANCER	FLT3	Boissel, N. et al. 2005	16046528			2322
rs2491230	chr13	123436			leukemia, myeloid	CANCER	FLT3	Bowen, D. T. et al. 2002	12468438			2322
rs2491230	chr13	147767			leukemia, lymphoid	CANCER	FLT3		16533526			2322
rs2491230	chr13	147768			leukemia	CANCER	FLT3	Yoo, S. J. et al. 2006	17064989		Korean	2322
rs2491230	chr13	147769			leukemia, myeloid myelodysplastic syndrome	CANCER	FLT3	Bacher, U. et al. 2007	17550846			2322
rs2491230	chr13	147770			leukemia	PHARMACOGENOMIC	FLT3	Mathews, V. et al. 2007	17606455			2322
rs2491230	chr13	147771	Y		osteoporosis	METABOLIC	FLT3	Koh, J. M. et al. 2007	17620055			2322
rs2491230	chr13	576257			myeloid leukemia	CANCER	FLT3	Farhad Zaker , et al. Archives of Iranian medicine 2010 13(1):21-5	20039765			2322
rs2491230	chr13	576258			Leukemia, Myeloid, Acute	CANCER	FLT3	Jennifer Luo , et al. American journal of clinical pathology 2010 133(1):34-40	20023256			2322
rs2491230	chr13	576259			myeloid leukemia	CANCER	FLT3	Gemma Armengol , et al. Leukemia &amp; lymphoma 2010 51(1):114-24	20001230			2322
rs2491230	chr13	576260			Leukemia, Myeloid, Acute	CANCER	FLT3	Firoz Ahmad , et al. Cancer investigation 2010 28(1):63-73	19995225		INDIA	2322
rs2491230	chr13	576261			leukemia	CANCER	FLT3	Xin Zhao , et al. Zhongguo yi xue ke xue yuan xue bao 2009 31(5):522-6	19968062			2322
rs2491230	chr13	576262			myeloid leukemia	CANCER	FLT3	Alan K Burnett , et al. Blood 2010 115(5):948-56	19965647			2322
rs2491230	chr13	576263			pharmacogenetic studies	PHARMACOGENOMIC	FLT3	Michael V Holmes , et al. PloS one 2009 4(12):e7960	19956635			2322
rs2491230	chr13	576264			myeloid leukemia	CANCER	FLT3	N Carbuccia , et al. Leukemia 2010 24(2):469-73	19865112			2322
rs2491230	chr13	576265			myeloid leukemia	CANCER	FLT3	Yang-Li Han , et al. Journal of experimental hematology 2009 17(5):1135-9	19840437			2322
rs2491230	chr13	576266			myeloid leukemia	CANCER	FLT3	Suchitra Swaminathan , et al. European journal of haematology 2010 84(2):180-2	19824900			2322
rs2491230	chr13	576267	Y		Leukemia, Myeloid, Acute	CANCER	FLT3	Fernando P G Silva , et al. Haematologica 2009 94(11):1546-54	19773259			2322
rs2491230	chr13	576268				UNKNOWN	FLT3		19727728			2322
rs2491230	chr13	576269			Leukemia, Myeloid, Acute	CANCER	FLT3	Weina Chen , et al. Cancer 2009 115(23):5481-9	19672946			2322
rs2491230	chr13	576270			Leukemia, Myeloid, Acute	CANCER	FLT3	Sergej Konoplev , et al. Cancer 2009 115(20):4737-44	19637342			2322
rs2491230	chr13	576271			myeloid leukemia	CANCER	FLT3	Bing Xu , et al. Chinese journal of cancer 2009 28(6):632-6	19635202			2322
rs2491230	chr13	576272			myeloid leukemia	CANCER	FLT3	Jana Markova , et al. Leukemia &amp; lymphoma 2009 50(9):1448-60	19603346			2322
rs2491230	chr13	576273			Chromosome Aberrations|Leukemia, Myeloid, Acute	CANCER	FLT3	Felicetto Ferrara , et al. American journal of hematology 2009 84(8):532-5	19562748			2322
rs2491230	chr13	576274			myeloid leukemia	CANCER	FLT3	Nada Krstovski , et al. Medical oncology 2009 Jun	19557552			2322
rs2491230	chr13	576275			Leukemia, Myelomonocytic, Chronic	CANCER	FLT3	Wei Chen , et al. Leukemia research 2009 33(11):e207-9	19540590			2322
rs2491230	chr13	576276			Leukemia, Myeloid, Acute|Recurrence	CANCER	FLT3	Aline Renneville , et al. Cancer 2009 115(16):3719-27	19536888			2322
rs2491230	chr13	576277			Lymphoproliferative Disorders|Myelodysplastic Syndromes	CANCER	FLT3	Sebastian Kreil , et al. Leukemia research 2009 33(9):e168-9	19464057			2322
rs2491230	chr13	576278			Pancreatic Neoplasms	CANCER	FLT3	Amanda Blackford , et al. Cancer research 2009 69(8):3681-8	19351817			2322
rs2491230	chr13	576279			myeloid leukemia	CANCER	FLT3	Mamdooh Gari , et al. International journal of molecular sciences 2008 9(11):2194-2204	19330068			2322
rs2491230	chr13	576280			Leukemia, Myeloid, Acute	CANCER	FLT3	Yuichi Ishikawa , et al. European journal of haematology 2009 83(2):90-8	19309322			2322
rs2491230	chr13	576281			Leukemia, Myeloid, Acute	CANCER	FLT3	Verena Ingeborg Gaidzik , et al. Blood 2009 113(19):4505-11	19221039		AUSTRIA|GERMANY	2322
rs2491230	chr13	576282	Y		Leukemia, Myeloid|Translocation, Genetic	CANCER	FLT3	Eisaku Iwanaga , et al. Haematologica 2009 94(3):433-5	19181784			2322
rs2491230	chr13	576283			leukemia	CANCER	FLT3	Meng-xing Xue , et al. Zhonghua Xue Ye Xue Za Zhi. 2008 29(11):757-61	19176014			2322
rs2491230	chr13	576284			myeloid leukemia	CANCER	FLT3	Yun-gui Wang , et al. Zhonghua Xue Ye Xue Za Zhi. 2008 29(11):741-5	19176010			2322
rs2491230	chr13	576285			Leukemia, Myeloid, Acute|Recurrence	CANCER	FLT3	H Seifert , et al. Leukemia 2009 23(4):656-63	19151774			2322
rs2491230	chr13	576286			Leukemia, Myeloid, Acute|Myelodysplastic Syndromes	CANCER	FLT3	Tadayuki Akagi , et al. Haematologica 2009 94(2):213-23	19144660			2322
rs2491230	chr13	576287			Leukemia, Myelogenous, Chronic, BCR-ABL Positive|Neovascularization, Pathologic	CANCER	FLT3	Dong Hwan Dennis Kim , et al. Blood 2009 113(11):2517-25	19141860			2322
rs2491230	chr13	576288			leukemia	CANCER	FLT3	M Braoudaki , et al. Medical oncology 2008 Dec	19085113			2322
rs2491230	chr13	576289			Leukemia, Myeloid, Acute	CANCER	FLT3	Richard F Schlenk , et al. Haematologica 2009 94(1):54-60	19059939			2322
rs2491230	chr13	576290			Leukemia	CANCER	FLT3	Mariana Emerenciano , et al. Leukemia &amp; lymphoma 2008 49(12):2291-7	19052976		BRAZIL	2322
rs2491230	chr13	576291			Leukemia, Myeloid, Acute	CANCER	FLT3	Narongrit Sritana , et al. Experimental and molecular pathology 2008 85(3):227-31	18977345		THAILAND	2322
rs2491230	chr13	576292			Leukemia, Myeloid, Acute|Recurrence	CANCER	FLT3	Soo-Mee Bang , et al. Journal of Korean medical science 2008 23(5):833-7	18955790		KOREA	2322
rs2491230	chr13	576293			Leukemia, Myeloid, Acute	CANCER	FLT3	Peter Paschka , et al. Journal of clinical oncology 2008 26(28):4595-602	18559874			2322
rs2491230	chr13	576294			Leukemia, Myeloid, Acute	CANCER	FLT3	Richard F Schlenk , et al. The New England journal of medicine 2008 358(18):1909-18	18450602			2322
rs2491230	chr13	576295			Leukemia, Myeloid, Acute|Precursor Cell Lymphoblastic Leukemia-Lymphoma	CANCER	FLT3	Y Al-Tonbary , et al. International journal of laboratory hematology 2009 31(3):320-6	18336585		EGYPT	2322
rs2491230	chr13	684971			Leukemia, Myeloid, Acute	CANCER	FLT3	Michael H Tomasson et al. 2008	18270328			2322
rs2491230	chr13	684972			Leukemia, Myeloid	CANCER	FLT3	De-pei Wu et al. 2007	18261272			2322
rs2491230	chr13	684973			Leukemia, Myeloid, Acute	CANCER	FLT3	Rikio Suzuki et al. 2007	18192111			2322
rs2491230	chr13	684974			Leukemia, Myeloid, Acute	CANCER	FLT3	Sebastian Scholl et al. 2008	18081718			2322
rs2491230	chr13	684975			Leukemia, Myeloid, Acute	CANCER	FLT3	Rosemary E Gale et al. 2008	17957027			2322
rs2491230	chr13	684976			Precursor Cell Lymphoblastic Leukemia-Lymphoma	CANCER	FLT3	Kajsa Paulsson et al. 2008	17910045			2322
rs2491230	chr13	684977			Down Syndrome|Leukemia, Myeloid|Myeloid Leukemia	CANCER	FLT3	Akira Shimada et al. 2008	17763464			2322
rs2491230	chr13	686827			Chromosome Aberrations|Chromosome abnormality|Leukemia, Myeloid, Acute|Myelodysplastic Syndromes|Preleukemia	CANCER	FLT3	Bains A et al. 2011	21173125			2322
rs2491230	chr13	686828			Leukemia, Myeloid, Acute	CANCER	FLT3	Patel KP et al. 2011	21173122			2322
rs2491230	chr13	686829			Leukemia, Myeloid, Acute	CANCER	FLT3	Ley TJ et al. 2010	21067377			2322
rs2491230	chr13	686830			Leukemia, Promyelocytic, Acute	CANCER	FLT3	Singh H et al. 2010	20981678			2322
rs2491230	chr13	686831			Leukemia, Myeloid, Acute	CANCER	FLT3	Maly E et al. 2011	20966504			2322
rs2491230	chr13	686832			Leukemia, Myelogenous, Chronic, BCR-ABL Positive	CANCER	FLT3	Kim DH et al. 2010	20959405			2322
rs2491230	chr13	686833			Leukemia, Myelomonocytic, Chronic	CANCER	FLT3	Gelsi-Boyer V et al. 2010	20880116			2322
rs2491230	chr13	686834			Leukemia, Myeloid, Acute|XYY Karyotype	CANCER	FLT3	Haslam K et al. 2010	20803351			2322
rs2491230	chr13	686835	N		longevity	AGING	FLT3	Flachsbart F et al. 2010	20800603			2322
rs2491230	chr13	686836			Leukemia, Myeloid, Acute|Myelodysplastic Syndromes|Preleukemia	CANCER	FLT3	Rocquain J et al. 2011	20678218			2322
rs2491230	chr13	686837			Leukemia, Myeloid, Acute	CANCER	FLT3	Whitman SP et al. 2010	20656931			2322
rs2491230	chr13	686838			Leukemia, Myeloid, Acute	CANCER	FLT3	Green CL et al. 2010	20651067			2322
rs2491230	chr13	686839	N		Type 2 Diabetes| edema | rosiglitazone	PHARMACOGENOMIC	FLT3	Bailey SD et al. 2010	20628086			2322
rs2491230	chr13	686840			Leukemia, Myeloid, Acute|Recurrence	CANCER	FLT3	Bachas C et al. 2010	20592250			2322
rs2491230	chr13	686841			Leukemia, Myeloid, Acute|Neoplasm, Residual	CANCER	FLT3	Buccisano F et al. 2010	20548095			2322
rs2491230	chr13	686842			Leukemia, Myeloid, Acute	CANCER	FLT3		20546020			2322
rs2491230	chr13	686843			Leukemia, Myeloid, Acute|Myelodysplastic Syndromes|Preleukemia	CANCER	FLT3	Dicker F et al. 2010	20520634			2322
rs2491230	chr13	686844			Leukemia, Myeloid, Acute|Precursor Cell Lymphoblastic Leukemia-Lymphoma	CANCER	FLT3	Wang W et al. 2010	20515557			2322
rs2491230	chr13	686845			Leukemia, Myeloid, Acute|Recurrence	CANCER	FLT3	Kang HJ et al. 2010	20514303			2322
rs2491230	chr13	686846			Cell Transformation, Neoplastic|Leukemia, Myeloid|Myeloid Leukemia	CANCER	FLT3	Lu Y et al. 2010	20513120			2322
rs2491230	chr13	686847			Leukemia, Myeloid, Acute	CANCER	FLT3	Green CL et al. 2010	20439648			2322
rs2491230	chr13	686848			Tobacco Use Disorder	CHEMDEPENDENCY	FLT3	Rose J et al. 2010	20379614			2322
rs2491230	chr13	686849			Leukemia, Myeloid, Acute	CANCER	FLT3	Ho PA et al. 2010	20376086			2322
rs2491230	chr13	686850			Leukemia, Myeloid, Acute|Recurrence	CANCER	FLT3	Wagner K et al. 2010	20368538			2322
rs2491230	chr13	686851			Leukemia, Myeloid, Acute|Recurrence	CANCER	FLT3	Hou HA et al. 2010	20368469			2322
rs2491230	chr13	686852			Leukemia, Myeloid, Acute	CANCER	FLT3	Ravandi F et al. 2010	20212254			2322
rs2491230	chr13	686853			Alcoholism	CHEMDEPENDENCY	FLT3	Joslyn G et al. 2010	20201926			2322
rs2491230	chr13	686854			Leukemia, Myeloid, Acute	CANCER	FLT3	Ferrara F et al. 2010	20172040			2322
rs2491230	chr13	686855			Leukemia, Promyelocytic, Acute	CANCER	FLT3	Beitinjaneh A et al. 2010	20096459			2322
rs2491230	chr13	686856			Leukemia, Myeloid, Acute	CANCER	FLT3	Lucena-Araujo AR et al. 2010	19921191			2322
rs2504236	chr13	123419			acute promyelocytic leukemia	OTHER	FLT3	Noguera NI et al. 2002	12399960		Italian	2322
rs2504236	chr13	123420			acute promyelocytic leukemia.	CANCER	FLT3	Shih LY 2003	12973844			2322
rs2504236	chr13	123421			acute myeloid leukemia	CANCER	FLT3	Andersson A 2004	15059064			2322
rs2504236	chr13	123422			leukemia	OTHER	FLT3	Au WY 2004	15036894			2322
rs2504236	chr13	123423			leukemia, acute lymphoblastic	CANCER	FLT3	Xu, B. et al. 2005	16234090			2322
rs2504236	chr13	123424	Y		leukemia, myeloid	CANCER	FLT3		16320249			2322
rs2504236	chr13	123425			leukemia, myeloid	CANCER	FLT3	Kang, H. J. et al. 2005	15863200			2322
rs2504236	chr13	123426	Y		leukemia	CANCER	FLT3	Nanri, T. et al. 2005	15902284			2322
rs2504236	chr13	123427			leukemia, myeloid	CANCER	FLT3	Yanada, M. et al. 2005	15959528			2322
rs2504236	chr13	123428			leukemia, myeloid	CANCER	FLT3	Noguera, N. I. et al. 2005	15973451			2322
rs2504236	chr13	123429			leukemia	CANCER	FLT3	Wang, L. et al. 2005	15996732		Chinese	2322
rs2504236	chr13	123430			leukemia, acute myeloid	CANCER	FLT3	Goemans, B. F. et al. 2005	16015387			2322
rs2504236	chr13	123431			leukemia, acute myeloid	CANCER	FLT3	Wang, L. H. et al. 2005	16185475			2322
rs2504236	chr13	123432			leukemia, acute myeloid	CANCER	FLT3	Auewarakul, C. U. et al. 2005	16213360			2322
rs2504236	chr13	123433			leukemia	CANCER	FLT3	Kuchenbauer, F. et al. 2005	16029447			2322
rs2504236	chr13	123434			leukemia, myeloid	CANCER	FLT3	Schnittger, S. et al. 2005	16076867			2322
rs2504236	chr13	123435			leukemia, myeloid	CANCER	FLT3	Boissel, N. et al. 2005	16046528			2322
rs2504236	chr13	123436			leukemia, myeloid	CANCER	FLT3	Bowen, D. T. et al. 2002	12468438			2322
rs2504236	chr13	147767			leukemia, lymphoid	CANCER	FLT3		16533526			2322
rs2504236	chr13	147768			leukemia	CANCER	FLT3	Yoo, S. J. et al. 2006	17064989		Korean	2322
rs2504236	chr13	147769			leukemia, myeloid myelodysplastic syndrome	CANCER	FLT3	Bacher, U. et al. 2007	17550846			2322
rs2504236	chr13	147770			leukemia	PHARMACOGENOMIC	FLT3	Mathews, V. et al. 2007	17606455			2322
rs2504236	chr13	147771	Y		osteoporosis	METABOLIC	FLT3	Koh, J. M. et al. 2007	17620055			2322
rs2504236	chr13	576257			myeloid leukemia	CANCER	FLT3	Farhad Zaker , et al. Archives of Iranian medicine 2010 13(1):21-5	20039765			2322
rs2504236	chr13	576258			Leukemia, Myeloid, Acute	CANCER	FLT3	Jennifer Luo , et al. American journal of clinical pathology 2010 133(1):34-40	20023256			2322
rs2504236	chr13	576259			myeloid leukemia	CANCER	FLT3	Gemma Armengol , et al. Leukemia &amp; lymphoma 2010 51(1):114-24	20001230			2322
rs2504236	chr13	576260			Leukemia, Myeloid, Acute	CANCER	FLT3	Firoz Ahmad , et al. Cancer investigation 2010 28(1):63-73	19995225		INDIA	2322
rs2504236	chr13	576261			leukemia	CANCER	FLT3	Xin Zhao , et al. Zhongguo yi xue ke xue yuan xue bao 2009 31(5):522-6	19968062			2322
rs2504236	chr13	576262			myeloid leukemia	CANCER	FLT3	Alan K Burnett , et al. Blood 2010 115(5):948-56	19965647			2322
rs2504236	chr13	576263			pharmacogenetic studies	PHARMACOGENOMIC	FLT3	Michael V Holmes , et al. PloS one 2009 4(12):e7960	19956635			2322
rs2504236	chr13	576264			myeloid leukemia	CANCER	FLT3	N Carbuccia , et al. Leukemia 2010 24(2):469-73	19865112			2322
rs2504236	chr13	576265			myeloid leukemia	CANCER	FLT3	Yang-Li Han , et al. Journal of experimental hematology 2009 17(5):1135-9	19840437			2322
rs2504236	chr13	576266			myeloid leukemia	CANCER	FLT3	Suchitra Swaminathan , et al. European journal of haematology 2010 84(2):180-2	19824900			2322
rs2504236	chr13	576267	Y		Leukemia, Myeloid, Acute	CANCER	FLT3	Fernando P G Silva , et al. Haematologica 2009 94(11):1546-54	19773259			2322
rs2504236	chr13	576268				UNKNOWN	FLT3		19727728			2322
rs2504236	chr13	576269			Leukemia, Myeloid, Acute	CANCER	FLT3	Weina Chen , et al. Cancer 2009 115(23):5481-9	19672946			2322
rs2504236	chr13	576270			Leukemia, Myeloid, Acute	CANCER	FLT3	Sergej Konoplev , et al. Cancer 2009 115(20):4737-44	19637342			2322
rs2504236	chr13	576271			myeloid leukemia	CANCER	FLT3	Bing Xu , et al. Chinese journal of cancer 2009 28(6):632-6	19635202			2322
rs2504236	chr13	576272			myeloid leukemia	CANCER	FLT3	Jana Markova , et al. Leukemia &amp; lymphoma 2009 50(9):1448-60	19603346			2322
rs2504236	chr13	576273			Chromosome Aberrations|Leukemia, Myeloid, Acute	CANCER	FLT3	Felicetto Ferrara , et al. American journal of hematology 2009 84(8):532-5	19562748			2322
rs2504236	chr13	576274			myeloid leukemia	CANCER	FLT3	Nada Krstovski , et al. Medical oncology 2009 Jun	19557552			2322
rs2504236	chr13	576275			Leukemia, Myelomonocytic, Chronic	CANCER	FLT3	Wei Chen , et al. Leukemia research 2009 33(11):e207-9	19540590			2322
rs2504236	chr13	576276			Leukemia, Myeloid, Acute|Recurrence	CANCER	FLT3	Aline Renneville , et al. Cancer 2009 115(16):3719-27	19536888			2322
rs2504236	chr13	576277			Lymphoproliferative Disorders|Myelodysplastic Syndromes	CANCER	FLT3	Sebastian Kreil , et al. Leukemia research 2009 33(9):e168-9	19464057			2322
rs2504236	chr13	576278			Pancreatic Neoplasms	CANCER	FLT3	Amanda Blackford , et al. Cancer research 2009 69(8):3681-8	19351817			2322
rs2504236	chr13	576279			myeloid leukemia	CANCER	FLT3	Mamdooh Gari , et al. International journal of molecular sciences 2008 9(11):2194-2204	19330068			2322
rs2504236	chr13	576280			Leukemia, Myeloid, Acute	CANCER	FLT3	Yuichi Ishikawa , et al. European journal of haematology 2009 83(2):90-8	19309322			2322
rs2504236	chr13	576281			Leukemia, Myeloid, Acute	CANCER	FLT3	Verena Ingeborg Gaidzik , et al. Blood 2009 113(19):4505-11	19221039		AUSTRIA|GERMANY	2322
rs2504236	chr13	576282	Y		Leukemia, Myeloid|Translocation, Genetic	CANCER	FLT3	Eisaku Iwanaga , et al. Haematologica 2009 94(3):433-5	19181784			2322
rs2504236	chr13	576283			leukemia	CANCER	FLT3	Meng-xing Xue , et al. Zhonghua Xue Ye Xue Za Zhi. 2008 29(11):757-61	19176014			2322
rs2504236	chr13	576284			myeloid leukemia	CANCER	FLT3	Yun-gui Wang , et al. Zhonghua Xue Ye Xue Za Zhi. 2008 29(11):741-5	19176010			2322
rs2504236	chr13	576285			Leukemia, Myeloid, Acute|Recurrence	CANCER	FLT3	H Seifert , et al. Leukemia 2009 23(4):656-63	19151774			2322
rs2504236	chr13	576286			Leukemia, Myeloid, Acute|Myelodysplastic Syndromes	CANCER	FLT3	Tadayuki Akagi , et al. Haematologica 2009 94(2):213-23	19144660			2322
rs2504236	chr13	576287			Leukemia, Myelogenous, Chronic, BCR-ABL Positive|Neovascularization, Pathologic	CANCER	FLT3	Dong Hwan Dennis Kim , et al. Blood 2009 113(11):2517-25	19141860			2322
rs2504236	chr13	576288			leukemia	CANCER	FLT3	M Braoudaki , et al. Medical oncology 2008 Dec	19085113			2322
rs2504236	chr13	576289			Leukemia, Myeloid, Acute	CANCER	FLT3	Richard F Schlenk , et al. Haematologica 2009 94(1):54-60	19059939			2322
rs2504236	chr13	576290			Leukemia	CANCER	FLT3	Mariana Emerenciano , et al. Leukemia &amp; lymphoma 2008 49(12):2291-7	19052976		BRAZIL	2322
rs2504236	chr13	576291			Leukemia, Myeloid, Acute	CANCER	FLT3	Narongrit Sritana , et al. Experimental and molecular pathology 2008 85(3):227-31	18977345		THAILAND	2322
rs2504236	chr13	576292			Leukemia, Myeloid, Acute|Recurrence	CANCER	FLT3	Soo-Mee Bang , et al. Journal of Korean medical science 2008 23(5):833-7	18955790		KOREA	2322
rs2504236	chr13	576293			Leukemia, Myeloid, Acute	CANCER	FLT3	Peter Paschka , et al. Journal of clinical oncology 2008 26(28):4595-602	18559874			2322
rs2504236	chr13	576294			Leukemia, Myeloid, Acute	CANCER	FLT3	Richard F Schlenk , et al. The New England journal of medicine 2008 358(18):1909-18	18450602			2322
rs2504236	chr13	576295			Leukemia, Myeloid, Acute|Precursor Cell Lymphoblastic Leukemia-Lymphoma	CANCER	FLT3	Y Al-Tonbary , et al. International journal of laboratory hematology 2009 31(3):320-6	18336585		EGYPT	2322
rs2504236	chr13	684971			Leukemia, Myeloid, Acute	CANCER	FLT3	Michael H Tomasson et al. 2008	18270328			2322
rs2504236	chr13	684972			Leukemia, Myeloid	CANCER	FLT3	De-pei Wu et al. 2007	18261272			2322
rs2504236	chr13	684973			Leukemia, Myeloid, Acute	CANCER	FLT3	Rikio Suzuki et al. 2007	18192111			2322
rs2504236	chr13	684974			Leukemia, Myeloid, Acute	CANCER	FLT3	Sebastian Scholl et al. 2008	18081718			2322
rs2504236	chr13	684975			Leukemia, Myeloid, Acute	CANCER	FLT3	Rosemary E Gale et al. 2008	17957027			2322
rs2504236	chr13	684976			Precursor Cell Lymphoblastic Leukemia-Lymphoma	CANCER	FLT3	Kajsa Paulsson et al. 2008	17910045			2322
rs2504236	chr13	684977			Down Syndrome|Leukemia, Myeloid|Myeloid Leukemia	CANCER	FLT3	Akira Shimada et al. 2008	17763464			2322
rs2504236	chr13	686827			Chromosome Aberrations|Chromosome abnormality|Leukemia, Myeloid, Acute|Myelodysplastic Syndromes|Preleukemia	CANCER	FLT3	Bains A et al. 2011	21173125			2322
rs2504236	chr13	686828			Leukemia, Myeloid, Acute	CANCER	FLT3	Patel KP et al. 2011	21173122			2322
rs2504236	chr13	686829			Leukemia, Myeloid, Acute	CANCER	FLT3	Ley TJ et al. 2010	21067377			2322
rs2504236	chr13	686830			Leukemia, Promyelocytic, Acute	CANCER	FLT3	Singh H et al. 2010	20981678			2322
rs2504236	chr13	686831			Leukemia, Myeloid, Acute	CANCER	FLT3	Maly E et al. 2011	20966504			2322
rs2504236	chr13	686832			Leukemia, Myelogenous, Chronic, BCR-ABL Positive	CANCER	FLT3	Kim DH et al. 2010	20959405			2322
rs2504236	chr13	686833			Leukemia, Myelomonocytic, Chronic	CANCER	FLT3	Gelsi-Boyer V et al. 2010	20880116			2322
rs2504236	chr13	686834			Leukemia, Myeloid, Acute|XYY Karyotype	CANCER	FLT3	Haslam K et al. 2010	20803351			2322
rs2504236	chr13	686835	N		longevity	AGING	FLT3	Flachsbart F et al. 2010	20800603			2322
rs2504236	chr13	686836			Leukemia, Myeloid, Acute|Myelodysplastic Syndromes|Preleukemia	CANCER	FLT3	Rocquain J et al. 2011	20678218			2322
rs2504236	chr13	686837			Leukemia, Myeloid, Acute	CANCER	FLT3	Whitman SP et al. 2010	20656931			2322
rs2504236	chr13	686838			Leukemia, Myeloid, Acute	CANCER	FLT3	Green CL et al. 2010	20651067			2322
rs2504236	chr13	686839	N		Type 2 Diabetes| edema | rosiglitazone	PHARMACOGENOMIC	FLT3	Bailey SD et al. 2010	20628086			2322
rs2504236	chr13	686840			Leukemia, Myeloid, Acute|Recurrence	CANCER	FLT3	Bachas C et al. 2010	20592250			2322
rs2504236	chr13	686841			Leukemia, Myeloid, Acute|Neoplasm, Residual	CANCER	FLT3	Buccisano F et al. 2010	20548095			2322
rs2504236	chr13	686842			Leukemia, Myeloid, Acute	CANCER	FLT3		20546020			2322
rs2504236	chr13	686843			Leukemia, Myeloid, Acute|Myelodysplastic Syndromes|Preleukemia	CANCER	FLT3	Dicker F et al. 2010	20520634			2322
rs2504236	chr13	686844			Leukemia, Myeloid, Acute|Precursor Cell Lymphoblastic Leukemia-Lymphoma	CANCER	FLT3	Wang W et al. 2010	20515557			2322
rs2504236	chr13	686845			Leukemia, Myeloid, Acute|Recurrence	CANCER	FLT3	Kang HJ et al. 2010	20514303			2322
rs2504236	chr13	686846			Cell Transformation, Neoplastic|Leukemia, Myeloid|Myeloid Leukemia	CANCER	FLT3	Lu Y et al. 2010	20513120			2322
rs2504236	chr13	686847			Leukemia, Myeloid, Acute	CANCER	FLT3	Green CL et al. 2010	20439648			2322
rs2504236	chr13	686848			Tobacco Use Disorder	CHEMDEPENDENCY	FLT3	Rose J et al. 2010	20379614			2322
rs2504236	chr13	686849			Leukemia, Myeloid, Acute	CANCER	FLT3	Ho PA et al. 2010	20376086			2322
rs2504236	chr13	686850			Leukemia, Myeloid, Acute|Recurrence	CANCER	FLT3	Wagner K et al. 2010	20368538			2322
rs2504236	chr13	686851			Leukemia, Myeloid, Acute|Recurrence	CANCER	FLT3	Hou HA et al. 2010	20368469			2322
rs2504236	chr13	686852			Leukemia, Myeloid, Acute	CANCER	FLT3	Ravandi F et al. 2010	20212254			2322
rs2504236	chr13	686853			Alcoholism	CHEMDEPENDENCY	FLT3	Joslyn G et al. 2010	20201926			2322
rs2504236	chr13	686854			Leukemia, Myeloid, Acute	CANCER	FLT3	Ferrara F et al. 2010	20172040			2322
rs2504236	chr13	686855			Leukemia, Promyelocytic, Acute	CANCER	FLT3	Beitinjaneh A et al. 2010	20096459			2322
rs2504236	chr13	686856			Leukemia, Myeloid, Acute	CANCER	FLT3	Lucena-Araujo AR et al. 2010	19921191			2322
rs1262862	chr13	719891	Y	rs1578303	Heart Failure	CARDIOVASCULAR	CNTNAP2		0	0.00		26047
rs1262720	chr13	719891	Y	rs1578303	Heart Failure	CARDIOVASCULAR	CNTNAP2		0	0.00		26047
rs4981693	chr14	726415	Y	rs9322855	Stroke	NEUROLOGICAL	ANG		0	0.00		283
rs4981693	chr14	746287	Y	rs12587311	Phospholipids	METABOLIC	ABCB1	Rozenn N Lemaitre et al. PLoS genetics 2011	21829377	0.00		5243
rs12887636	chr14	726415	Y	rs9322855	Stroke	NEUROLOGICAL	ANG		0	0.00		283
rs12887636	chr14	746287	Y	rs12587311	Phospholipids	METABOLIC	ABCB1	Rozenn N Lemaitre et al. PLoS genetics 2011	21829377	0.00		5243
rs12885454	chr14	726415	Y	rs9322855	Stroke	NEUROLOGICAL	ANG		0	0.00		283
rs12885454	chr14	746287	Y	rs12587311	Phospholipids	METABOLIC	ABCB1	Rozenn N Lemaitre et al. PLoS genetics 2011	21829377	0.00		5243
rs1307813	chr14	726415	Y	rs9322855	Stroke	NEUROLOGICAL	ANG		0	0.00		283
rs1307813	chr14	746287	Y	rs12587311	Phospholipids	METABOLIC	ABCB1	Rozenn N Lemaitre et al. PLoS genetics 2011	21829377	0.00		5243
rs16895	chr14	726415	Y	rs9322855	Stroke	NEUROLOGICAL	ANG		0	0.00		283
rs16895	chr14	746287	Y	rs12587311	Phospholipids	METABOLIC	ABCB1	Rozenn N Lemaitre et al. PLoS genetics 2011	21829377	0.00		5243
rs16895	chr14	709988			Narcolepsy	NEUROLOGICAL	PRKD1	Shimada M et al. 2010	20677014			5587
rs12433335	chr14	726415	Y	rs9322855	Stroke	NEUROLOGICAL	ANG		0	0.00		283
rs12433335	chr14	746287	Y	rs12587311	Phospholipids	METABOLIC	ABCB1	Rozenn N Lemaitre et al. PLoS genetics 2011	21829377	0.00		5243
rs12433335	chr14	709988			Narcolepsy	NEUROLOGICAL	PRKD1	Shimada M et al. 2010	20677014			5587
rs12433335	chr14	738503	Y	rs8021268	Blood Pressure	CARDIOVASCULAR	PRKD1	Daniel Levy et al. BMC medical genetics 2007	17903302	0.00		5587
rs6571317	chr14	726415	Y	rs9322855	Stroke	NEUROLOGICAL	ANG		0	0.00		283
rs6571317	chr14	746287	Y	rs12587311	Phospholipids	METABOLIC	ABCB1	Rozenn N Lemaitre et al. PLoS genetics 2011	21829377	0.00		5243
rs6571317	chr14	709988			Narcolepsy	NEUROLOGICAL	PRKD1	Shimada M et al. 2010	20677014			5587
rs6571317	chr14	738503	Y	rs8021268	Blood Pressure	CARDIOVASCULAR	PRKD1	Daniel Levy et al. BMC medical genetics 2007	17903302	0.00		5587
rs12894799	chr14	726415	Y	rs9322855	Stroke	NEUROLOGICAL	ANG		0	0.00		283
rs12894799	chr14	746287	Y	rs12587311	Phospholipids	METABOLIC	ABCB1	Rozenn N Lemaitre et al. PLoS genetics 2011	21829377	0.00		5243
rs2300861	chr14	726415	Y	rs9322855	Stroke	NEUROLOGICAL	ANG		0	0.00		283
rs2300861	chr14	746287	Y	rs12587311	Phospholipids	METABOLIC	ABCB1	Rozenn N Lemaitre et al. PLoS genetics 2011	21829377	0.00		5243
rs2300861	chr14	686817			Narcolepsy	NEUROLOGICAL	AKAP6	Shimada M et al. 2010	20677014			9472
rs2300861	chr14	716683	Y	rs7494316	Coronary Artery Disease	CARDIOVASCULAR	AKAP6		0	0.00		9472
rs2300861	chr14	712306	Y	rs1957018	Asthma	IMMUNE	AKAP6		0	0.00		9472
rs2300861	chr14	712308	Y	rs6571518	Asthma	IMMUNE	AKAP6		0	0.00		9472
rs2300861	chr14	736759	Y	rs719851	Body Weight	METABOLIC	AKAP6	Caroline S Fox et al. BMC medical genetics 2007	17903300	0.00		9472
rs2300861	chr14	736326	Y	rs1950702	Body Mass Index	METABOLIC	AKAP6	Caroline S Fox et al. BMC medical genetics 2007	17903300	0.00		9472
rs2300861	chr14	736775	Y	rs1950702	Body Weight	METABOLIC	AKAP6	Caroline S Fox et al. BMC medical genetics 2007	17903300	0.00		9472
rs2300861	chr14	744806	Y	rs2383378	Anorexia Nervosa	PSYCH	AKAP6	K Wang et al. Molecular psychiatry 2011	21079607	0.00		9472
rs17522122	chr14	726415	Y	rs9322855	Stroke	NEUROLOGICAL	ANG		0	0.00		283
rs17522122	chr14	746287	Y	rs12587311	Phospholipids	METABOLIC	ABCB1	Rozenn N Lemaitre et al. PLoS genetics 2011	21829377	0.00		5243
rs12894779	chr14	726415	Y	rs9322855	Stroke	NEUROLOGICAL	ANG		0	0.00		283
rs12894779	chr14	746287	Y	rs12587311	Phospholipids	METABOLIC	ABCB1	Rozenn N Lemaitre et al. PLoS genetics 2011	21829377	0.00		5243
rs17523067	chr14	726415	Y	rs9322855	Stroke	NEUROLOGICAL	ANG		0	0.00		283
rs17523067	chr14	746287	Y	rs12587311	Phospholipids	METABOLIC	ABCB1	Rozenn N Lemaitre et al. PLoS genetics 2011	21829377	0.00		5243
rs12885957	chr14	726415	Y	rs9322855	Stroke	NEUROLOGICAL	ANG		0	0.00		283
rs12885957	chr14	746287	Y	rs12587311	Phospholipids	METABOLIC	ABCB1	Rozenn N Lemaitre et al. PLoS genetics 2011	21829377	0.00		5243
rs2383424	chr14	726415	Y	rs9322855	Stroke	NEUROLOGICAL	ANG		0	0.00		283
rs2383424	chr14	746287	Y	rs12587311	Phospholipids	METABOLIC	ABCB1	Rozenn N Lemaitre et al. PLoS genetics 2011	21829377	0.00		5243
rs2383424	chr14	676961	N		Type 2 Diabetes| edema | rosiglitazone	PHARMACOGENOMIC	NPAS3	Bailey SD et al. 2010	20628086			64067
rs2383424	chr14	676962			Tobacco Use Disorder	CHEMDEPENDENCY	NPAS3	Rose J et al. 2010	20379614			64067
rs2383424	chr14	567576			schizophrenia	PSYCH	NPAS3	Simona Volpi , et al. The Journal of clinical psychiatry 2009 70(6):801-9	19573479			64067
rs2383424	chr14	567577			iloperidone	PHARMACOGENOMIC	NPAS3	C Lavedan , et al. Molecular psychiatry 2009 14(8):804-19	18521090			64067
rs2383424	chr14	567578			Tobacco Use Disorder	CHEMDEPENDENCY	NPAS3	George R Uhl , et al. Archives of general psychiatry 2008 65(6):683-93	18519826			64067
rs2383424	chr14	744204	Y	rs4982029	Mental Disorders	PSYCH	NPAS3	Jie Huang et al. The American journal of psychiatry 2010	20713499	0.00
rs2383424	chr14	729288	Y	rs10483422	Albuminuria	METABOLIC	NPAS3	Shih-Jen Hwang et al. BMC medical genetics 2007	17903292	0.00
rs2383424	chr14	740777	Y	rs8015959	Bipolar Disorder	PSYCH	NPAS3	Manuel A R Ferreira et al. Nature genetics 2008	18711365	0.00
rs2383424	chr14	727262	Y	rs8014371	Tunica Media	CARDIOVASCULAR	NPAS3		0	0.00
rs2383424	chr14	727273	Y	rs10136071	Tunica Media	CARDIOVASCULAR	NPAS3		0	0.00
rs2383424	chr14	718885	Y	rs1279329	Forced Expiratory Volume	CARDIOVASCULAR	NPAS3		0	0.00
rs2383424	chr14	747333	Y	rs17460823	C-Reactive Protein	CARDIOVASCULAR	NPAS3	Stella Aslibekyan et al. Pharmacogenetics and genomics 2012	22228203	0.00
rs2383424	chr14	732054	Y	rs10483428	Hip	METABOLIC	NPAS3	Douglas P Kiel et al. BMC medical genetics 2007	17903296	0.00
rs2383424	chr14	728001	Y	rs17555909	Waist Circumference	METABOLIC	NPAS3		0	0.00
rs2383424	chr14	742652	Y	rs17555909	Hemoglobin A, Glycosylated	HEMATOLOGICAL	NPAS3	Andrew D Paterson et al. Diabetes 2010	19875614	0.00
rs2383424	chr14	712393	Y	rs12586992	Asthma	IMMUNE	NPAS3		0	0.00
rs243289	chr14	726415	Y	rs9322855	Stroke	NEUROLOGICAL	ANG		0	0.00		283
rs243289	chr14	746287	Y	rs12587311	Phospholipids	METABOLIC	ABCB1	Rozenn N Lemaitre et al. PLoS genetics 2011	21829377	0.00		5243
rs243289	chr14	676961	N		Type 2 Diabetes| edema | rosiglitazone	PHARMACOGENOMIC	NPAS3	Bailey SD et al. 2010	20628086			64067
rs243289	chr14	676962			Tobacco Use Disorder	CHEMDEPENDENCY	NPAS3	Rose J et al. 2010	20379614			64067
rs243289	chr14	567576			schizophrenia	PSYCH	NPAS3	Simona Volpi , et al. The Journal of clinical psychiatry 2009 70(6):801-9	19573479			64067
rs243289	chr14	567577			iloperidone	PHARMACOGENOMIC	NPAS3	C Lavedan , et al. Molecular psychiatry 2009 14(8):804-19	18521090			64067
rs243289	chr14	567578			Tobacco Use Disorder	CHEMDEPENDENCY	NPAS3	George R Uhl , et al. Archives of general psychiatry 2008 65(6):683-93	18519826			64067
rs243289	chr14	744204	Y	rs4982029	Mental Disorders	PSYCH	NPAS3	Jie Huang et al. The American journal of psychiatry 2010	20713499	0.00
rs243289	chr14	729288	Y	rs10483422	Albuminuria	METABOLIC	NPAS3	Shih-Jen Hwang et al. BMC medical genetics 2007	17903292	0.00
rs243289	chr14	740777	Y	rs8015959	Bipolar Disorder	PSYCH	NPAS3	Manuel A R Ferreira et al. Nature genetics 2008	18711365	0.00
rs243289	chr14	727262	Y	rs8014371	Tunica Media	CARDIOVASCULAR	NPAS3		0	0.00
rs243289	chr14	727273	Y	rs10136071	Tunica Media	CARDIOVASCULAR	NPAS3		0	0.00
rs243289	chr14	718885	Y	rs1279329	Forced Expiratory Volume	CARDIOVASCULAR	NPAS3		0	0.00
rs243289	chr14	747333	Y	rs17460823	C-Reactive Protein	CARDIOVASCULAR	NPAS3	Stella Aslibekyan et al. Pharmacogenetics and genomics 2012	22228203	0.00
rs243289	chr14	732054	Y	rs10483428	Hip	METABOLIC	NPAS3	Douglas P Kiel et al. BMC medical genetics 2007	17903296	0.00
rs243289	chr14	728001	Y	rs17555909	Waist Circumference	METABOLIC	NPAS3		0	0.00
rs243289	chr14	742652	Y	rs17555909	Hemoglobin A, Glycosylated	HEMATOLOGICAL	NPAS3	Andrew D Paterson et al. Diabetes 2010	19875614	0.00
rs243289	chr14	712393	Y	rs12586992	Asthma	IMMUNE	NPAS3		0	0.00
rs243284	chr14	726415	Y	rs9322855	Stroke	NEUROLOGICAL	ANG		0	0.00		283
rs243284	chr14	746287	Y	rs12587311	Phospholipids	METABOLIC	ABCB1	Rozenn N Lemaitre et al. PLoS genetics 2011	21829377	0.00		5243
rs243284	chr14	676961	N		Type 2 Diabetes| edema | rosiglitazone	PHARMACOGENOMIC	NPAS3	Bailey SD et al. 2010	20628086			64067
rs243284	chr14	676962			Tobacco Use Disorder	CHEMDEPENDENCY	NPAS3	Rose J et al. 2010	20379614			64067
rs243284	chr14	567576			schizophrenia	PSYCH	NPAS3	Simona Volpi , et al. The Journal of clinical psychiatry 2009 70(6):801-9	19573479			64067
rs243284	chr14	567577			iloperidone	PHARMACOGENOMIC	NPAS3	C Lavedan , et al. Molecular psychiatry 2009 14(8):804-19	18521090			64067
rs243284	chr14	567578			Tobacco Use Disorder	CHEMDEPENDENCY	NPAS3	George R Uhl , et al. Archives of general psychiatry 2008 65(6):683-93	18519826			64067
rs243284	chr14	744204	Y	rs4982029	Mental Disorders	PSYCH	NPAS3	Jie Huang et al. The American journal of psychiatry 2010	20713499	0.00
rs243284	chr14	729288	Y	rs10483422	Albuminuria	METABOLIC	NPAS3	Shih-Jen Hwang et al. BMC medical genetics 2007	17903292	0.00
rs243284	chr14	740777	Y	rs8015959	Bipolar Disorder	PSYCH	NPAS3	Manuel A R Ferreira et al. Nature genetics 2008	18711365	0.00
rs243284	chr14	727262	Y	rs8014371	Tunica Media	CARDIOVASCULAR	NPAS3		0	0.00
rs243284	chr14	727273	Y	rs10136071	Tunica Media	CARDIOVASCULAR	NPAS3		0	0.00
rs243284	chr14	718885	Y	rs1279329	Forced Expiratory Volume	CARDIOVASCULAR	NPAS3		0	0.00
rs243284	chr14	747333	Y	rs17460823	C-Reactive Protein	CARDIOVASCULAR	NPAS3	Stella Aslibekyan et al. Pharmacogenetics and genomics 2012	22228203	0.00
rs243284	chr14	732054	Y	rs10483428	Hip	METABOLIC	NPAS3	Douglas P Kiel et al. BMC medical genetics 2007	17903296	0.00
rs243284	chr14	728001	Y	rs17555909	Waist Circumference	METABOLIC	NPAS3		0	0.00
rs243284	chr14	742652	Y	rs17555909	Hemoglobin A, Glycosylated	HEMATOLOGICAL	NPAS3	Andrew D Paterson et al. Diabetes 2010	19875614	0.00
rs243284	chr14	712393	Y	rs12586992	Asthma	IMMUNE	NPAS3		0	0.00
rs243308	chr14	726415	Y	rs9322855	Stroke	NEUROLOGICAL	ANG		0	0.00		283
rs243308	chr14	746287	Y	rs12587311	Phospholipids	METABOLIC	ABCB1	Rozenn N Lemaitre et al. PLoS genetics 2011	21829377	0.00		5243
rs243308	chr14	676961	N		Type 2 Diabetes| edema | rosiglitazone	PHARMACOGENOMIC	NPAS3	Bailey SD et al. 2010	20628086			64067
rs243308	chr14	676962			Tobacco Use Disorder	CHEMDEPENDENCY	NPAS3	Rose J et al. 2010	20379614			64067
rs243308	chr14	567576			schizophrenia	PSYCH	NPAS3	Simona Volpi , et al. The Journal of clinical psychiatry 2009 70(6):801-9	19573479			64067
rs243308	chr14	567577			iloperidone	PHARMACOGENOMIC	NPAS3	C Lavedan , et al. Molecular psychiatry 2009 14(8):804-19	18521090			64067
rs243308	chr14	567578			Tobacco Use Disorder	CHEMDEPENDENCY	NPAS3	George R Uhl , et al. Archives of general psychiatry 2008 65(6):683-93	18519826			64067
rs243308	chr14	744204	Y	rs4982029	Mental Disorders	PSYCH	NPAS3	Jie Huang et al. The American journal of psychiatry 2010	20713499	0.00
rs243308	chr14	729288	Y	rs10483422	Albuminuria	METABOLIC	NPAS3	Shih-Jen Hwang et al. BMC medical genetics 2007	17903292	0.00
rs243308	chr14	740777	Y	rs8015959	Bipolar Disorder	PSYCH	NPAS3	Manuel A R Ferreira et al. Nature genetics 2008	18711365	0.00
rs243308	chr14	727262	Y	rs8014371	Tunica Media	CARDIOVASCULAR	NPAS3		0	0.00
rs243308	chr14	727273	Y	rs10136071	Tunica Media	CARDIOVASCULAR	NPAS3		0	0.00
rs243308	chr14	718885	Y	rs1279329	Forced Expiratory Volume	CARDIOVASCULAR	NPAS3		0	0.00
rs243308	chr14	747333	Y	rs17460823	C-Reactive Protein	CARDIOVASCULAR	NPAS3	Stella Aslibekyan et al. Pharmacogenetics and genomics 2012	22228203	0.00
rs243308	chr14	732054	Y	rs10483428	Hip	METABOLIC	NPAS3	Douglas P Kiel et al. BMC medical genetics 2007	17903296	0.00
rs243308	chr14	728001	Y	rs17555909	Waist Circumference	METABOLIC	NPAS3		0	0.00
rs243308	chr14	742652	Y	rs17555909	Hemoglobin A, Glycosylated	HEMATOLOGICAL	NPAS3	Andrew D Paterson et al. Diabetes 2010	19875614	0.00
rs243308	chr14	712393	Y	rs12586992	Asthma	IMMUNE	NPAS3		0	0.00
rs243310	chr14	726415	Y	rs9322855	Stroke	NEUROLOGICAL	ANG		0	0.00		283
rs243310	chr14	746287	Y	rs12587311	Phospholipids	METABOLIC	ABCB1	Rozenn N Lemaitre et al. PLoS genetics 2011	21829377	0.00		5243
rs243310	chr14	676961	N		Type 2 Diabetes| edema | rosiglitazone	PHARMACOGENOMIC	NPAS3	Bailey SD et al. 2010	20628086			64067
rs243310	chr14	676962			Tobacco Use Disorder	CHEMDEPENDENCY	NPAS3	Rose J et al. 2010	20379614			64067
rs243310	chr14	567576			schizophrenia	PSYCH	NPAS3	Simona Volpi , et al. The Journal of clinical psychiatry 2009 70(6):801-9	19573479			64067
rs243310	chr14	567577			iloperidone	PHARMACOGENOMIC	NPAS3	C Lavedan , et al. Molecular psychiatry 2009 14(8):804-19	18521090			64067
rs243310	chr14	567578			Tobacco Use Disorder	CHEMDEPENDENCY	NPAS3	George R Uhl , et al. Archives of general psychiatry 2008 65(6):683-93	18519826			64067
rs243310	chr14	744204	Y	rs4982029	Mental Disorders	PSYCH	NPAS3	Jie Huang et al. The American journal of psychiatry 2010	20713499	0.00
rs243310	chr14	729288	Y	rs10483422	Albuminuria	METABOLIC	NPAS3	Shih-Jen Hwang et al. BMC medical genetics 2007	17903292	0.00
rs243310	chr14	740777	Y	rs8015959	Bipolar Disorder	PSYCH	NPAS3	Manuel A R Ferreira et al. Nature genetics 2008	18711365	0.00
rs243310	chr14	727262	Y	rs8014371	Tunica Media	CARDIOVASCULAR	NPAS3		0	0.00
rs243310	chr14	727273	Y	rs10136071	Tunica Media	CARDIOVASCULAR	NPAS3		0	0.00
rs243310	chr14	718885	Y	rs1279329	Forced Expiratory Volume	CARDIOVASCULAR	NPAS3		0	0.00
rs243310	chr14	747333	Y	rs17460823	C-Reactive Protein	CARDIOVASCULAR	NPAS3	Stella Aslibekyan et al. Pharmacogenetics and genomics 2012	22228203	0.00
rs243310	chr14	732054	Y	rs10483428	Hip	METABOLIC	NPAS3	Douglas P Kiel et al. BMC medical genetics 2007	17903296	0.00
rs243310	chr14	728001	Y	rs17555909	Waist Circumference	METABOLIC	NPAS3		0	0.00
rs243310	chr14	742652	Y	rs17555909	Hemoglobin A, Glycosylated	HEMATOLOGICAL	NPAS3	Andrew D Paterson et al. Diabetes 2010	19875614	0.00
rs243310	chr14	712393	Y	rs12586992	Asthma	IMMUNE	NPAS3		0	0.00
rs3861473	chr14	726415	Y	rs9322855	Stroke	NEUROLOGICAL	ANG		0	0.00		283
rs3861473	chr14	746287	Y	rs12587311	Phospholipids	METABOLIC	ABCB1	Rozenn N Lemaitre et al. PLoS genetics 2011	21829377	0.00		5243
rs3861473	chr14	676961	N		Type 2 Diabetes| edema | rosiglitazone	PHARMACOGENOMIC	NPAS3	Bailey SD et al. 2010	20628086			64067
rs3861473	chr14	676962			Tobacco Use Disorder	CHEMDEPENDENCY	NPAS3	Rose J et al. 2010	20379614			64067
rs3861473	chr14	567576			schizophrenia	PSYCH	NPAS3	Simona Volpi , et al. The Journal of clinical psychiatry 2009 70(6):801-9	19573479			64067
rs3861473	chr14	567577			iloperidone	PHARMACOGENOMIC	NPAS3	C Lavedan , et al. Molecular psychiatry 2009 14(8):804-19	18521090			64067
rs3861473	chr14	567578			Tobacco Use Disorder	CHEMDEPENDENCY	NPAS3	George R Uhl , et al. Archives of general psychiatry 2008 65(6):683-93	18519826			64067
rs3861473	chr14	744204	Y	rs4982029	Mental Disorders	PSYCH	NPAS3	Jie Huang et al. The American journal of psychiatry 2010	20713499	0.00
rs3861473	chr14	729288	Y	rs10483422	Albuminuria	METABOLIC	NPAS3	Shih-Jen Hwang et al. BMC medical genetics 2007	17903292	0.00
rs3861473	chr14	740777	Y	rs8015959	Bipolar Disorder	PSYCH	NPAS3	Manuel A R Ferreira et al. Nature genetics 2008	18711365	0.00
rs3861473	chr14	727262	Y	rs8014371	Tunica Media	CARDIOVASCULAR	NPAS3		0	0.00
rs3861473	chr14	727273	Y	rs10136071	Tunica Media	CARDIOVASCULAR	NPAS3		0	0.00
rs3861473	chr14	718885	Y	rs1279329	Forced Expiratory Volume	CARDIOVASCULAR	NPAS3		0	0.00
rs3861473	chr14	747333	Y	rs17460823	C-Reactive Protein	CARDIOVASCULAR	NPAS3	Stella Aslibekyan et al. Pharmacogenetics and genomics 2012	22228203	0.00
rs3861473	chr14	732054	Y	rs10483428	Hip	METABOLIC	NPAS3	Douglas P Kiel et al. BMC medical genetics 2007	17903296	0.00
rs3861473	chr14	728001	Y	rs17555909	Waist Circumference	METABOLIC	NPAS3		0	0.00
rs3861473	chr14	742652	Y	rs17555909	Hemoglobin A, Glycosylated	HEMATOLOGICAL	NPAS3	Andrew D Paterson et al. Diabetes 2010	19875614	0.00
rs3861473	chr14	712393	Y	rs12586992	Asthma	IMMUNE	NPAS3		0	0.00
rs3742932	chr14	726415	Y	rs9322855	Stroke	NEUROLOGICAL	ANG		0	0.00		283
rs3742932	chr14	746287	Y	rs12587311	Phospholipids	METABOLIC	ABCB1	Rozenn N Lemaitre et al. PLoS genetics 2011	21829377	0.00		5243
rs3742932	chr14	676961	N		Type 2 Diabetes| edema | rosiglitazone	PHARMACOGENOMIC	NPAS3	Bailey SD et al. 2010	20628086			64067
rs3742932	chr14	676962			Tobacco Use Disorder	CHEMDEPENDENCY	NPAS3	Rose J et al. 2010	20379614			64067
rs3742932	chr14	567576			schizophrenia	PSYCH	NPAS3	Simona Volpi , et al. The Journal of clinical psychiatry 2009 70(6):801-9	19573479			64067
rs3742932	chr14	567577			iloperidone	PHARMACOGENOMIC	NPAS3	C Lavedan , et al. Molecular psychiatry 2009 14(8):804-19	18521090			64067
rs3742932	chr14	567578			Tobacco Use Disorder	CHEMDEPENDENCY	NPAS3	George R Uhl , et al. Archives of general psychiatry 2008 65(6):683-93	18519826			64067
rs3742932	chr14	744204	Y	rs4982029	Mental Disorders	PSYCH	NPAS3	Jie Huang et al. The American journal of psychiatry 2010	20713499	0.00
rs3742932	chr14	729288	Y	rs10483422	Albuminuria	METABOLIC	NPAS3	Shih-Jen Hwang et al. BMC medical genetics 2007	17903292	0.00
rs3742932	chr14	740777	Y	rs8015959	Bipolar Disorder	PSYCH	NPAS3	Manuel A R Ferreira et al. Nature genetics 2008	18711365	0.00
rs3742932	chr14	727262	Y	rs8014371	Tunica Media	CARDIOVASCULAR	NPAS3		0	0.00
rs3742932	chr14	727273	Y	rs10136071	Tunica Media	CARDIOVASCULAR	NPAS3		0	0.00
rs3742932	chr14	718885	Y	rs1279329	Forced Expiratory Volume	CARDIOVASCULAR	NPAS3		0	0.00
rs3742932	chr14	747333	Y	rs17460823	C-Reactive Protein	CARDIOVASCULAR	NPAS3	Stella Aslibekyan et al. Pharmacogenetics and genomics 2012	22228203	0.00
rs3742932	chr14	732054	Y	rs10483428	Hip	METABOLIC	NPAS3	Douglas P Kiel et al. BMC medical genetics 2007	17903296	0.00
rs3742932	chr14	728001	Y	rs17555909	Waist Circumference	METABOLIC	NPAS3		0	0.00
rs3742932	chr14	742652	Y	rs17555909	Hemoglobin A, Glycosylated	HEMATOLOGICAL	NPAS3	Andrew D Paterson et al. Diabetes 2010	19875614	0.00
rs3742932	chr14	712393	Y	rs12586992	Asthma	IMMUNE	NPAS3		0	0.00
rs3742932	chr14	725495	Y	rs1315139	Platelet Count	HEMATOLOGICAL	NPAS3		0	0.00
rs3742932	chr14	715278	Y	rs1315134	Body Weight	METABOLIC	NPAS3		0	0.00
rs3742932	chr14	729347	Y	rs1119218	Creatinine	METABOLIC	NPAS3	Shih-Jen Hwang et al. BMC medical genetics 2007	17903292	0.00
rs3742932	chr14	729571	Y	rs1119218	Glomerular Filtration Rate	RENAL	NPAS3	Shih-Jen Hwang et al. BMC medical genetics 2007	17903292	0.00
rs3742932	chr14	711719	Y	rs17571355	Alcoholism	CHEMDEPENDENCY	NPAS3		0	0.00
rs11623386	chr14	726415	Y	rs9322855	Stroke	NEUROLOGICAL	ANG		0	0.00		283
rs11623386	chr14	724839	Y	rs8017950	Neuroblastoma	CANCER	C14orf70		0	0.00		283601
rs1053900	chr14	726415	Y	rs9322855	Stroke	NEUROLOGICAL	ANG		0	0.00		283
rs11627730	chr14	726415	Y	rs9322855	Stroke	NEUROLOGICAL	ANG		0	0.00		283
rs10484079	chr14	726415	Y	rs9322855	Stroke	NEUROLOGICAL	ANG		0	0.00		283
rs12432614	chr14	726415	Y	rs9322855	Stroke	NEUROLOGICAL	ANG		0	0.00		283
rs12432614	chr14	709857	N		Chronic renal failure|Kidney Failure, Chronic	RENAL	PPP2R5C	Israni A et al. 2010	21085059			5527
rs12432614	chr14	709858			Tobacco Use Disorder	CHEMDEPENDENCY	PPP2R5C	Rose J et al. 2010	20379614			5527
rs2296153	chr14	726415	Y	rs9322855	Stroke	NEUROLOGICAL	ANG		0	0.00		283
rs2296153	chr14	709857	N		Chronic renal failure|Kidney Failure, Chronic	RENAL	PPP2R5C	Israni A et al. 2010	21085059			5527
rs2296153	chr14	709858			Tobacco Use Disorder	CHEMDEPENDENCY	PPP2R5C	Rose J et al. 2010	20379614			5527
rs3803286	chr14	726415	Y	rs9322855	Stroke	NEUROLOGICAL	ANG		0	0.00		283
rs3803286	chr14	561804			Alzheimer's disease	NEUROLOGICAL	TRAF3	Vilmantas Giedraitis , et al. Dementia and geriatric cognitive disorders 2009 27(1):59-68	19141999		SWEDEN	7187
rs3803286	chr14	561805			Leukemia, Lymphocytic, Chronic, B-Cell	CANCER	TRAF3	Anna Enjuanes , et al. Cancer research 2008 68(24):10178-86	19074885		SPAIN	7187
rs3803286	chr14	599915	Y	rs10133111-?	Brain imaging in schizophrenia (interaction)	PSYCH	TRAF3	Potkin ,et al. 2008	19023125			7187
rs3803286	chr14	672351	N		longevity	AGING	TRAF3	Flachsbart F et al. 2010	20800603			7187
rs3803286	chr14	672352	N		Type 2 Diabetes| edema | rosiglitazone	PHARMACOGENOMIC	TRAF3	Bailey SD et al. 2010	20628086			7187
rs3803286	chr14	672353			HIV	INFECTION	TRAF3	Segat L et al. 2010	20056178			7187
rs12148050	chr14	726415	Y	rs9322855	Stroke	NEUROLOGICAL	ANG		0	0.00		283
rs12148050	chr14	561804			Alzheimer's disease	NEUROLOGICAL	TRAF3	Vilmantas Giedraitis , et al. Dementia and geriatric cognitive disorders 2009 27(1):59-68	19141999		SWEDEN	7187
rs12148050	chr14	561805			Leukemia, Lymphocytic, Chronic, B-Cell	CANCER	TRAF3	Anna Enjuanes , et al. Cancer research 2008 68(24):10178-86	19074885		SPAIN	7187
rs12148050	chr14	599915	Y	rs10133111-?	Brain imaging in schizophrenia (interaction)	PSYCH	TRAF3	Potkin ,et al. 2008	19023125			7187
rs12148050	chr14	672351	N		longevity	AGING	TRAF3	Flachsbart F et al. 2010	20800603			7187
rs12148050	chr14	672352	N		Type 2 Diabetes| edema | rosiglitazone	PHARMACOGENOMIC	TRAF3	Bailey SD et al. 2010	20628086			7187
rs12148050	chr14	672353			HIV	INFECTION	TRAF3	Segat L et al. 2010	20056178			7187
rs2015407	chr14	726415	Y	rs9322855	Stroke	NEUROLOGICAL	ANG		0	0.00		283
rs2015407	chr14	561804			Alzheimer's disease	NEUROLOGICAL	TRAF3	Vilmantas Giedraitis , et al. Dementia and geriatric cognitive disorders 2009 27(1):59-68	19141999		SWEDEN	7187
rs2015407	chr14	561805			Leukemia, Lymphocytic, Chronic, B-Cell	CANCER	TRAF3	Anna Enjuanes , et al. Cancer research 2008 68(24):10178-86	19074885		SPAIN	7187
rs2015407	chr14	599915	Y	rs10133111-?	Brain imaging in schizophrenia (interaction)	PSYCH	TRAF3	Potkin ,et al. 2008	19023125			7187
rs2015407	chr14	672351	N		longevity	AGING	TRAF3	Flachsbart F et al. 2010	20800603			7187
rs2015407	chr14	672352	N		Type 2 Diabetes| edema | rosiglitazone	PHARMACOGENOMIC	TRAF3	Bailey SD et al. 2010	20628086			7187
rs2015407	chr14	672353			HIV	INFECTION	TRAF3	Segat L et al. 2010	20056178			7187
rs2403102	chr14	726415	Y	rs9322855	Stroke	NEUROLOGICAL	ANG		0	0.00		283
rs2403102	chr14	561804			Alzheimer's disease	NEUROLOGICAL	TRAF3	Vilmantas Giedraitis , et al. Dementia and geriatric cognitive disorders 2009 27(1):59-68	19141999		SWEDEN	7187
rs2403102	chr14	561805			Leukemia, Lymphocytic, Chronic, B-Cell	CANCER	TRAF3	Anna Enjuanes , et al. Cancer research 2008 68(24):10178-86	19074885		SPAIN	7187
rs2403102	chr14	599915	Y	rs10133111-?	Brain imaging in schizophrenia (interaction)	PSYCH	TRAF3	Potkin ,et al. 2008	19023125			7187
rs2403102	chr14	672351	N		longevity	AGING	TRAF3	Flachsbart F et al. 2010	20800603			7187
rs2403102	chr14	672352	N		Type 2 Diabetes| edema | rosiglitazone	PHARMACOGENOMIC	TRAF3	Bailey SD et al. 2010	20628086			7187
rs2403102	chr14	672353			HIV	INFECTION	TRAF3	Segat L et al. 2010	20056178			7187
rs2273393	chr14	726415	Y	rs9322855	Stroke	NEUROLOGICAL	ANG		0	0.00		283
rs2273393	chr14	561804			Alzheimer's disease	NEUROLOGICAL	TRAF3	Vilmantas Giedraitis , et al. Dementia and geriatric cognitive disorders 2009 27(1):59-68	19141999		SWEDEN	7187
rs2273393	chr14	561805			Leukemia, Lymphocytic, Chronic, B-Cell	CANCER	TRAF3	Anna Enjuanes , et al. Cancer research 2008 68(24):10178-86	19074885		SPAIN	7187
rs2273393	chr14	599915	Y	rs10133111-?	Brain imaging in schizophrenia (interaction)	PSYCH	TRAF3	Potkin ,et al. 2008	19023125			7187
rs2273393	chr14	672351	N		longevity	AGING	TRAF3	Flachsbart F et al. 2010	20800603			7187
rs2273393	chr14	672352	N		Type 2 Diabetes| edema | rosiglitazone	PHARMACOGENOMIC	TRAF3	Bailey SD et al. 2010	20628086			7187
rs2273393	chr14	672353			HIV	INFECTION	TRAF3	Segat L et al. 2010	20056178			7187
rs8035957	chr15	596441			diabetes, type 1	IMMUNE	RASGRP1	H Q Qu , et al. Journal of medical genetics 2009 46(8):553-4	19465406			10125
rs8035957	chr15	596442	N		Autism	PSYCH	RASGRP1	Mariken de Krom , et al. Biological psychiatry 2009 65(7):625-30	19058789			10125
rs8035957	chr15	596443			diabetes, type 1	IMMUNE	RASGRP1	Struan F A Grant , et al. Diabetes 2009 58(1):290-5	18840781		CANADA|UNITED STATES	10125
rs8035957	chr15	599476	Y	rs12899449-?	Bipolar disorder	PSYCH	RASGRP1	Ferreira ,et al. 2008	18711365			10125
rs8035957	chr15	599475	Y	rs8035957-C	type 1 diabetes	IMMUNE	RASGRP1	Grant ,et al. 2008	18840781		CANADA|UNITED STATES	10125
rs8035957	chr15	710691			Drug-Induced Liver Injury|Precursor Cell Lymphoblastic Leukemia-Lymphoma	CANCER	RASGRP1	Horinouchi M et al. 2010	20670164			10125
rs8035957	chr15	740916	Y	rs8035957	Diabetes Mellitus, Type 1	IMMUNE	RASGRP1	Struan F A Grant et al. Diabetes 2009	18840781	0.00		10125
rs2290430	chr15	668841			Choroidal Neovascularization|Macular Degeneration	VISION	RORA	Schaumberg DA et al. 2010	21060049			6095
rs2290430	chr15	668842			depression	PSYCH	RORA	Terracciano A et al. 2010	20800221			6095
rs2290430	chr15	668843	N		Type 2 Diabetes| edema | rosiglitazone	PHARMACOGENOMIC	RORA	Bailey SD et al. 2010	20628086			6095
rs2290430	chr15	668844			Tobacco Use Disorder	CHEMDEPENDENCY	RORA	Rose J et al. 2010	20379614			6095
rs2290430	chr15	668845			Sleep Disorders	OTHER	RORA	Utge SJ et al. 2010	20174623			6095
rs2290430	chr15	668846			bipolar disorder	PSYCH	RORA	Soria V et al. 2010	20072116			6095
rs2290430	chr15	556302			Bipolar Disorder	PSYCH	RORA	Casey L McGrath , et al. BMC psychiatry 2009 9():70	19909500			6095
rs2290430	chr15	556303			major depressive disorder	PSYCH	RORA	Holly A Garriock , et al. Biological psychiatry 2010 67(2):133-8	19846067			6095
rs2290430	chr15	556304				UNKNOWN	RORA	Alexandra C Silveira , et al. Vision research 2009 Sep	19786043			6095
rs2290430	chr15	556305			depression	PSYCH	RORA	Catharina Lavebratt , et al. American journal of medical genetics 2009 Aug	19693801			6095
rs2290430	chr15	600355	Y		smoking cessation	CHEMDEPENDENCY	RORA	Uhl ,et al. Pharmacogenomics 2010	20235792			6095
rs2290430	chr15	744860	Y	rs3743266	Menarche	REPRODUCTION	RORA	Cathy E Elks et al. Nature genetics 2010	21102462	0.00
rs235512	chr15	668841			Choroidal Neovascularization|Macular Degeneration	VISION	RORA	Schaumberg DA et al. 2010	21060049			6095
rs235512	chr15	668842			depression	PSYCH	RORA	Terracciano A et al. 2010	20800221			6095
rs235512	chr15	668843	N		Type 2 Diabetes| edema | rosiglitazone	PHARMACOGENOMIC	RORA	Bailey SD et al. 2010	20628086			6095
rs235512	chr15	668844			Tobacco Use Disorder	CHEMDEPENDENCY	RORA	Rose J et al. 2010	20379614			6095
rs235512	chr15	668845			Sleep Disorders	OTHER	RORA	Utge SJ et al. 2010	20174623			6095
rs235512	chr15	668846			bipolar disorder	PSYCH	RORA	Soria V et al. 2010	20072116			6095
rs235512	chr15	744860	Y	rs3743266	Menarche	REPRODUCTION	RORA	Cathy E Elks et al. Nature genetics 2010	21102462	0.00
rs235512	chr15	746906	Y	rs340005	gamma Glutamyltransferase	METABOLIC	RORA	Rita P Middelberg et al. Human molecular genetics 2012	22010049	0.00
rs235512	chr15	746831	Y	rs339969	gamma-Glutamyltransferase	METABOLIC	RORA	John C Chambers et al. Nature genetics 2011	22001757	0.00
rs235512	chr15	745233	Y	rs340029	C-Reactive Protein	CARDIOVASCULAR	RORA	Abbas Dehghan et al. Circulation 2011	21300955	0.00
rs235512	chr15	726114	Y	rs7172348	Socioeconomic Factors	OTHER	RORA		0	0.00
rs235512	chr15	744962	Y	rs3784609	Alzheimer Disease	NEUROLOGICAL	RORA	S J Furney et al. Molecular psychiatry 2011	21116278	0.00
rs11637606	chr15	600693	Y	rs17271305-	two-hour glucose challenge	METABOLIC	VPS13C	Saxena ,et al. Nat Genet 2010	20081857	1 x 10-7	European | DENMARK	54832
rs12442448	chr15	600693	Y	rs17271305-	two-hour glucose challenge	METABOLIC	VPS13C	Saxena ,et al. Nat Genet 2010	20081857	1 x 10-7	European | DENMARK	54832
rs12442448	chr15	725989	Y	rs4143844	Schizophrenia	PSYCH	VPS13C		0	0.00		54832
rs2572208	chr15	738651	Y	rs934542	Blood Pressure	CARDIOVASCULAR	DENND4A	Daniel Levy et al. BMC medical genetics 2007	17903302	0.00		10260
rs2572208	chr15	732675	Y	rs10519304	Brain	NEUROLOGICAL	DENND4A	Sudha Seshadri et al. BMC medical genetics 2007	17903297	0.00		10260
rs2572208	chr15	743116	Y	rs6494537	Erythrocyte Indices	HEMATOLOGICAL	DENND4A	Yoichiro Kamatani et al. Nature genetics 2010	20139978	0.00		10260
rs1371135	chr15	694676			Carotid Artery Diseases|Plaque, Atherosclerotic	CARDIOVASCULAR	AP3S2	Dong C et al. 2010	20966410			10239
rs1371135	chr15	746403	Y	rs2028299	Diabetes Mellitus, Type 2	METABOLIC	AP3S2	Jaspal S Kooner et al. Nature genetics 2011	21874001	0.00		10239
rs2470688	chr16	741022	Y	rs416603	Diabetes Mellitus, Type 1	IMMUNE	TNP2	Jason D Cooper et al. Nature genetics 2008	18978792	0.00		7142
rs2470688	chr16	709958			Type 2 diabetes	METABOLIC	PRKCB1	Ma RC et al. 2010	20736472			5579
rs2470688	chr16	709959	N		Type 2 Diabetes| edema | rosiglitazone	PHARMACOGENOMIC	PRKCB1	Bailey SD et al. 2010	20628086			5579
rs2470688	chr16	709960			Epilepsies, Partial|Syndrome	NEUROLOGICAL	PRKCB1	Kasperaviciute D et al. 2010	20522523			5579
rs2470688	chr16	709961			autism	PSYCH	PRKCB1	Holt R et al. 2010	20442744			5579
rs2470688	chr16	709962			Tobacco Use Disorder	CHEMDEPENDENCY	PRKCB1	Rose J et al. 2010	20379614			5579
rs2470688	chr16	709963			Hepatopulmonary Syndrome|Liver Cirrhosis	UNKNOWN	PRKCB1	Roberts KE et al. 2010	20346360			5579
rs2470688	chr16	709964	N		Diabetes mellitus type II|Diabetes Mellitus, Type 2|Diabetic Retinopathy	METABOLIC	PRKCB1	Uthra S et al. 2010	20141354			5579
rs2470688	chr16	747762	Y	rs7404928	Arthritis, Rheumatoid	IMMUNE	PRKCB	Yukinori Okada et al. Nature genetics 2012	22446963	0.00		5579
rs2470688	chr16	724632	Y	rs11074594	Myocardial Infarction	CARDIOVASCULAR	PRKCB		0	0.00		5579
rs2470688	chr16	714543	Y	rs10492795	Body Height	DEVELOPMENTAL	PRKCB		0	0.00		5579
rs2470688	chr16	739967	Y	rs10492795	Sleep	CARDIOVASCULAR	PRKCB	Daniel J Gottlieb et al. BMC medical genetics 2007	17903308	0.00		5579
rs200536	chr16	741022	Y	rs416603	Diabetes Mellitus, Type 1	IMMUNE	TNP2	Jason D Cooper et al. Nature genetics 2008	18978792	0.00		7142
rs172066	chr16	741022	Y	rs416603	Diabetes Mellitus, Type 1	IMMUNE	TNP2	Jason D Cooper et al. Nature genetics 2008	18978792	0.00		7142
rs200528	chr16	741022	Y	rs416603	Diabetes Mellitus, Type 1	IMMUNE	TNP2	Jason D Cooper et al. Nature genetics 2008	18978792	0.00		7142
rs11642302	chr16	741022	Y	rs416603	Diabetes Mellitus, Type 1	IMMUNE	TNP2	Jason D Cooper et al. Nature genetics 2008	18978792	0.00		7142
rs11074651	chr16	741022	Y	rs416603	Diabetes Mellitus, Type 1	IMMUNE	TNP2	Jason D Cooper et al. Nature genetics 2008	18978792	0.00		7142
rs2343606	chr16	741022	Y	rs416603	Diabetes Mellitus, Type 1	IMMUNE	TNP2	Jason D Cooper et al. Nature genetics 2008	18978792	0.00		7142
rs4787488	chr16	741022	Y	rs416603	Diabetes Mellitus, Type 1	IMMUNE	TNP2	Jason D Cooper et al. Nature genetics 2008	18978792	0.00		7142
rs4787488	chr16	565743			Autism	PSYCH	TAOK2	Ravinesh A Kumar , et al. PloS one 2009 4(2):e4582	19242545			9344
rs4787489	chr16	741022	Y	rs416603	Diabetes Mellitus, Type 1	IMMUNE	TNP2	Jason D Cooper et al. Nature genetics 2008	18978792	0.00		7142
rs4787489	chr16	565743			Autism	PSYCH	TAOK2	Ravinesh A Kumar , et al. PloS one 2009 4(2):e4582	19242545			9344
rs152712	chr16	741022	Y	rs416603	Diabetes Mellitus, Type 1	IMMUNE	TNP2	Jason D Cooper et al. Nature genetics 2008	18978792	0.00		7142
rs1477023	chr16	741022	Y	rs416603	Diabetes Mellitus, Type 1	IMMUNE	TNP2	Jason D Cooper et al. Nature genetics 2008	18978792	0.00		7142
rs1477023	chr16	565710			Tobacco Use Disorder	CHEMDEPENDENCY	ZNF423	George R Uhl , et al. Archives of general psychiatry 2008 65(6):683-93	18519826			23090
rs1477023	chr16	600054	Y	rs17281813-?	inattentive symptoms	PSYCH	ZNF423	Lasky-Su ,et al. 2008	18821565			23090
rs1477023	chr16	675361			Tobacco Use Disorder	CHEMDEPENDENCY	ZNF423	Rose J et al. 2010	20379614			23090
rs1477023	chr16	718738	Y	rs7201926	Fibrinogen	HEMATOLOGICAL	ZNF423		0	0.00		23090
rs1477023	chr16	718297	Y	rs746158	Erythrocyte Count	HEMATOLOGICAL	ZNF423		0	0.00		23090
rs12447501	chr16	741022	Y	rs416603	Diabetes Mellitus, Type 1	IMMUNE	TNP2	Jason D Cooper et al. Nature genetics 2008	18978792	0.00		7142
rs12447501	chr16	565710			Tobacco Use Disorder	CHEMDEPENDENCY	ZNF423	George R Uhl , et al. Archives of general psychiatry 2008 65(6):683-93	18519826			23090
rs12447501	chr16	600054	Y	rs17281813-?	inattentive symptoms	PSYCH	ZNF423	Lasky-Su ,et al. 2008	18821565			23090
rs12447501	chr16	675361			Tobacco Use Disorder	CHEMDEPENDENCY	ZNF423	Rose J et al. 2010	20379614			23090
rs12447501	chr16	718738	Y	rs7201926	Fibrinogen	HEMATOLOGICAL	ZNF423		0	0.00		23090
rs12447501	chr16	718297	Y	rs746158	Erythrocyte Count	HEMATOLOGICAL	ZNF423		0	0.00		23090
rs11076496	chr16	741022	Y	rs416603	Diabetes Mellitus, Type 1	IMMUNE	TNP2	Jason D Cooper et al. Nature genetics 2008	18978792	0.00		7142
rs11076496	chr16	565710			Tobacco Use Disorder	CHEMDEPENDENCY	ZNF423	George R Uhl , et al. Archives of general psychiatry 2008 65(6):683-93	18519826			23090
rs11076496	chr16	600054	Y	rs17281813-?	inattentive symptoms	PSYCH	ZNF423	Lasky-Su ,et al. 2008	18821565			23090
rs11076496	chr16	675361			Tobacco Use Disorder	CHEMDEPENDENCY	ZNF423	Rose J et al. 2010	20379614			23090
rs11076496	chr16	718738	Y	rs7201926	Fibrinogen	HEMATOLOGICAL	ZNF423		0	0.00		23090
rs11076496	chr16	718297	Y	rs746158	Erythrocyte Count	HEMATOLOGICAL	ZNF423		0	0.00		23090
rs1500337	chr16	741022	Y	rs416603	Diabetes Mellitus, Type 1	IMMUNE	TNP2	Jason D Cooper et al. Nature genetics 2008	18978792	0.00		7142
rs1500337	chr16	732985	Y	rs3114403	Diabetes Mellitus	METABOLIC	CDH3	James B Meigs et al. BMC medical genetics 2007	17903298	0.00		1001
rs1500337	chr16	675385			Tobacco Use Disorder	CHEMDEPENDENCY	WWP2	Rose J et al. 2010	20379614			11060
rs1566452	chr16	741022	Y	rs416603	Diabetes Mellitus, Type 1	IMMUNE	TNP2	Jason D Cooper et al. Nature genetics 2008	18978792	0.00		7142
rs1566452	chr16	732985	Y	rs3114403	Diabetes Mellitus	METABOLIC	CDH3	James B Meigs et al. BMC medical genetics 2007	17903298	0.00		1001
rs1566452	chr16	675385			Tobacco Use Disorder	CHEMDEPENDENCY	WWP2	Rose J et al. 2010	20379614			11060
rs1566452	chr16	732864	Y	rs1466863	Neuropsychological Tests	AGING	WWP2	Sudha Seshadri et al. BMC medical genetics 2007	17903297	0.00		11060
rs9393	chr17	673243			breast cancer	CANCER	YWHAE	Olson JE et al. 2011	20508983			7531
rs9393	chr17	141938	Y		suicide	PSYCH	YWHAE	Yanagi, M. et al. 2005	15838597		Japanese	7531
rs7219635	chr17	673243			breast cancer	CANCER	YWHAE	Olson JE et al. 2011	20508983			7531
rs7219635	chr17	141938	Y		suicide	PSYCH	YWHAE	Yanagi, M. et al. 2005	15838597		Japanese	7531
rs12452627	chr17	673243			breast cancer	CANCER	YWHAE	Olson JE et al. 2011	20508983			7531
rs12452627	chr17	141938	Y		suicide	PSYCH	YWHAE	Yanagi, M. et al. 2005	15838597		Japanese	7531
rs3826408	chr17	682999			Schizophrenia	PSYCH	DLG4	Nicodemus KK et al. 2010	20921115			1742
rs3826408	chr17	683000	N		Type 2 Diabetes| edema | rosiglitazone	PHARMACOGENOMIC	DLG4	Bailey SD et al. 2010	20628086			1742
rs3826408	chr17	683001			Alcoholism	CHEMDEPENDENCY	DLG4	Joslyn G et al. 2010	20201926			1742
rs3826408	chr17	121317			schizophrenia	PSYCH	DLG4	Aoyama, S. et al. 2003	12950712			1742
rs3826408	chr17	146712	N		schizophrenia	PSYCH	DLG4		16530958			1742
rs3826408	chr17	146713			schizophrenia	PSYCH	DLG4	Tsai, S. J. et al. 2006	17093888			1742
rs3826408	chr17	146714	Y		nicotine dependence	CHEMDEPENDENCY	DLG4	Lou, X. Y. et al. 2007	17164261		European	1742
rs390200	chr17	682999			Schizophrenia	PSYCH	DLG4	Nicodemus KK et al. 2010	20921115			1742
rs390200	chr17	683000	N		Type 2 Diabetes| edema | rosiglitazone	PHARMACOGENOMIC	DLG4	Bailey SD et al. 2010	20628086			1742
rs390200	chr17	683001			Alcoholism	CHEMDEPENDENCY	DLG4	Joslyn G et al. 2010	20201926			1742
rs390200	chr17	121317			schizophrenia	PSYCH	DLG4	Aoyama, S. et al. 2003	12950712			1742
rs390200	chr17	146712	N		schizophrenia	PSYCH	DLG4		16530958			1742
rs390200	chr17	146713			schizophrenia	PSYCH	DLG4	Tsai, S. J. et al. 2006	17093888			1742
rs390200	chr17	146714	Y		nicotine dependence	CHEMDEPENDENCY	DLG4	Lou, X. Y. et al. 2007	17164261		European	1742
rs2017365	chr17	682999			Schizophrenia	PSYCH	DLG4	Nicodemus KK et al. 2010	20921115			1742
rs2017365	chr17	683000	N		Type 2 Diabetes| edema | rosiglitazone	PHARMACOGENOMIC	DLG4	Bailey SD et al. 2010	20628086			1742
rs2017365	chr17	683001			Alcoholism	CHEMDEPENDENCY	DLG4	Joslyn G et al. 2010	20201926			1742
rs2017365	chr17	121317			schizophrenia	PSYCH	DLG4	Aoyama, S. et al. 2003	12950712			1742
rs2017365	chr17	146712	N		schizophrenia	PSYCH	DLG4		16530958			1742
rs2017365	chr17	146713			schizophrenia	PSYCH	DLG4	Tsai, S. J. et al. 2006	17093888			1742
rs2017365	chr17	146714	Y		nicotine dependence	CHEMDEPENDENCY	DLG4	Lou, X. Y. et al. 2007	17164261		European	1742
rs2017365	chr17	747826	Y	rs507506	Adiponectin	METABOLIC	DLG4	Zari Dastani et al. PLoS genetics 2012	22479202	0.00		1742
rs1641511	chr17	144662	N		thyrotoxic periodic paralysis	METABOLIC	ATP1B2	Kung, A. W. et al. 2006	16430714			482
rs1641511	chr17	144663	N		ovarian cancer	CANCER	ATP1B2	Garcia-Closas, M. et al. 2007	17411440			482
rs1641511	chr17	593682			bladder cancer	CANCER	ATP1B2	Lin T Guey , et al. European urology 2010 57(2):283-92	19692168			482
rs1641511	chr17	593683			chronic obstructive pulmonary disease	OTHER	ATP1B2	H Dean Hosgood , et al. Respiratory medicine 2009 103(12):1866-70	19625176			482
rs1641511	chr17	593684			lung cancer	CANCER	ATP1B2	H Dean Hosgood , et al. Carcinogenesis 2008 29(10):1938-43	18676680			482
rs1641511	chr17	707734			breast cancer	CANCER	ATP1B2	Montserrat Garcia-Closas et al. 2007	17683073			482
rs1641511	chr17	708029	N		lung cancer	CANCER	ATP1B2	Shen M et al. 2009	19170196			482
rs1641511	chr17	725314	Y	rs1642763	Pancreatic Neoplasms	CANCER	ATP1B2		0	0.00		482
rs208015	chr17	745371	Y	rs12936587	Coronary Artery Disease	CARDIOVASCULAR	PEMT	Heribert Schunkert et al. Nature genetics 2011	21378990	0.00		10400
rs208015	chr17	742296	Y	rs228769	Bone Density	METABOLIC	HDAC5	Fernando Rivadeneira et al. Nature genetics 2009	19801982	0.00		10014
rs208015	chr17	725333	Y	rs12185268	Parkinson Disease	NEUROLOGICAL	IMP5		0	0.00		162540
rs208015	chr17	746048	Y	rs12185268	Parkinson Disease	NEUROLOGICAL	IMP5	Chuong B Do et al. PLoS genetics 2011	21738487	0.00		162540
rs208015	chr17	725342	Y	rs12373139	Parkinson Disease	NEUROLOGICAL	IMP5		0	0.00		162540
rs208015	chr17	732250	Y	rs2055794	Hip	METABOLIC	IMP5	Douglas P Kiel et al. BMC medical genetics 2007	17903296	0.00		162540
rs208015	chr17	701067			ovarian cancer	CANCER	SKAP1	Goode EL et al. 2010	20852632			8631
rs208015	chr17	701068			Tobacco Use Disorder	CHEMDEPENDENCY	SKAP1	Rose J et al. 2010	20379614			8631
rs2270576	chr17	745371	Y	rs12936587	Coronary Artery Disease	CARDIOVASCULAR	PEMT	Heribert Schunkert et al. Nature genetics 2011	21378990	0.00		10400
rs2270576	chr17	742296	Y	rs228769	Bone Density	METABOLIC	HDAC5	Fernando Rivadeneira et al. Nature genetics 2009	19801982	0.00		10014
rs2270576	chr17	725333	Y	rs12185268	Parkinson Disease	NEUROLOGICAL	IMP5		0	0.00		162540
rs2270576	chr17	746048	Y	rs12185268	Parkinson Disease	NEUROLOGICAL	IMP5	Chuong B Do et al. PLoS genetics 2011	21738487	0.00		162540
rs2270576	chr17	725342	Y	rs12373139	Parkinson Disease	NEUROLOGICAL	IMP5		0	0.00		162540
rs2270576	chr17	732250	Y	rs2055794	Hip	METABOLIC	IMP5	Douglas P Kiel et al. BMC medical genetics 2007	17903296	0.00		162540
rs2270576	chr17	724908	Y	rs12941604	Neuroblastoma	CANCER	SNF8		0	0.00		11267
rs1035173	chr17	745371	Y	rs12936587	Coronary Artery Disease	CARDIOVASCULAR	PEMT	Heribert Schunkert et al. Nature genetics 2011	21378990	0.00		10400
rs1035173	chr17	725333	Y	rs12185268	Parkinson Disease	NEUROLOGICAL	IMP5		0	0.00		162540
rs1035173	chr17	746048	Y	rs12185268	Parkinson Disease	NEUROLOGICAL	IMP5	Chuong B Do et al. PLoS genetics 2011	21738487	0.00		162540
rs1035173	chr17	725342	Y	rs12373139	Parkinson Disease	NEUROLOGICAL	IMP5		0	0.00		162540
rs1035173	chr17	732250	Y	rs2055794	Hip	METABOLIC	IMP5	Douglas P Kiel et al. BMC medical genetics 2007	17903296	0.00		162540
rs1035173	chr17	676530	N		Type 2 Diabetes| edema | rosiglitazone	PHARMACOGENOMIC	MSI2	Bailey SD et al. 2010	20628086			124540
rs1035173	chr17	676531			Tobacco Use Disorder	CHEMDEPENDENCY	MSI2	Rose J et al. 2010	20379614			124540
rs11652629	chr17	745371	Y	rs12936587	Coronary Artery Disease	CARDIOVASCULAR	PEMT	Heribert Schunkert et al. Nature genetics 2011	21378990	0.00		10400
rs11652629	chr17	725333	Y	rs12185268	Parkinson Disease	NEUROLOGICAL	IMP5		0	0.00		162540
rs11652629	chr17	746048	Y	rs12185268	Parkinson Disease	NEUROLOGICAL	IMP5	Chuong B Do et al. PLoS genetics 2011	21738487	0.00		162540
rs11652629	chr17	725342	Y	rs12373139	Parkinson Disease	NEUROLOGICAL	IMP5		0	0.00		162540
rs11652629	chr17	732250	Y	rs2055794	Hip	METABOLIC	IMP5	Douglas P Kiel et al. BMC medical genetics 2007	17903296	0.00		162540
rs11652629	chr17	676530	N		Type 2 Diabetes| edema | rosiglitazone	PHARMACOGENOMIC	MSI2	Bailey SD et al. 2010	20628086			124540
rs11652629	chr17	676531			Tobacco Use Disorder	CHEMDEPENDENCY	MSI2	Rose J et al. 2010	20379614			124540
rs11652629	chr17	727450	Y	rs17761855	Tunica Media	CARDIOVASCULAR	MSI2		0	0.00		124540
rs11652629	chr17	727437	Y	rs4793867	Tunica Media	CARDIOVASCULAR	MSI2		0	0.00		124540
rs11652629	chr17	727419	Y	rs17834557	Tunica Media	CARDIOVASCULAR	MSI2		0	0.00		124540
rs11652629	chr17	725589	Y	rs12450714	Potassium	METABOLIC	MSI2		0	0.00		124540
rs10083839	chr17	745371	Y	rs12936587	Coronary Artery Disease	CARDIOVASCULAR	PEMT	Heribert Schunkert et al. Nature genetics 2011	21378990	0.00		10400
rs10083839	chr17	725333	Y	rs12185268	Parkinson Disease	NEUROLOGICAL	IMP5		0	0.00		162540
rs10083839	chr17	746048	Y	rs12185268	Parkinson Disease	NEUROLOGICAL	IMP5	Chuong B Do et al. PLoS genetics 2011	21738487	0.00		162540
rs10083839	chr17	725342	Y	rs12373139	Parkinson Disease	NEUROLOGICAL	IMP5		0	0.00		162540
rs10083839	chr17	732250	Y	rs2055794	Hip	METABOLIC	IMP5	Douglas P Kiel et al. BMC medical genetics 2007	17903296	0.00		162540
rs11652086	chr17	745371	Y	rs12936587	Coronary Artery Disease	CARDIOVASCULAR	PEMT	Heribert Schunkert et al. Nature genetics 2011	21378990	0.00		10400
rs11652086	chr17	725333	Y	rs12185268	Parkinson Disease	NEUROLOGICAL	IMP5		0	0.00		162540
rs11652086	chr17	746048	Y	rs12185268	Parkinson Disease	NEUROLOGICAL	IMP5	Chuong B Do et al. PLoS genetics 2011	21738487	0.00		162540
rs11652086	chr17	725342	Y	rs12373139	Parkinson Disease	NEUROLOGICAL	IMP5		0	0.00		162540
rs11652086	chr17	732250	Y	rs2055794	Hip	METABOLIC	IMP5	Douglas P Kiel et al. BMC medical genetics 2007	17903296	0.00		162540
rs6503843	chr17	745371	Y	rs12936587	Coronary Artery Disease	CARDIOVASCULAR	PEMT	Heribert Schunkert et al. Nature genetics 2011	21378990	0.00		10400
rs6503843	chr17	725333	Y	rs12185268	Parkinson Disease	NEUROLOGICAL	IMP5		0	0.00		162540
rs6503843	chr17	746048	Y	rs12185268	Parkinson Disease	NEUROLOGICAL	IMP5	Chuong B Do et al. PLoS genetics 2011	21738487	0.00		162540
rs6503843	chr17	725342	Y	rs12373139	Parkinson Disease	NEUROLOGICAL	IMP5		0	0.00		162540
rs6503843	chr17	732250	Y	rs2055794	Hip	METABOLIC	IMP5	Douglas P Kiel et al. BMC medical genetics 2007	17903296	0.00		162540
rs7219913	chr17	745371	Y	rs12936587	Coronary Artery Disease	CARDIOVASCULAR	PEMT	Heribert Schunkert et al. Nature genetics 2011	21378990	0.00		10400
rs7219913	chr17	725333	Y	rs12185268	Parkinson Disease	NEUROLOGICAL	IMP5		0	0.00		162540
rs7219913	chr17	746048	Y	rs12185268	Parkinson Disease	NEUROLOGICAL	IMP5	Chuong B Do et al. PLoS genetics 2011	21738487	0.00		162540
rs7219913	chr17	725342	Y	rs12373139	Parkinson Disease	NEUROLOGICAL	IMP5		0	0.00		162540
rs7219913	chr17	732250	Y	rs2055794	Hip	METABOLIC	IMP5	Douglas P Kiel et al. BMC medical genetics 2007	17903296	0.00		162540
rs11653839	chr17	745371	Y	rs12936587	Coronary Artery Disease	CARDIOVASCULAR	PEMT	Heribert Schunkert et al. Nature genetics 2011	21378990	0.00		10400
rs11653839	chr17	725333	Y	rs12185268	Parkinson Disease	NEUROLOGICAL	IMP5		0	0.00		162540
rs11653839	chr17	746048	Y	rs12185268	Parkinson Disease	NEUROLOGICAL	IMP5	Chuong B Do et al. PLoS genetics 2011	21738487	0.00		162540
rs11653839	chr17	725342	Y	rs12373139	Parkinson Disease	NEUROLOGICAL	IMP5		0	0.00		162540
rs11653839	chr17	732250	Y	rs2055794	Hip	METABOLIC	IMP5	Douglas P Kiel et al. BMC medical genetics 2007	17903296	0.00		162540
rs7220432	chr17	745371	Y	rs12936587	Coronary Artery Disease	CARDIOVASCULAR	PEMT	Heribert Schunkert et al. Nature genetics 2011	21378990	0.00		10400
rs7220432	chr17	725333	Y	rs12185268	Parkinson Disease	NEUROLOGICAL	IMP5		0	0.00		162540
rs7220432	chr17	746048	Y	rs12185268	Parkinson Disease	NEUROLOGICAL	IMP5	Chuong B Do et al. PLoS genetics 2011	21738487	0.00		162540
rs7220432	chr17	725342	Y	rs12373139	Parkinson Disease	NEUROLOGICAL	IMP5		0	0.00		162540
rs7220432	chr17	732250	Y	rs2055794	Hip	METABOLIC	IMP5	Douglas P Kiel et al. BMC medical genetics 2007	17903296	0.00		162540
rs7224660	chr17	745371	Y	rs12936587	Coronary Artery Disease	CARDIOVASCULAR	PEMT	Heribert Schunkert et al. Nature genetics 2011	21378990	0.00		10400
rs7224660	chr17	725333	Y	rs12185268	Parkinson Disease	NEUROLOGICAL	IMP5		0	0.00		162540
rs7224660	chr17	746048	Y	rs12185268	Parkinson Disease	NEUROLOGICAL	IMP5	Chuong B Do et al. PLoS genetics 2011	21738487	0.00		162540
rs7224660	chr17	725342	Y	rs12373139	Parkinson Disease	NEUROLOGICAL	IMP5		0	0.00		162540
rs7224660	chr17	732250	Y	rs2055794	Hip	METABOLIC	IMP5	Douglas P Kiel et al. BMC medical genetics 2007	17903296	0.00		162540
rs16947438	chr17	745371	Y	rs12936587	Coronary Artery Disease	CARDIOVASCULAR	PEMT	Heribert Schunkert et al. Nature genetics 2011	21378990	0.00		10400
rs16947438	chr17	725333	Y	rs12185268	Parkinson Disease	NEUROLOGICAL	IMP5		0	0.00		162540
rs16947438	chr17	746048	Y	rs12185268	Parkinson Disease	NEUROLOGICAL	IMP5	Chuong B Do et al. PLoS genetics 2011	21738487	0.00		162540
rs16947438	chr17	725342	Y	rs12373139	Parkinson Disease	NEUROLOGICAL	IMP5		0	0.00		162540
rs16947438	chr17	732250	Y	rs2055794	Hip	METABOLIC	IMP5	Douglas P Kiel et al. BMC medical genetics 2007	17903296	0.00		162540
rs16947438	chr17	686014			Head and Neck Neoplasms|Neoplasm Recurrence, Local|Neoplasms, Second Primary	CANCER	ERN1	Zhang X et al. 2010	20819778			2081
rs16947438	chr17	686015	N		Type 2 Diabetes| edema | rosiglitazone	PHARMACOGENOMIC	ERN1	Bailey SD et al. 2010	20628086			2081
rs16947438	chr17	686016			Tobacco Use Disorder	CHEMDEPENDENCY	ERN1	Rose J et al. 2010	20379614			2081
rs16947438	chr17	686013	Y	rs196912-Caa,Tnon-aa	Chronic renal failure|Kidney Failure, Chronic	RENAL	ERN1	Israni A et al. 2010	21085059			2081
rs16947446	chr17	745371	Y	rs12936587	Coronary Artery Disease	CARDIOVASCULAR	PEMT	Heribert Schunkert et al. Nature genetics 2011	21378990	0.00		10400
rs16947446	chr17	725333	Y	rs12185268	Parkinson Disease	NEUROLOGICAL	IMP5		0	0.00		162540
rs16947446	chr17	746048	Y	rs12185268	Parkinson Disease	NEUROLOGICAL	IMP5	Chuong B Do et al. PLoS genetics 2011	21738487	0.00		162540
rs16947446	chr17	725342	Y	rs12373139	Parkinson Disease	NEUROLOGICAL	IMP5		0	0.00		162540
rs16947446	chr17	732250	Y	rs2055794	Hip	METABOLIC	IMP5	Douglas P Kiel et al. BMC medical genetics 2007	17903296	0.00		162540
rs16947446	chr17	686014			Head and Neck Neoplasms|Neoplasm Recurrence, Local|Neoplasms, Second Primary	CANCER	ERN1	Zhang X et al. 2010	20819778			2081
rs16947446	chr17	686015	N		Type 2 Diabetes| edema | rosiglitazone	PHARMACOGENOMIC	ERN1	Bailey SD et al. 2010	20628086			2081
rs16947446	chr17	686016			Tobacco Use Disorder	CHEMDEPENDENCY	ERN1	Rose J et al. 2010	20379614			2081
rs16947446	chr17	686013	Y	rs196912-Caa,Tnon-aa	Chronic renal failure|Kidney Failure, Chronic	RENAL	ERN1	Israni A et al. 2010	21085059			2081
rs16947581	chr17	746048	Y	rs12185268	Parkinson Disease	NEUROLOGICAL	IMP5	Chuong B Do et al. PLoS genetics 2011	21738487	0.00		162540
rs16947581	chr17	725342	Y	rs12373139	Parkinson Disease	NEUROLOGICAL	IMP5		0	0.00		162540
rs16947581	chr17	732250	Y	rs2055794	Hip	METABOLIC	IMP5	Douglas P Kiel et al. BMC medical genetics 2007	17903296	0.00		162540
rs16947581	chr17	745371	Y	rs12936587	Coronary Artery Disease	CARDIOVASCULAR	PEMT	Heribert Schunkert et al. Nature genetics 2011	21378990	0.00		10400
rs16947581	chr17	725333	Y	rs12185268	Parkinson Disease	NEUROLOGICAL	IMP5		0	0.00		162540
rs16947603	chr17	745371	Y	rs12936587	Coronary Artery Disease	CARDIOVASCULAR	PEMT	Heribert Schunkert et al. Nature genetics 2011	21378990	0.00		10400
rs16947603	chr17	725333	Y	rs12185268	Parkinson Disease	NEUROLOGICAL	IMP5		0	0.00		162540
rs16947603	chr17	746048	Y	rs12185268	Parkinson Disease	NEUROLOGICAL	IMP5	Chuong B Do et al. PLoS genetics 2011	21738487	0.00		162540
rs16947603	chr17	725342	Y	rs12373139	Parkinson Disease	NEUROLOGICAL	IMP5		0	0.00		162540
rs16947603	chr17	732250	Y	rs2055794	Hip	METABOLIC	IMP5	Douglas P Kiel et al. BMC medical genetics 2007	17903296	0.00		162540
rs13342079	chr17	745371	Y	rs12936587	Coronary Artery Disease	CARDIOVASCULAR	PEMT	Heribert Schunkert et al. Nature genetics 2011	21378990	0.00		10400
rs13342079	chr17	725333	Y	rs12185268	Parkinson Disease	NEUROLOGICAL	IMP5		0	0.00		162540
rs13342079	chr17	746048	Y	rs12185268	Parkinson Disease	NEUROLOGICAL	IMP5	Chuong B Do et al. PLoS genetics 2011	21738487	0.00		162540
rs13342079	chr17	725342	Y	rs12373139	Parkinson Disease	NEUROLOGICAL	IMP5		0	0.00		162540
rs13342079	chr17	732250	Y	rs2055794	Hip	METABOLIC	IMP5	Douglas P Kiel et al. BMC medical genetics 2007	17903296	0.00		162540
rs12600474	chr17	745371	Y	rs12936587	Coronary Artery Disease	CARDIOVASCULAR	PEMT	Heribert Schunkert et al. Nature genetics 2011	21378990	0.00		10400
rs12600474	chr17	725333	Y	rs12185268	Parkinson Disease	NEUROLOGICAL	IMP5		0	0.00		162540
rs12600474	chr17	746048	Y	rs12185268	Parkinson Disease	NEUROLOGICAL	IMP5	Chuong B Do et al. PLoS genetics 2011	21738487	0.00		162540
rs12600474	chr17	725342	Y	rs12373139	Parkinson Disease	NEUROLOGICAL	IMP5		0	0.00		162540
rs12600474	chr17	732250	Y	rs2055794	Hip	METABOLIC	IMP5	Douglas P Kiel et al. BMC medical genetics 2007	17903296	0.00		162540
rs16968370	chr18	734881	Y	rs1893271	Cholesterol, LDL	METABOLIC	FHOD3	Sekar Kathiresan et al. BMC medical genetics 2007	17903299	0.00		80206
rs16968370	chr18	743274	Y	rs17651157	Perphenazine	PHARMACOGENOMIC	FHOD3	D E Adkins et al. Molecular psychiatry 2011	20195266	0.00		80206
rs16968370	chr18	734843	Y	rs3744903	Cholesterol, LDL	METABOLIC	FHOD3	Sekar Kathiresan et al. BMC medical genetics 2007	17903299	0.00		80206
rs16968601	chr18	734881	Y	rs1893271	Cholesterol, LDL	METABOLIC	FHOD3	Sekar Kathiresan et al. BMC medical genetics 2007	17903299	0.00		80206
rs16968601	chr18	743274	Y	rs17651157	Perphenazine	PHARMACOGENOMIC	FHOD3	D E Adkins et al. Molecular psychiatry 2011	20195266	0.00		80206
rs16968601	chr18	734843	Y	rs3744903	Cholesterol, LDL	METABOLIC	FHOD3	Sekar Kathiresan et al. BMC medical genetics 2007	17903299	0.00		80206
rs16968601	chr18	734908	Y	rs10502668	Cholesterol, LDL	METABOLIC	KIAA1328	Sekar Kathiresan et al. BMC medical genetics 2007	17903299	0.00		57536
rs4486998	chr18	734881	Y	rs1893271	Cholesterol, LDL	METABOLIC	FHOD3	Sekar Kathiresan et al. BMC medical genetics 2007	17903299	0.00		80206
rs4486998	chr18	743274	Y	rs17651157	Perphenazine	PHARMACOGENOMIC	FHOD3	D E Adkins et al. Molecular psychiatry 2011	20195266	0.00		80206
rs4486998	chr18	734843	Y	rs3744903	Cholesterol, LDL	METABOLIC	FHOD3	Sekar Kathiresan et al. BMC medical genetics 2007	17903299	0.00		80206
rs2552490	chr18	734881	Y	rs1893271	Cholesterol, LDL	METABOLIC	FHOD3	Sekar Kathiresan et al. BMC medical genetics 2007	17903299	0.00		80206
rs2552490	chr18	743274	Y	rs17651157	Perphenazine	PHARMACOGENOMIC	FHOD3	D E Adkins et al. Molecular psychiatry 2011	20195266	0.00		80206
rs2552490	chr18	734843	Y	rs3744903	Cholesterol, LDL	METABOLIC	FHOD3	Sekar Kathiresan et al. BMC medical genetics 2007	17903299	0.00		80206
rs2552488	chr18	734881	Y	rs1893271	Cholesterol, LDL	METABOLIC	FHOD3	Sekar Kathiresan et al. BMC medical genetics 2007	17903299	0.00		80206
rs2552488	chr18	743274	Y	rs17651157	Perphenazine	PHARMACOGENOMIC	FHOD3	D E Adkins et al. Molecular psychiatry 2011	20195266	0.00		80206
rs2552488	chr18	734843	Y	rs3744903	Cholesterol, LDL	METABOLIC	FHOD3	Sekar Kathiresan et al. BMC medical genetics 2007	17903299	0.00		80206
rs2587617	chr18	734881	Y	rs1893271	Cholesterol, LDL	METABOLIC	FHOD3	Sekar Kathiresan et al. BMC medical genetics 2007	17903299	0.00		80206
rs2587617	chr18	743274	Y	rs17651157	Perphenazine	PHARMACOGENOMIC	FHOD3	D E Adkins et al. Molecular psychiatry 2011	20195266	0.00		80206
rs2587617	chr18	734843	Y	rs3744903	Cholesterol, LDL	METABOLIC	FHOD3	Sekar Kathiresan et al. BMC medical genetics 2007	17903299	0.00		80206
rs2848763	chr18	734881	Y	rs1893271	Cholesterol, LDL	METABOLIC	FHOD3	Sekar Kathiresan et al. BMC medical genetics 2007	17903299	0.00		80206
rs2848763	chr18	743274	Y	rs17651157	Perphenazine	PHARMACOGENOMIC	FHOD3	D E Adkins et al. Molecular psychiatry 2011	20195266	0.00		80206
rs2848763	chr18	734843	Y	rs3744903	Cholesterol, LDL	METABOLIC	FHOD3	Sekar Kathiresan et al. BMC medical genetics 2007	17903299	0.00		80206
rs2848769	chr18	734881	Y	rs1893271	Cholesterol, LDL	METABOLIC	FHOD3	Sekar Kathiresan et al. BMC medical genetics 2007	17903299	0.00		80206
rs2848769	chr18	743274	Y	rs17651157	Perphenazine	PHARMACOGENOMIC	FHOD3	D E Adkins et al. Molecular psychiatry 2011	20195266	0.00		80206
rs2848769	chr18	734843	Y	rs3744903	Cholesterol, LDL	METABOLIC	FHOD3	Sekar Kathiresan et al. BMC medical genetics 2007	17903299	0.00		80206
rs2612321	chr18	734881	Y	rs1893271	Cholesterol, LDL	METABOLIC	FHOD3	Sekar Kathiresan et al. BMC medical genetics 2007	17903299	0.00		80206
rs2612321	chr18	743274	Y	rs17651157	Perphenazine	PHARMACOGENOMIC	FHOD3	D E Adkins et al. Molecular psychiatry 2011	20195266	0.00		80206
rs2612321	chr18	734843	Y	rs3744903	Cholesterol, LDL	METABOLIC	FHOD3	Sekar Kathiresan et al. BMC medical genetics 2007	17903299	0.00		80206
rs2848771	chr18	734881	Y	rs1893271	Cholesterol, LDL	METABOLIC	FHOD3	Sekar Kathiresan et al. BMC medical genetics 2007	17903299	0.00		80206
rs2848771	chr18	743274	Y	rs17651157	Perphenazine	PHARMACOGENOMIC	FHOD3	D E Adkins et al. Molecular psychiatry 2011	20195266	0.00		80206
rs2848771	chr18	734843	Y	rs3744903	Cholesterol, LDL	METABOLIC	FHOD3	Sekar Kathiresan et al. BMC medical genetics 2007	17903299	0.00		80206
rs2587631	chr18	734881	Y	rs1893271	Cholesterol, LDL	METABOLIC	FHOD3	Sekar Kathiresan et al. BMC medical genetics 2007	17903299	0.00		80206
rs2587631	chr18	743274	Y	rs17651157	Perphenazine	PHARMACOGENOMIC	FHOD3	D E Adkins et al. Molecular psychiatry 2011	20195266	0.00		80206
rs2587631	chr18	734843	Y	rs3744903	Cholesterol, LDL	METABOLIC	FHOD3	Sekar Kathiresan et al. BMC medical genetics 2007	17903299	0.00		80206
rs11665367	chr18	734881	Y	rs1893271	Cholesterol, LDL	METABOLIC	FHOD3	Sekar Kathiresan et al. BMC medical genetics 2007	17903299	0.00		80206
rs11665367	chr18	743274	Y	rs17651157	Perphenazine	PHARMACOGENOMIC	FHOD3	D E Adkins et al. Molecular psychiatry 2011	20195266	0.00		80206
rs11665367	chr18	734843	Y	rs3744903	Cholesterol, LDL	METABOLIC	FHOD3	Sekar Kathiresan et al. BMC medical genetics 2007	17903299	0.00		80206
rs11665367	chr18	674551	N		Type 2 Diabetes| edema | rosiglitazone	PHARMACOGENOMIC	SETBP1	Bailey SD et al. 2010	20628086			26040
rs11665367	chr18	674552			Tobacco Use Disorder	CHEMDEPENDENCY	SETBP1	Rose J et al. 2010	20379614			26040
rs11665367	chr18	717643	Y	rs6507588	Diabetes Mellitus	METABOLIC	SETBP1		0	0.00		26040
rs11665367	chr18	744788	Y	rs991014	Heart Function Tests	CARDIOVASCULAR	SETBP1	Nona Sotoodehnia et al. Nature genetics 2010	21076409	0.00		26040
rs11665367	chr18	729016	Y	rs616444	Diabetes Mellitus, Type 2	METABOLIC	SETBP1	Laura J Scott et al. Science (New York, N.Y.) 2007	17463248	0.00		26040
rs11875236	chr18	734881	Y	rs1893271	Cholesterol, LDL	METABOLIC	FHOD3	Sekar Kathiresan et al. BMC medical genetics 2007	17903299	0.00		80206
rs11875236	chr18	743274	Y	rs17651157	Perphenazine	PHARMACOGENOMIC	FHOD3	D E Adkins et al. Molecular psychiatry 2011	20195266	0.00		80206
rs11875236	chr18	734843	Y	rs3744903	Cholesterol, LDL	METABOLIC	FHOD3	Sekar Kathiresan et al. BMC medical genetics 2007	17903299	0.00		80206
rs269982	chr18	734881	Y	rs1893271	Cholesterol, LDL	METABOLIC	FHOD3	Sekar Kathiresan et al. BMC medical genetics 2007	17903299	0.00		80206
rs269982	chr18	743274	Y	rs17651157	Perphenazine	PHARMACOGENOMIC	FHOD3	D E Adkins et al. Molecular psychiatry 2011	20195266	0.00		80206
rs269982	chr18	734843	Y	rs3744903	Cholesterol, LDL	METABOLIC	FHOD3	Sekar Kathiresan et al. BMC medical genetics 2007	17903299	0.00		80206
rs269985	chr18	734881	Y	rs1893271	Cholesterol, LDL	METABOLIC	FHOD3	Sekar Kathiresan et al. BMC medical genetics 2007	17903299	0.00		80206
rs269985	chr18	743274	Y	rs17651157	Perphenazine	PHARMACOGENOMIC	FHOD3	D E Adkins et al. Molecular psychiatry 2011	20195266	0.00		80206
rs269985	chr18	734843	Y	rs3744903	Cholesterol, LDL	METABOLIC	FHOD3	Sekar Kathiresan et al. BMC medical genetics 2007	17903299	0.00		80206
rs2247694	chr18	734881	Y	rs1893271	Cholesterol, LDL	METABOLIC	FHOD3	Sekar Kathiresan et al. BMC medical genetics 2007	17903299	0.00		80206
rs2247694	chr18	743274	Y	rs17651157	Perphenazine	PHARMACOGENOMIC	FHOD3	D E Adkins et al. Molecular psychiatry 2011	20195266	0.00		80206
rs2247694	chr18	734843	Y	rs3744903	Cholesterol, LDL	METABOLIC	FHOD3	Sekar Kathiresan et al. BMC medical genetics 2007	17903299	0.00		80206
rs2247694	chr18	731938	Y	rs10502862	Bone Density	METABOLIC	SLC14A2	Douglas P Kiel et al. BMC medical genetics 2007	17903296	0.00		8170
rs2247694	chr18	729370	Y	rs990278	Creatinine	METABOLIC	SLC14A2	Shih-Jen Hwang et al. BMC medical genetics 2007	17903292	0.00		8170
rs2612578	chr18	734881	Y	rs1893271	Cholesterol, LDL	METABOLIC	FHOD3	Sekar Kathiresan et al. BMC medical genetics 2007	17903299	0.00		80206
rs2612578	chr18	743274	Y	rs17651157	Perphenazine	PHARMACOGENOMIC	FHOD3	D E Adkins et al. Molecular psychiatry 2011	20195266	0.00		80206
rs2612578	chr18	734843	Y	rs3744903	Cholesterol, LDL	METABOLIC	FHOD3	Sekar Kathiresan et al. BMC medical genetics 2007	17903299	0.00		80206
rs2612578	chr18	731938	Y	rs10502862	Bone Density	METABOLIC	SLC14A2	Douglas P Kiel et al. BMC medical genetics 2007	17903296	0.00		8170
rs2612578	chr18	729370	Y	rs990278	Creatinine	METABOLIC	SLC14A2	Shih-Jen Hwang et al. BMC medical genetics 2007	17903292	0.00		8170
rs2612578	chr18	744858	Y	rs2243803	Menarche	REPRODUCTION	SLC14A2	Cathy E Elks et al. Nature genetics 2010	21102462	0.00		8170
rs2543010	chr18	734881	Y	rs1893271	Cholesterol, LDL	METABOLIC	FHOD3	Sekar Kathiresan et al. BMC medical genetics 2007	17903299	0.00		80206
rs2543010	chr18	743274	Y	rs17651157	Perphenazine	PHARMACOGENOMIC	FHOD3	D E Adkins et al. Molecular psychiatry 2011	20195266	0.00		80206
rs2543010	chr18	734843	Y	rs3744903	Cholesterol, LDL	METABOLIC	FHOD3	Sekar Kathiresan et al. BMC medical genetics 2007	17903299	0.00		80206
rs2543010	chr18	731938	Y	rs10502862	Bone Density	METABOLIC	SLC14A2	Douglas P Kiel et al. BMC medical genetics 2007	17903296	0.00		8170
rs2543010	chr18	729370	Y	rs990278	Creatinine	METABOLIC	SLC14A2	Shih-Jen Hwang et al. BMC medical genetics 2007	17903292	0.00		8170
rs2543010	chr18	744858	Y	rs2243803	Menarche	REPRODUCTION	SLC14A2	Cathy E Elks et al. Nature genetics 2010	21102462	0.00		8170
rs7241285	chr18	710533			Tobacco Use Disorder	CHEMDEPENDENCY	RAB27B	Rose J et al. 2010	20379614			5874
rs8090983	chr18	717092	Y	rs11665320	Coronary Artery Disease	CARDIOVASCULAR	CCDC68		0	0.00		80323
rs613872	chr18	135865	N		schizophrenia	PSYCH	TCF4	McInnis MG et al. 2000	10889556		caucasian	6925
rs613872	chr18	559583			schizophrenia	PSYCH	TCF4	Hreinn Stefansson , et al. Nature 2009 460(7256):744-7	19571808			6925
rs613872	chr18	559584			Bone Mineral Density	METABOLIC	TCF4	Laura M Yerges , et al. Journal of bone and mineral research 2009 24(12):2039-49	19453261			6925
rs613872	chr18	599785	Y	rs17594526-T	schizophrenia	PSYCH	TCF4	International Schizophrenia Consortium ,et al. 2009	19571811		EUROPE	6925
rs613872	chr18	599786	Y	rs9960767-C	schizophrenia	PSYCH	TCF4	Stefansson ,et al. 2009	19571808			6925
rs613872	chr18	671017			Fuchs' Endothelial Dystrophy	VISION	TCF4	Baratz KH et al. 2010	20825314			6925
rs613872	chr18	671018			Schizophrenia	PSYCH	TCF4	Li T et al. 2010	20673877			6925
rs613872	chr18	671019			Tobacco Use Disorder	CHEMDEPENDENCY	TCF4	Rose J et al. 2010	20379614			6925
rs613872	chr18	671020			depression	PSYCH	TCF4	Inkster B et al. 2010	20219685			6925
rs613872	chr18	731732	Y	rs10502997	Survival	AGING	TCF4	Kathryn L Lunetta et al. BMC medical genetics 2007	17903295	0.00		6925
rs613872	chr18	741924	Y	rs17594526	Schizophrenia	PSYCH	TCF4	Shaun M Purcell et al. Nature 2009	19571811	0.00		6925
rs613872	chr18	741917	Y	rs9960767	Schizophrenia	PSYCH	TCF4	Hreinn Stefansson et al. Nature 2009	19571808	0.00		6925
rs613872	chr18	746642	Y	rs17512836	Schizophrenia	PSYCH	TCF4	Stephan Ripke et al. Nature genetics 2011	21926974	0.00		6925
rs613872	chr18	744253	Y	rs613872	Fuchs Endothelial Dystrophy	VISION	TCF4	Keith H Baratz et al. The New England journal of medicine 2010	20825314	0.00		6925
rs618869	chr18	135865	N		schizophrenia	PSYCH	TCF4	McInnis MG et al. 2000	10889556		caucasian	6925
rs618869	chr18	559583			schizophrenia	PSYCH	TCF4	Hreinn Stefansson , et al. Nature 2009 460(7256):744-7	19571808			6925
rs618869	chr18	559584			Bone Mineral Density	METABOLIC	TCF4	Laura M Yerges , et al. Journal of bone and mineral research 2009 24(12):2039-49	19453261			6925
rs618869	chr18	599785	Y	rs17594526-T	schizophrenia	PSYCH	TCF4	International Schizophrenia Consortium ,et al. 2009	19571811		EUROPE	6925
rs618869	chr18	599786	Y	rs9960767-C	schizophrenia	PSYCH	TCF4	Stefansson ,et al. 2009	19571808			6925
rs618869	chr18	671017			Fuchs' Endothelial Dystrophy	VISION	TCF4	Baratz KH et al. 2010	20825314			6925
rs618869	chr18	671018			Schizophrenia	PSYCH	TCF4	Li T et al. 2010	20673877			6925
rs618869	chr18	671019			Tobacco Use Disorder	CHEMDEPENDENCY	TCF4	Rose J et al. 2010	20379614			6925
rs618869	chr18	671020			depression	PSYCH	TCF4	Inkster B et al. 2010	20219685			6925
rs618869	chr18	731732	Y	rs10502997	Survival	AGING	TCF4	Kathryn L Lunetta et al. BMC medical genetics 2007	17903295	0.00		6925
rs618869	chr18	741924	Y	rs17594526	Schizophrenia	PSYCH	TCF4	Shaun M Purcell et al. Nature 2009	19571811	0.00		6925
rs618869	chr18	741917	Y	rs9960767	Schizophrenia	PSYCH	TCF4	Hreinn Stefansson et al. Nature 2009	19571808	0.00		6925
rs618869	chr18	746642	Y	rs17512836	Schizophrenia	PSYCH	TCF4	Stephan Ripke et al. Nature genetics 2011	21926974	0.00		6925
rs618869	chr18	744253	Y	rs613872	Fuchs Endothelial Dystrophy	VISION	TCF4	Keith H Baratz et al. The New England journal of medicine 2010	20825314	0.00		6925
rs1982468	chr19	672729			Apoplexy|Cerebral Hemorrhage|Cerebral Hemorrhages|Intracranial Hemorrhages|Stroke|Subarachnoid Hemorrhage	CARDIOVASCULAR	UHRF1	Yoshida T et al. 2010	20198315			29128
rs1982468	chr19	562398	N		hypertension	CARDIOVASCULAR	UHRF1	Mitsutoshi Oguri , et al. American journal of hypertension 2010 23(1):70-7	19851296			29128
rs1982468	chr19	721553	Y	rs8107449	Iron	METABOLIC	UHRF1		0	0.00		29128
rs2054519	chr19	702306			Tobacco Use Disorder	CHEMDEPENDENCY	KDM4B	Rose J et al. 2010	20379614			23030
rs2228137	chr19	123153			Atopy	IMMUNE	FCER2	Laitinen T 2000	10712310		Finnish	2208
rs2228137	chr19	123154	Y		Atopy	IMMUNE	FCER2	Laitinen T 2000	10712310			2208
rs2228137	chr19	147605	N		lactate dehydrogenase severe acute respiratory syndrome	METABOLIC	FCER2	Chan, K. Y. et al. 2007	17570115			2208
rs2228137	chr19	575858			asthma	IMMUNE	FCER2	Angela J Rogers , et al. Pharmacogenomics 2009 10(8):1231-42	19663668			2208
rs2228137	chr19	575859	N		respiratory syncytial virus bronchiolitis	INFECTION	FCER2	Christine L E Siezen , et al. The Pediatric infectious disease journal 2009 28(4):333-5	19258923			2208
rs2228137	chr19	575860			Severe Acute Respiratory Syndrome	UNKNOWN	FCER2	H Li , et al. Journal of medical genetics 2008 45(11):752-8	18697825		CHINA	2208
rs2228137	chr19	575861			Lymphoma, Non-Hodgkin	CANCER	FCER2	Christine F Skibola , et al. PloS one 2008 3(7):e2816	18636124			2208
rs2228137	chr19	575862	N		bronchodilator response	IMMUNE	FCER2	Augusto A Litonjua , et al. American journal of respiratory and critical care medicine 2008 178(7):688-94	18617639			2208
rs2228137	chr19	575863			Parkinson's disease	NEUROLOGICAL	FCER2	Ikuko Mizuta , et al. Human genetics 2008 124(1):89-94	18568448			2208
rs2228137	chr19	575864			Asthma|Bronchiolitis, Viral|Respiratory Syncytial Virus Infections	INFECTION	FCER2	Riny Janssen , et al. The Journal of infectious diseases 2007 196(6):826-34	17703412			2208
rs2228137	chr19	686521	N		Bronchiolitis, Viral|Respiratory Syncytial Virus Infections	INFECTION	FCER2	Schuurhof A et al. 2010	20503287			2208
rs2228137	chr19	686522	N		Birth Weight|Leukemia|Leukemia, Myeloid, Acute|Precursor Cell Lymphoblastic Leukemia-Lymphoma	CANCER	FCER2	Han S et al. 2010	20438785			2208
rs2228137	chr19	686523	N		Meningeal Neoplasms|meningioma	CANCER	FCER2	Rajaraman P et al. 2010	20406964			2208
rs2228137	chr19	684878	Y	rs28364072	Asthma	IMMUNE	FCER2	Kelan G Tantisira et al. 2007	17980418	Hazard Ratio 3.95 (CI: 1.64-9.51) for exacerbation		2208
rs2228137	chr19	686524	Y	rs7249320 IVS4 1 197C&gt;A	lung cancer	CANCER	FCER2	Shen M et al. 2009	19170196			2208
rs12462622	chr19	742211	Y	rs12608932	Amyotrophic Lateral Sclerosis	NEUROLOGICAL	UNC13A	Michael A van Es et al. Nature genetics 2009	19734901	0.00		23025
rs12462622	chr19	720517	Y	rs11666188	Hemoglobins	HEMATOLOGICAL	UNC13A		0	0.00		23025
rs1046565	chr19	742211	Y	rs12608932	Amyotrophic Lateral Sclerosis	NEUROLOGICAL	UNC13A	Michael A van Es et al. Nature genetics 2009	19734901	0.00		23025
rs1046565	chr19	720517	Y	rs11666188	Hemoglobins	HEMATOLOGICAL	UNC13A		0	0.00		23025
rs1046565	chr19	153070	N		mental retardation	DEVELOPMENTAL	RAB3A	Sun, Y. et al. 2006	16584842			5864
rs1075403	chr19	742211	Y	rs12608932	Amyotrophic Lateral Sclerosis	NEUROLOGICAL	UNC13A	Michael A van Es et al. Nature genetics 2009	19734901	0.00		23025
rs1075403	chr19	720517	Y	rs11666188	Hemoglobins	HEMATOLOGICAL	UNC13A		0	0.00		23025
rs1075403	chr19	683111	N		longevity	AGING	KIAA1683	Flachsbart F et al. 2010	20800603			80726
rs1075403	chr19	683112			Tobacco Use Disorder	CHEMDEPENDENCY	KIAA1683	Rose J et al. 2010	20379614			80726
rs12608504	chr19	742211	Y	rs12608932	Amyotrophic Lateral Sclerosis	NEUROLOGICAL	UNC13A	Michael A van Es et al. Nature genetics 2009	19734901	0.00		23025
rs12608504	chr19	720517	Y	rs11666188	Hemoglobins	HEMATOLOGICAL	UNC13A		0	0.00		23025
rs11086103	chr19	742211	Y	rs12608932	Amyotrophic Lateral Sclerosis	NEUROLOGICAL	UNC13A	Michael A van Es et al. Nature genetics 2009	19734901	0.00		23025
rs11086103	chr19	720517	Y	rs11666188	Hemoglobins	HEMATOLOGICAL	UNC13A		0	0.00		23025
rs12610715	chr19	742211	Y	rs12608932	Amyotrophic Lateral Sclerosis	NEUROLOGICAL	UNC13A	Michael A van Es et al. Nature genetics 2009	19734901	0.00		23025
rs12610715	chr19	720517	Y	rs11666188	Hemoglobins	HEMATOLOGICAL	UNC13A		0	0.00		23025
rs12610715	chr19	674917			Obesity	METABOLIC	CRTC1	Elks CE et al. 2010	21102462			23373
rs12610715	chr19	674918	N		Type 2 Diabetes| edema | rosiglitazone	PHARMACOGENOMIC	CRTC1	Bailey SD et al. 2010	20628086			23373
rs12610715	chr19	744836	Y	rs10423674	Menarche	REPRODUCTION	CRTC1	Cathy E Elks et al. Nature genetics 2010	21102462	0.00		23373
rs11878358	chr19	742211	Y	rs12608932	Amyotrophic Lateral Sclerosis	NEUROLOGICAL	UNC13A	Michael A van Es et al. Nature genetics 2009	19734901	0.00		23025
rs11878358	chr19	720517	Y	rs11666188	Hemoglobins	HEMATOLOGICAL	UNC13A		0	0.00		23025
rs11878358	chr19	674917			Obesity	METABOLIC	CRTC1	Elks CE et al. 2010	21102462			23373
rs11878358	chr19	674918	N		Type 2 Diabetes| edema | rosiglitazone	PHARMACOGENOMIC	CRTC1	Bailey SD et al. 2010	20628086			23373
rs11878358	chr19	744836	Y	rs10423674	Menarche	REPRODUCTION	CRTC1	Cathy E Elks et al. Nature genetics 2010	21102462	0.00		23373
rs11666949	chr19	742211	Y	rs12608932	Amyotrophic Lateral Sclerosis	NEUROLOGICAL	UNC13A	Michael A van Es et al. Nature genetics 2009	19734901	0.00		23025
rs11666949	chr19	720517	Y	rs11666188	Hemoglobins	HEMATOLOGICAL	UNC13A		0	0.00		23025
rs11555053	chr19	742211	Y	rs12608932	Amyotrophic Lateral Sclerosis	NEUROLOGICAL	UNC13A	Michael A van Es et al. Nature genetics 2009	19734901	0.00		23025
rs11555053	chr19	720517	Y	rs11666188	Hemoglobins	HEMATOLOGICAL	UNC13A		0	0.00		23025
