## Supplementary Tables S1-S14 for "Shared genetic and molecular architecture between insulin resistance and cognitive performance" (part 2 of 3)

### Sheet: S9 (continued)
Table 9 - Associated traits from the Genetic Association Database (GAD)
rs11555053	chr19	567139			Fredrickson hyperlipoproteinemia	METABOLIC	SF4	Robert A Hegele , et al. Human molecular genetics 2009 18(21):4189-94	19656773			57794
rs11555053	chr19	721757	Y	rs17750998	Iron	METABOLIC	SUGP1		0	0.00		57794
rs11085264	chr19	742211	Y	rs12608932	Amyotrophic Lateral Sclerosis	NEUROLOGICAL	UNC13A	Michael A van Es et al. Nature genetics 2009	19734901	0.00		23025
rs11085264	chr19	720517	Y	rs11666188	Hemoglobins	HEMATOLOGICAL	UNC13A		0	0.00		23025
rs11669730	chr19	742211	Y	rs12608932	Amyotrophic Lateral Sclerosis	NEUROLOGICAL	UNC13A	Michael A van Es et al. Nature genetics 2009	19734901	0.00		23025
rs11669730	chr19	720517	Y	rs11666188	Hemoglobins	HEMATOLOGICAL	UNC13A		0	0.00		23025
rs11670775	chr19	569628			Fredrickson hyperlipoproteinemia	METABOLIC	CILP2	Robert A Hegele , et al. Human molecular genetics 2009 18(21):4189-94	19656773			148113
rs11670775	chr19	597299	Y	rs10401969-C	LDL cholesterol	METABOLIC	CILP2	Kathiresan ,et al. 2008	19060906			148113
rs11670775	chr19	569629	N	rs16996148	Cardiovascular Diseases	CARDIOVASCULAR	CILP2	E Shyong Tai , et al. Journal of lipid research 2009 50(3):514-20	18987386	0.857	MALAYSIA|SINGAPORE	148113
rs11670775	chr19	597303	Y	rs16996148-G	LDL cholesterol	METABOLIC	CILP2	Willer ,et al. 2008	18193043			148113
rs11670775	chr19	597304	Y	rs16996148-G	triglycerides	METABOLIC	CILP2	Willer ,et al. 2008	18193043			148113
rs11670775	chr19	597301	Y	rs16996148-T	LDL cholesterol	METABOLIC	CILP2	Kathiresan ,et al. 2008	18193044			148113
rs11670775	chr19	597302	Y	rs16996148-T	triglycerides	METABOLIC	CILP2	Kathiresan ,et al. 2008	18193044			148113
rs11670775	chr19	597300	Y	rs17216525-T	triglycerides	METABOLIC	CILP2	Kathiresan ,et al. 2008	19060906			148113
rs11670775	chr19	680882			Lipid Metabolism Disorders	METABOLIC	CILP2	Keebler ME et al. 2010	20570916			148113
rs11670775	chr19	742211	Y	rs12608932	Amyotrophic Lateral Sclerosis	NEUROLOGICAL	UNC13A	Michael A van Es et al. Nature genetics 2009	19734901	0.00		23025
rs11670775	chr19	720517	Y	rs11666188	Hemoglobins	HEMATOLOGICAL	UNC13A		0	0.00		23025
rs1982933	chr19	742211	Y	rs12608932	Amyotrophic Lateral Sclerosis	NEUROLOGICAL	UNC13A	Michael A van Es et al. Nature genetics 2009	19734901	0.00		23025
rs1982933	chr19	720517	Y	rs11666188	Hemoglobins	HEMATOLOGICAL	UNC13A		0	0.00		23025
rs1982933	chr19	741507	Y	rs10411195	Smoking	CHEMDEPENDENCY	ZNF138	Neil Caporaso et al. PloS one 2009	19247474	0.00		7697
rs1982933	chr19	741505	Y	rs10411195	Smoking	CHEMDEPENDENCY	ZNF92	Neil Caporaso et al. PloS one 2009	19247474	0.00		168374
rs1982933	chr19	715816	Y	rs10419926	Calcium	METABOLIC	ZNF107		0	0.00		51427
rs1908770	chr19	742211	Y	rs12608932	Amyotrophic Lateral Sclerosis	NEUROLOGICAL	UNC13A	Michael A van Es et al. Nature genetics 2009	19734901	0.00		23025
rs1908770	chr19	720517	Y	rs11666188	Hemoglobins	HEMATOLOGICAL	UNC13A		0	0.00		23025
rs1908770	chr19	741507	Y	rs10411195	Smoking	CHEMDEPENDENCY	ZNF138	Neil Caporaso et al. PloS one 2009	19247474	0.00		7697
rs1908770	chr19	741505	Y	rs10411195	Smoking	CHEMDEPENDENCY	ZNF92	Neil Caporaso et al. PloS one 2009	19247474	0.00		168374
rs1908770	chr19	715816	Y	rs10419926	Calcium	METABOLIC	ZNF107		0	0.00		51427
rs12610791	chr19	741507	Y	rs10411195	Smoking	CHEMDEPENDENCY	ZNF138	Neil Caporaso et al. PloS one 2009	19247474	0.00		7697
rs12610791	chr19	741505	Y	rs10411195	Smoking	CHEMDEPENDENCY	ZNF92	Neil Caporaso et al. PloS one 2009	19247474	0.00		168374
rs12610791	chr19	715816	Y	rs10419926	Calcium	METABOLIC	ZNF107		0	0.00		51427
rs12459746	chr19	741507	Y	rs10411195	Smoking	CHEMDEPENDENCY	ZNF138	Neil Caporaso et al. PloS one 2009	19247474	0.00		7697
rs12459746	chr19	741505	Y	rs10411195	Smoking	CHEMDEPENDENCY	ZNF92	Neil Caporaso et al. PloS one 2009	19247474	0.00		168374
rs12459746	chr19	715816	Y	rs10419926	Calcium	METABOLIC	ZNF107		0	0.00		51427
rs2075650	chr19	741507	Y	rs10411195	Smoking	CHEMDEPENDENCY	ZNF138	Neil Caporaso et al. PloS one 2009	19247474	0.00		7697
rs2075650	chr19	741505	Y	rs10411195	Smoking	CHEMDEPENDENCY	ZNF92	Neil Caporaso et al. PloS one 2009	19247474	0.00		168374
rs2075650	chr19	715816	Y	rs10419926	Calcium	METABOLIC	ZNF107		0	0.00		51427
rs2075650	chr19	714986	Y	rs4803760	Body Mass Index	METABOLIC	BCAM		0	0.00		4059
rs2075650	chr19	566758			Alzheimer's disease	NEUROLOGICAL	TOMM40	A D Roses , et al. The pharmacogenomics journal 2009 Dec	20029386			10452
rs2075650	chr19	566759			Cardiovascular Diseases	CARDIOVASCULAR	TOMM40	Philippa J Talmud , et al. American journal of human genetics 2009 85(5):628-42	19913121			10452
rs2075650	chr19	566760			Alzheimer's disease	NEUROLOGICAL	TOMM40	Steven G Potkin , et al. PloS one 2010 4(8):e6501	19668339			10452
rs2075650	chr19	566761			Alzheimer's disease	NEUROLOGICAL	TOMM40	Norihiro Takei , et al. Genomics 2009 93(5):441-8	19442637			10452
rs2075650	chr19	566762			Alzheimer Disease	NEUROLOGICAL	TOMM40	Lynn M Bekris , et al. Journal of Alzheimers disease 2008 13(3):255-66	18430993			10452
rs2075650	chr19	600642	Y	rs2075650-?	Brain imaging	NEUROLOGICAL	TOMM40	Shen ,et al. Neuroimage 2010	20100581	x 10 &lt;1 x 10-6 (multiple phenotypes)	Caucasian	10452
rs2075650	chr19	668336			breast cancer	CANCER	TOMM40	Logan C Walker et al. 2008	18095154			10452
rs2075650	chr19	676233			Alzheimer Disease|Alzheimer's Disease	NEUROLOGICAL	TOMM40	Kim S et al. 2011	21123754			10452
rs2075650	chr19	676234	N		Chronic renal failure|Kidney Failure, Chronic	RENAL	TOMM40	Israni A et al. 2010	21085059			10452
rs2075650	chr19	676235	N		Acquired Immunodeficiency Syndrome|Disease Progression	INFECTION	TOMM40	Hendrickson SL et al. 2011	20877624			10452
rs2075650	chr19	676236	N		Type 2 Diabetes| edema | rosiglitazone	PHARMACOGENOMIC	TOMM40	Bailey SD et al. 2010	20628086			10452
rs2075650	chr19	676237			Cardiovascular Diseases	CARDIOVASCULAR	TOMM40	Ma L et al. 2010	20370913			10452
rs2075650	chr19	722857	Y	rs157580	Lipoproteins, LDL	METABOLIC	TOMM40		0	0.00		10452
rs2075650	chr19	741193	Y	rs157580	Cholesterol, LDL	METABOLIC	TOMM40	Chiara Sabatti et al. Nature genetics 2009	19060910	0.00		10452
rs2075650	chr19	741232	Y	rs157580	Cholesterol, HDL	METABOLIC	TOMM40	Yurii S Aulchenko et al. Nature genetics 2009	19060911	0.00		10452
rs2075650	chr19	741235	Y	rs157580	Cholesterol, LDL	METABOLIC	TOMM40	Yurii S Aulchenko et al. Nature genetics 2009	19060911	0.00		10452
rs2075650	chr19	741370	Y	rs157580	Alzheimer Disease	NEUROLOGICAL	TOMM40	T M Feulner et al. Molecular psychiatry 2010	19125160	0.00		10452
rs2075650	chr19	744985	Y	rs157580	Alzheimer Disease	NEUROLOGICAL	TOMM40	S Kim et al. Neurology 2011	21123754	0.00		10452
rs2075650	chr19	745806	Y	rs157580	Alzheimer Disease	NEUROLOGICAL	TOMM40	Carmen Antunez et al. Genome medicine 2011	21627779	0.00		10452
rs2075650	chr19	722892	Y	rs2075650	Lipoproteins, LDL	METABOLIC	TOMM40		0	0.00		10452
rs2075650	chr19	727045	Y	rs2075650	Triglycerides	METABOLIC	TOMM40		0	0.00		10452
rs2075650	chr19	740515	Y	rs2075650	C-Reactive Protein	CARDIOVASCULAR	TOMM40	Alexander P Reiner et al. American journal of human genetics 2008	18439552	0.00		10452
rs2075650	chr19	741213	Y	rs2075650	Cholesterol	METABOLIC	TOMM40	Yurii S Aulchenko et al. Nature genetics 2009	19060911	0.00		10452
rs2075650	chr19	742219	Y	rs2075650	Alzheimer Disease	NEUROLOGICAL	TOMM40	Denise Harold et al. Nature genetics 2009	19734902	0.00		10452
rs2075650	chr19	742222	Y	rs2075650	Alzheimer Disease	NEUROLOGICAL	TOMM40	Jean-Charles Lambert et al. Nature genetics 2009	19734903	0.00		10452
rs2075650	chr19	742968	Y	rs2075650	Alzheimer Disease	NEUROLOGICAL	TOMM40	Erin L Heinzen et al. Journal of Alzheimers disease : JAD 2010	20061627	0.00		10452
rs2075650	chr19	743642	Y	rs2075650	Alzheimer Disease	NEUROLOGICAL	TOMM40	Sudha Seshadri et al. JAMA : the journal of the American Medical Association 2010	20460622	0.00		10452
rs2075650	chr19	744484	Y	rs2075650	Alzheimer Disease	NEUROLOGICAL	TOMM40	Adam C Naj et al. PLoS genetics 2010	20885792	0.00		10452
rs2075650	chr19	744567	Y	rs2075650	Amyloid beta-Peptides	NEUROLOGICAL	TOMM40	Mi-Ryung Han et al. BMC neurology 2011	20932310	0.00		10452
rs2075650	chr19	744986	Y	rs2075650	Alzheimer Disease	NEUROLOGICAL	TOMM40	S Kim et al. Neurology 2011	21123754	0.00		10452
rs2075650	chr19	746676	Y	rs2075650	Cholesterol, LDL	METABOLIC	TOMM40	Rita P S Middelberg et al. BMC medical genetics 2011	21943158	0.00		10452
rs2075650	chr19	746678	Y	rs2075650	C-Reactive Protein	CARDIOVASCULAR	TOMM40	Rita P S Middelberg et al. BMC medical genetics 2011	21943158	0.00		10452
rs157582	chr19	741507	Y	rs10411195	Smoking	CHEMDEPENDENCY	ZNF138	Neil Caporaso et al. PloS one 2009	19247474	0.00		7697
rs157582	chr19	741505	Y	rs10411195	Smoking	CHEMDEPENDENCY	ZNF92	Neil Caporaso et al. PloS one 2009	19247474	0.00		168374
rs157582	chr19	715816	Y	rs10419926	Calcium	METABOLIC	ZNF107		0	0.00		51427
rs157582	chr19	714986	Y	rs4803760	Body Mass Index	METABOLIC	BCAM		0	0.00		4059
rs157582	chr19	566758			Alzheimer's disease	NEUROLOGICAL	TOMM40	A D Roses , et al. The pharmacogenomics journal 2009 Dec	20029386			10452
rs157582	chr19	566759			Cardiovascular Diseases	CARDIOVASCULAR	TOMM40	Philippa J Talmud , et al. American journal of human genetics 2009 85(5):628-42	19913121			10452
rs157582	chr19	566760			Alzheimer's disease	NEUROLOGICAL	TOMM40	Steven G Potkin , et al. PloS one 2010 4(8):e6501	19668339			10452
rs157582	chr19	566761			Alzheimer's disease	NEUROLOGICAL	TOMM40	Norihiro Takei , et al. Genomics 2009 93(5):441-8	19442637			10452
rs157582	chr19	566762			Alzheimer Disease	NEUROLOGICAL	TOMM40	Lynn M Bekris , et al. Journal of Alzheimers disease 2008 13(3):255-66	18430993			10452
rs157582	chr19	600642	Y	rs2075650-?	Brain imaging	NEUROLOGICAL	TOMM40	Shen ,et al. Neuroimage 2010	20100581	x 10 &lt;1 x 10-6 (multiple phenotypes)	Caucasian	10452
rs157582	chr19	668336			breast cancer	CANCER	TOMM40	Logan C Walker et al. 2008	18095154			10452
rs157582	chr19	676233			Alzheimer Disease|Alzheimer's Disease	NEUROLOGICAL	TOMM40	Kim S et al. 2011	21123754			10452
rs157582	chr19	676234	N		Chronic renal failure|Kidney Failure, Chronic	RENAL	TOMM40	Israni A et al. 2010	21085059			10452
rs157582	chr19	676235	N		Acquired Immunodeficiency Syndrome|Disease Progression	INFECTION	TOMM40	Hendrickson SL et al. 2011	20877624			10452
rs157582	chr19	676236	N		Type 2 Diabetes| edema | rosiglitazone	PHARMACOGENOMIC	TOMM40	Bailey SD et al. 2010	20628086			10452
rs157582	chr19	676237			Cardiovascular Diseases	CARDIOVASCULAR	TOMM40	Ma L et al. 2010	20370913			10452
rs157582	chr19	722857	Y	rs157580	Lipoproteins, LDL	METABOLIC	TOMM40		0	0.00		10452
rs157582	chr19	741193	Y	rs157580	Cholesterol, LDL	METABOLIC	TOMM40	Chiara Sabatti et al. Nature genetics 2009	19060910	0.00		10452
rs157582	chr19	741232	Y	rs157580	Cholesterol, HDL	METABOLIC	TOMM40	Yurii S Aulchenko et al. Nature genetics 2009	19060911	0.00		10452
rs157582	chr19	741235	Y	rs157580	Cholesterol, LDL	METABOLIC	TOMM40	Yurii S Aulchenko et al. Nature genetics 2009	19060911	0.00		10452
rs157582	chr19	741370	Y	rs157580	Alzheimer Disease	NEUROLOGICAL	TOMM40	T M Feulner et al. Molecular psychiatry 2010	19125160	0.00		10452
rs157582	chr19	744985	Y	rs157580	Alzheimer Disease	NEUROLOGICAL	TOMM40	S Kim et al. Neurology 2011	21123754	0.00		10452
rs157582	chr19	745806	Y	rs157580	Alzheimer Disease	NEUROLOGICAL	TOMM40	Carmen Antunez et al. Genome medicine 2011	21627779	0.00		10452
rs157582	chr19	722892	Y	rs2075650	Lipoproteins, LDL	METABOLIC	TOMM40		0	0.00		10452
rs157582	chr19	727045	Y	rs2075650	Triglycerides	METABOLIC	TOMM40		0	0.00		10452
rs157582	chr19	740515	Y	rs2075650	C-Reactive Protein	CARDIOVASCULAR	TOMM40	Alexander P Reiner et al. American journal of human genetics 2008	18439552	0.00		10452
rs157582	chr19	741213	Y	rs2075650	Cholesterol	METABOLIC	TOMM40	Yurii S Aulchenko et al. Nature genetics 2009	19060911	0.00		10452
rs157582	chr19	742219	Y	rs2075650	Alzheimer Disease	NEUROLOGICAL	TOMM40	Denise Harold et al. Nature genetics 2009	19734902	0.00		10452
rs157582	chr19	742222	Y	rs2075650	Alzheimer Disease	NEUROLOGICAL	TOMM40	Jean-Charles Lambert et al. Nature genetics 2009	19734903	0.00		10452
rs157582	chr19	742968	Y	rs2075650	Alzheimer Disease	NEUROLOGICAL	TOMM40	Erin L Heinzen et al. Journal of Alzheimers disease : JAD 2010	20061627	0.00		10452
rs157582	chr19	743642	Y	rs2075650	Alzheimer Disease	NEUROLOGICAL	TOMM40	Sudha Seshadri et al. JAMA : the journal of the American Medical Association 2010	20460622	0.00		10452
rs157582	chr19	744484	Y	rs2075650	Alzheimer Disease	NEUROLOGICAL	TOMM40	Adam C Naj et al. PLoS genetics 2010	20885792	0.00		10452
rs157582	chr19	744567	Y	rs2075650	Amyloid beta-Peptides	NEUROLOGICAL	TOMM40	Mi-Ryung Han et al. BMC neurology 2011	20932310	0.00		10452
rs157582	chr19	744986	Y	rs2075650	Alzheimer Disease	NEUROLOGICAL	TOMM40	S Kim et al. Neurology 2011	21123754	0.00		10452
rs157582	chr19	746676	Y	rs2075650	Cholesterol, LDL	METABOLIC	TOMM40	Rita P S Middelberg et al. BMC medical genetics 2011	21943158	0.00		10452
rs157582	chr19	746678	Y	rs2075650	C-Reactive Protein	CARDIOVASCULAR	TOMM40	Rita P S Middelberg et al. BMC medical genetics 2011	21943158	0.00		10452
rs157582	chr19	747608	Y	rs157582	Metabolic Syndrome X	METABOLIC	TOMM40	Kati Kristiansson et al. Circulation. Cardiovascular genetics 2012	22399527	0.00		10452
rs405697	chr19	741507	Y	rs10411195	Smoking	CHEMDEPENDENCY	ZNF138	Neil Caporaso et al. PloS one 2009	19247474	0.00		7697
rs405697	chr19	741505	Y	rs10411195	Smoking	CHEMDEPENDENCY	ZNF92	Neil Caporaso et al. PloS one 2009	19247474	0.00		168374
rs405697	chr19	715816	Y	rs10419926	Calcium	METABOLIC	ZNF107		0	0.00		51427
rs405697	chr19	714986	Y	rs4803760	Body Mass Index	METABOLIC	BCAM		0	0.00		4059
rs405697	chr19	566758			Alzheimer's disease	NEUROLOGICAL	TOMM40	A D Roses , et al. The pharmacogenomics journal 2009 Dec	20029386			10452
rs405697	chr19	566759			Cardiovascular Diseases	CARDIOVASCULAR	TOMM40	Philippa J Talmud , et al. American journal of human genetics 2009 85(5):628-42	19913121			10452
rs405697	chr19	566760			Alzheimer's disease	NEUROLOGICAL	TOMM40	Steven G Potkin , et al. PloS one 2010 4(8):e6501	19668339			10452
rs405697	chr19	566761			Alzheimer's disease	NEUROLOGICAL	TOMM40	Norihiro Takei , et al. Genomics 2009 93(5):441-8	19442637			10452
rs405697	chr19	566762			Alzheimer Disease	NEUROLOGICAL	TOMM40	Lynn M Bekris , et al. Journal of Alzheimers disease 2008 13(3):255-66	18430993			10452
rs405697	chr19	600642	Y	rs2075650-?	Brain imaging	NEUROLOGICAL	TOMM40	Shen ,et al. Neuroimage 2010	20100581	x 10 &lt;1 x 10-6 (multiple phenotypes)	Caucasian	10452
rs405697	chr19	668336			breast cancer	CANCER	TOMM40	Logan C Walker et al. 2008	18095154			10452
rs405697	chr19	676233			Alzheimer Disease|Alzheimer's Disease	NEUROLOGICAL	TOMM40	Kim S et al. 2011	21123754			10452
rs405697	chr19	676234	N		Chronic renal failure|Kidney Failure, Chronic	RENAL	TOMM40	Israni A et al. 2010	21085059			10452
rs405697	chr19	676235	N		Acquired Immunodeficiency Syndrome|Disease Progression	INFECTION	TOMM40	Hendrickson SL et al. 2011	20877624			10452
rs405697	chr19	676236	N		Type 2 Diabetes| edema | rosiglitazone	PHARMACOGENOMIC	TOMM40	Bailey SD et al. 2010	20628086			10452
rs405697	chr19	676237			Cardiovascular Diseases	CARDIOVASCULAR	TOMM40	Ma L et al. 2010	20370913			10452
rs405697	chr19	722857	Y	rs157580	Lipoproteins, LDL	METABOLIC	TOMM40		0	0.00		10452
rs405697	chr19	741193	Y	rs157580	Cholesterol, LDL	METABOLIC	TOMM40	Chiara Sabatti et al. Nature genetics 2009	19060910	0.00		10452
rs405697	chr19	741232	Y	rs157580	Cholesterol, HDL	METABOLIC	TOMM40	Yurii S Aulchenko et al. Nature genetics 2009	19060911	0.00		10452
rs405697	chr19	741235	Y	rs157580	Cholesterol, LDL	METABOLIC	TOMM40	Yurii S Aulchenko et al. Nature genetics 2009	19060911	0.00		10452
rs405697	chr19	741370	Y	rs157580	Alzheimer Disease	NEUROLOGICAL	TOMM40	T M Feulner et al. Molecular psychiatry 2010	19125160	0.00		10452
rs405697	chr19	744985	Y	rs157580	Alzheimer Disease	NEUROLOGICAL	TOMM40	S Kim et al. Neurology 2011	21123754	0.00		10452
rs405697	chr19	745806	Y	rs157580	Alzheimer Disease	NEUROLOGICAL	TOMM40	Carmen Antunez et al. Genome medicine 2011	21627779	0.00		10452
rs405697	chr19	722892	Y	rs2075650	Lipoproteins, LDL	METABOLIC	TOMM40		0	0.00		10452
rs405697	chr19	727045	Y	rs2075650	Triglycerides	METABOLIC	TOMM40		0	0.00		10452
rs405697	chr19	740515	Y	rs2075650	C-Reactive Protein	CARDIOVASCULAR	TOMM40	Alexander P Reiner et al. American journal of human genetics 2008	18439552	0.00		10452
rs405697	chr19	741213	Y	rs2075650	Cholesterol	METABOLIC	TOMM40	Yurii S Aulchenko et al. Nature genetics 2009	19060911	0.00		10452
rs405697	chr19	742219	Y	rs2075650	Alzheimer Disease	NEUROLOGICAL	TOMM40	Denise Harold et al. Nature genetics 2009	19734902	0.00		10452
rs405697	chr19	742222	Y	rs2075650	Alzheimer Disease	NEUROLOGICAL	TOMM40	Jean-Charles Lambert et al. Nature genetics 2009	19734903	0.00		10452
rs405697	chr19	742968	Y	rs2075650	Alzheimer Disease	NEUROLOGICAL	TOMM40	Erin L Heinzen et al. Journal of Alzheimers disease : JAD 2010	20061627	0.00		10452
rs405697	chr19	743642	Y	rs2075650	Alzheimer Disease	NEUROLOGICAL	TOMM40	Sudha Seshadri et al. JAMA : the journal of the American Medical Association 2010	20460622	0.00		10452
rs405697	chr19	744484	Y	rs2075650	Alzheimer Disease	NEUROLOGICAL	TOMM40	Adam C Naj et al. PLoS genetics 2010	20885792	0.00		10452
rs405697	chr19	744567	Y	rs2075650	Amyloid beta-Peptides	NEUROLOGICAL	TOMM40	Mi-Ryung Han et al. BMC neurology 2011	20932310	0.00		10452
rs405697	chr19	744986	Y	rs2075650	Alzheimer Disease	NEUROLOGICAL	TOMM40	S Kim et al. Neurology 2011	21123754	0.00		10452
rs405697	chr19	746676	Y	rs2075650	Cholesterol, LDL	METABOLIC	TOMM40	Rita P S Middelberg et al. BMC medical genetics 2011	21943158	0.00		10452
rs405697	chr19	746678	Y	rs2075650	C-Reactive Protein	CARDIOVASCULAR	TOMM40	Rita P S Middelberg et al. BMC medical genetics 2011	21943158	0.00		10452
rs405697	chr19	747608	Y	rs157582	Metabolic Syndrome X	METABOLIC	TOMM40	Kati Kristiansson et al. Circulation. Cardiovascular genetics 2012	22399527	0.00		10452
rs405697	chr19	721192	Y	rs8106922	Inflammation	IMMUNE	TOMM40		0	0.00		10452
rs439401	chr19	741507	Y	rs10411195	Smoking	CHEMDEPENDENCY	ZNF138	Neil Caporaso et al. PloS one 2009	19247474	0.00		7697
rs439401	chr19	741505	Y	rs10411195	Smoking	CHEMDEPENDENCY	ZNF92	Neil Caporaso et al. PloS one 2009	19247474	0.00		168374
rs439401	chr19	715816	Y	rs10419926	Calcium	METABOLIC	ZNF107		0	0.00		51427
rs439401	chr19	714986	Y	rs4803760	Body Mass Index	METABOLIC	BCAM		0	0.00		4059
rs445925	chr19	741507	Y	rs10411195	Smoking	CHEMDEPENDENCY	ZNF138	Neil Caporaso et al. PloS one 2009	19247474	0.00		7697
rs445925	chr19	741505	Y	rs10411195	Smoking	CHEMDEPENDENCY	ZNF92	Neil Caporaso et al. PloS one 2009	19247474	0.00		168374
rs445925	chr19	715816	Y	rs10419926	Calcium	METABOLIC	ZNF107		0	0.00		51427
rs445925	chr19	714986	Y	rs4803760	Body Mass Index	METABOLIC	BCAM		0	0.00		4059
rs4420638	chr19	741507	Y	rs10411195	Smoking	CHEMDEPENDENCY	ZNF138	Neil Caporaso et al. PloS one 2009	19247474	0.00		7697
rs4420638	chr19	741505	Y	rs10411195	Smoking	CHEMDEPENDENCY	ZNF92	Neil Caporaso et al. PloS one 2009	19247474	0.00		168374
rs4420638	chr19	715816	Y	rs10419926	Calcium	METABOLIC	ZNF107		0	0.00		51427
rs4420638	chr19	714986	Y	rs4803760	Body Mass Index	METABOLIC	BCAM		0	0.00		4059
rs8102115	chr19	741507	Y	rs10411195	Smoking	CHEMDEPENDENCY	ZNF138	Neil Caporaso et al. PloS one 2009	19247474	0.00		7697
rs8102115	chr19	741505	Y	rs10411195	Smoking	CHEMDEPENDENCY	ZNF92	Neil Caporaso et al. PloS one 2009	19247474	0.00		168374
rs8102115	chr19	715816	Y	rs10419926	Calcium	METABOLIC	ZNF107		0	0.00		51427
rs8102115	chr19	705723			Alzheimer's disease	NEUROLOGICAL	NR1H2	Eloy Rodriguez-Rodriguez et al. 2008	18081155			7376
rs8102115	chr19	705724			Alzheimer's disease	NEUROLOGICAL	NR1H2	Eloy Rodriguez-Rodriguez et al. 2008	17900622			7376
rs8102115	chr19	707589	N		Chronic renal failure|Kidney Failure, Chronic	RENAL	NR1H2	Israni A et al. 2010	21085059			7376
rs8102115	chr19	707590			obesity|Type 2 diabetes	METABOLIC	NR1H2	Solaas K et al. 2010	20939869			7376
rs8102115	chr19	707591			Coronary Disease|Coronary heart disease|Inflammation|Insulin Resistance	CARDIOVASCULAR	NR1H2	Peloso GM et al. 2010	20855565			7376
rs8102115	chr19	707592	N		Type 2 Diabetes| edema | rosiglitazone	PHARMACOGENOMIC	NR1H2	Bailey SD et al. 2010	20628086			7376
rs8102115	chr19	707593			atherosclerosis	CARDIOVASCULAR	NR1H2	McGeachie M et al. 2009	19948975			7376
rs8101336	chr19	741507	Y	rs10411195	Smoking	CHEMDEPENDENCY	ZNF138	Neil Caporaso et al. PloS one 2009	19247474	0.00		7697
rs8101336	chr19	741505	Y	rs10411195	Smoking	CHEMDEPENDENCY	ZNF92	Neil Caporaso et al. PloS one 2009	19247474	0.00		168374
rs8101336	chr19	715816	Y	rs10419926	Calcium	METABOLIC	ZNF107		0	0.00		51427
rs12104582	chr2	739840	Y	rs2361748	Respiratory Function Tests	CARDIOVASCULAR	TPO	Jemma B Wilk et al. BMC medical genetics 2007	17903307	0.00		7173
rs12468070	chr2	739840	Y	rs2361748	Respiratory Function Tests	CARDIOVASCULAR	TPO	Jemma B Wilk et al. BMC medical genetics 2007	17903307	0.00		7173
rs1260320	chr2	739840	Y	rs2361748	Respiratory Function Tests	CARDIOVASCULAR	TPO	Jemma B Wilk et al. BMC medical genetics 2007	17903307	0.00		7173
rs1260320	chr2	123882	N		obesity	METABOLIC	GCKR	Veiga-da-Cunha, M. et al. 2003	12739015		French	2646
rs1260320	chr2	147944			glucose insulin	METABOLIC	GCKR		16401311		Danish	2646
rs1260320	chr2	577278			fasting glucose	METABOLIC	GCKR	F Takeuchi , et al. Diabetologia 2010 53(2):299-308	19937311			2646
rs1260320	chr2	577279			lipid levels	METABOLIC	GCKR	Daniel I Chasman , et al. PLoS genetics 2009 5(11):e1000730	19936222			2646
rs1260320	chr2	577280			Cardiovascular Diseases	CARDIOVASCULAR	GCKR	Philippa J Talmud , et al. American journal of human genetics 2009 85(5):628-42	19913121			2646
rs1260320	chr2	577281			gout	METABOLIC	GCKR	Klaus Stark , et al. PloS one 2009 4(11):e7729	19890391			2646
rs1260320	chr2	577282			uric acid concentrations	METABOLIC	GCKR	Pim van der Harst , et al. Human molecular genetics 2010 19(2):387-95	19861489			2646
rs1260320	chr2	577283				UNKNOWN	GCKR	Luca Jaromi , et al. Journal of molecular neuroscience 2009 Oct	19847674			2646
rs1260320	chr2	577284			lipid levels	METABOLIC	GCKR	Daniel I Chasman , et al. Circulation 2008 1(1):21-30	19802338			2646
rs1260320	chr2	577285			Fredrickson hyperlipoproteinemia	METABOLIC	GCKR	Robert A Hegele , et al. Human molecular genetics 2009 18(21):4189-94	19656773			2646
rs1260320	chr2	577286			diabetes, type 2	METABOLIC	GCKR	John C Chambers , et al. Diabetes 2009 58(11):2703-8	19651812		EUROPE|INDIA	2646
rs1260320	chr2	577287			diabetes, type 2	METABOLIC	GCKR	E Reiling , et al. Diabetologia 2009 52(9):1866-70	19533084			2646
rs1260320	chr2	577288				UNKNOWN	GCKR	Haiqing Shen , et al. Human genetics 2009 126(4):567-74	19526250			2646
rs1260320	chr2	577289			Gout	METABOLIC	GCKR	Melanie Kolz , et al. PLoS genetics 2009 5(6):e1000504	19503597			2646
rs1260320	chr2	577290			diabetes, type 2	METABOLIC	GCKR	Kazuaki Miyake , et al. Journal of human genetics 2009 54(4):236-41	19247372		JAPAN	2646
rs1260320	chr2	577292			lipid profiles	METABOLIC	GCKR	Rahul C Deo , et al. PLoS genetics 2009 5(1):e1000342	19148283			2646
rs1260320	chr2	577293				UNKNOWN	GCKR	Claudia H T Tam , et al. Diabetes 2009 58(3):765-9	19073768		CHINA	2646
rs1260320	chr2	577294			Colitis, Ulcerative|Crohn Disease|	IMMUNE	GCKR	Carl A Anderson , et al. Gastroenterology 2009 136(2):523-9.e3	19068216			2646
rs1260320	chr2	577295			Hypertriglyceridemia	METABOLIC	GCKR	Pablo Perez-Martinez , et al. The American journal of clinical nutrition 2009 89(1):391-9	19056598			2646
rs1260320	chr2	577296	Y		plasma triglyceride and C-reactive protein, fasting glucose	METABOLIC	GCKR	Marju Orho-Melander , et al. Diabetes 2008 57(11):3112-21	18678614			2646
rs1260320	chr2	577297			Hypertriglyceridemia	METABOLIC	GCKR	Jian Wang , et al. Human molecular genetics 2008 17(18):2894-9	18596051			2646
rs1260320	chr2	577298			diabetes, type 2	METABOLIC	GCKR	Martine Vaxillaire , et al. Diabetes 2008 57(8):2253-7	18556336		FRANCE	2646
rs1260320	chr2	577299			Diabetes Mellitus, Type 2|Inflammation|Insulin Resistance|Metabolic Syndrome X|Myocardial Infarction|Stroke	METABOLIC	GCKR	Paul M Ridker , et al. American journal of human genetics 2008 82(5):1185-92	18439548			2646
rs1260320	chr2	597715	Y	rs1260326-?	waist circumference and related phenotypes	METABOLIC	GCKR	Chambers ,et al. 2008	18454146			2646
rs1260320	chr2	597714	Y	rs1260326-A	other metabolic traits	METABOLIC	GCKR	Sabatti ,et al. 2008	19060910		FINLAND	2646
rs1260320	chr2	597713	Y	rs1260326-T	triglycerides	METABOLIC	GCKR	Kathiresan ,et al. 2008	19060906			2646
rs1260320	chr2	600691	Y	rs1260326-T	two-hour glucose challenge	METABOLIC	GCKR	Saxena ,et al. Nat Genet 2010	20081857	3 x 10-10	European | DENMARK	2646
rs1260320	chr2	577291		rs780094	diabetes, type 2	METABOLIC	GCKR	Q Qi , et al. Diabetologia 2009 52(5):834-43	19241058		CHINA	2646
rs1260320	chr2	597716	Y	rs780094-A	C-reactive protein	METABOLIC	GCKR	Ridker ,et al. 2008	18439548			2646
rs1260320	chr2	600659	Y	rs780094-C	fasting glucose-related traits	METABOLIC	GCKR	Dupuis ,et al. Nat Genet 2010	20081858	6 x 10-38 (FPG)	European	2646
rs1260320	chr2	600660	Y	rs780094-C	fasting glucose-related traits	METABOLIC	GCKR	Dupuis ,et al. Nat Genet 2010	20081858	3 x 10-24 (HOMA-IR)	European	2646
rs1260320	chr2	600662	Y	rs780094-C	fasting glucose-related traits	METABOLIC	GCKR	Dupuis ,et al. Nat Genet 2010	20081858	4 x 10-20 (FI)	European	2646
rs1260320	chr2	600684	Y	rs780094-C	fasting insulin-related traits	METABOLIC	GCKR	Dupuis ,et al. Nat Genet 2010	20081858	3 x 10-24 (HOMA-IR)	European	2646
rs1260320	chr2	600685	Y	rs780094-C	fasting insulin-related traits	METABOLIC	GCKR	Dupuis ,et al. Nat Genet 2010	20081858	4 x 10-20 (FI)	European	2646
rs1260320	chr2	597712	Y	rs780094-G	triglycerides	METABOLIC	GCKR	Aulchenko ,et al. 2008	19060911			2646
rs1260320	chr2	597711	Y	rs780094-T	serum uric acid	METABOLIC	GCKR	Kolz ,et al. 2009	19503597			2646
rs1260320	chr2	597717	Y	rs780094-T	triglycerides	METABOLIC	GCKR	Kathiresan ,et al. 2008	18193044			2646
rs1260320	chr2	597718	Y	rs780094-T	triglycerides	METABOLIC	GCKR	Willer ,et al. 2008	18193043			2646
rs1260320	chr2	597719	Y	rs780094-T	LDL cholesterol	METABOLIC	GCKR	Wallace ,et al. 2008	18179892			2646
rs1260320	chr2	690702			Type 2 diabetes	METABOLIC	GCKR	Mohas M et al. 2011	21114848			2646
rs1260320	chr2	690703	N		Chronic renal failure|Kidney Failure, Chronic	RENAL	GCKR	Israni A et al. 2010	21085059			2646
rs1260320	chr2	690704			Myocardial Infarction|Myocardial ischemia	CARDIOVASCULAR	GCKR	Varbo A et al. 2011	21071687			2646
rs1260320	chr2	690705			Albuminuria|Inflammation|Kidney Diseases	RENAL	GCKR	Ned RM et al. 2010	21054877			2646
rs1260320	chr2	690706			atherosclerosis	UNKNOWN	GCKR	Rasmussen-Torvik LJ et al. 2011	21036910			2646
rs1260320	chr2	690707			Diabetes mellitus|HIV Infections|[X]Human immunodeficiency virus disease	UNKNOWN	GCKR	Rotger M et al. 2010	20879858			2646
rs1260320	chr2	690708	N		longevity	AGING	GCKR	Flachsbart F et al. 2010	20800603			2646
rs1260320	chr2	690709			Coronary Artery Disease	CARDIOVASCULAR	GCKR	Anderson JL et al. 2010	20691829			2646
rs1260320	chr2	690710			Diabetes mellitus|Diabetes mellitus type II|Diabetes Mellitus, Type 2	METABOLIC	GCKR	Jablonski KA et al. 2010	20682687			2646
rs1260320	chr2	690711			Diabetes mellitus type II|Diabetes Mellitus, Type 2	METABOLIC	GCKR	Hu C et al. 2010	20668700			2646
rs1260320	chr2	690713			Hypertriglyceridemia	METABOLIC	GCKR	Johansen CT et al. 2010	20657596			2646
rs1260320	chr2	690714			Diabetes mellitus type II|Diabetes Mellitus, Type 2	METABOLIC	GCKR	Tam CH et al. 2010	20628598			2646
rs1260320	chr2	690715	N		Type 2 Diabetes| edema | rosiglitazone	PHARMACOGENOMIC	GCKR	Bailey SD et al. 2010	20628086			2646
rs1260320	chr2	690717			Type 2 diabetes	METABOLIC	GCKR	Fontaine-Bisson B et al. 2010	20571754			2646
rs1260320	chr2	690718			Lipid Metabolism Disorders	METABOLIC	GCKR	Keebler ME et al. 2010	20570916			2646
rs1260320	chr2	690719			Type 2 diabetes	METABOLIC	GCKR	Andersson EA et al. 2010	20490451			2646
rs1260320	chr2	690720			Chronic renal failure|Kidney Failure, Chronic	RENAL	GCKR	Kottgen A et al. 2010	20383146			2646
rs1260320	chr2	690721			Cardiovascular Diseases	CARDIOVASCULAR	GCKR	Kozian DH et al. 2010	20352598			2646
rs1260320	chr2	690722			dementia	PSYCH	GCKR	Reynolds CA et al. 2010	20167577			2646
rs1260320	chr2	690723			Type 2 diabetes	METABOLIC	GCKR	Wen J et al. 2010	20161779			2646
rs1260320	chr2	690724			Dyslipidemias|Hypertriglyceridemia	METABOLIC	GCKR	Weissglas-Volkov D et al. 2010	20160193			2646
rs1260320	chr2	690725			Crohn Disease|Crohn's disease|Inflammatory bowel disease, NOS|Inflammatory Bowel Diseases	IMMUNE	GCKR		19760754			2646
rs1260320	chr2	687292		rs780094	Type 2 diabetes|serum triacylglycerol |OGTT-related insulinaemia	METABOLIC	GCKR	T Sparso et al. 2008	18008060			2646
rs1260320	chr2	690712		rs780094	Atherosclerosis|Cardiovascular Diseases|Diabetes mellitus	CARDIOVASCULAR	GCKR	Bi M et al. 2010	20661421			2646
rs1260320	chr2	690716		rs780094	Type 2 diabetes	METABOLIC	GCKR	Onuma H et al. 2010	20574426			2646
rs1260326	chr2	690724			Dyslipidemias|Hypertriglyceridemia	METABOLIC	GCKR	Weissglas-Volkov D et al. 2010	20160193			2646
rs1260326	chr2	690725			Crohn Disease|Crohn's disease|Inflammatory bowel disease, NOS|Inflammatory Bowel Diseases	IMMUNE	GCKR		19760754			2646
rs1260326	chr2	687292		rs780094	Type 2 diabetes|serum triacylglycerol |OGTT-related insulinaemia	METABOLIC	GCKR	T Sparso et al. 2008	18008060			2646
rs1260326	chr2	690712		rs780094	Atherosclerosis|Cardiovascular Diseases|Diabetes mellitus	CARDIOVASCULAR	GCKR	Bi M et al. 2010	20661421			2646
rs1260326	chr2	690716		rs780094	Type 2 diabetes	METABOLIC	GCKR	Onuma H et al. 2010	20574426			2646
rs1260326	chr2	716068	Y	rs1260326	Cholesterol	METABOLIC	GCKR		0	0.00		2646
rs1260326	chr2	726976	Y	rs1260326	Triglycerides	METABOLIC	GCKR		0	0.00		2646
rs1260326	chr2	727117	Y	rs1260326	Triglycerides	METABOLIC	GCKR		0	0.00		2646
rs1260326	chr2	740532	Y	rs1260326	Triglycerides	METABOLIC	GCKR	John C Chambers et al. Nature genetics 2008	18454146	0.00		2646
rs1260326	chr2	741173	Y	rs1260326	Triglycerides	METABOLIC	GCKR	Sekar Kathiresan et al. Nature genetics 2009	19060906	0.00		2646
rs1260326	chr2	741205	Y	rs1260326	Triglycerides	METABOLIC	GCKR	Chiara Sabatti et al. Nature genetics 2009	19060910	0.00		2646
rs1260326	chr2	743032	Y	rs1260326	Glucose Tolerance Test	METABOLIC	GCKR	Richa Saxena et al. Nature genetics 2010	20081857	0.00		2646
rs1260326	chr2	743089	Y	rs1260326	Albumins	METABOLIC	GCKR	Yoichiro Kamatani et al. Nature genetics 2010	20139978	0.00		2646
rs1260326	chr2	743458	Y	rs1260326	Kidney Diseases	RENAL	GCKR	Anna Kottgen et al. Nature genetics 2010	20383146	0.00		2646
rs1260326	chr2	743859	Y	rs1260326	Hypertriglyceridemia	METABOLIC	GCKR	Christopher T Johansen et al. Nature genetics 2010	20657596	0.00		2646
rs1260326	chr2	743900	Y	rs1260326	Cholesterol	METABOLIC	GCKR	Tanya M Teslovich et al. Nature 2010	20686565	0.00		2646
rs1260326	chr2	744023	Y	rs1260326	Triglycerides	METABOLIC	GCKR	Tanya M Teslovich et al. Nature 2010	20686565	0.00		2646
rs1260326	chr2	745224	Y	rs1260326	C-Reactive Protein	CARDIOVASCULAR	GCKR	Abbas Dehghan et al. Circulation 2011	21300955	0.00		2646
rs1260326	chr2	746684	Y	rs1260326	Triglycerides	METABOLIC	GCKR	Rita P S Middelberg et al. BMC medical genetics 2011	21943158	0.00		2646
rs1260326	chr2	746835	Y	rs1260326	gamma-Glutamyltransferase	METABOLIC	GCKR	John C Chambers et al. Nature genetics 2011	22001757	0.00		2646
rs1260326	chr2	747131	Y	rs1260326	Platelet Count	HEMATOLOGICAL	GCKR	Christian Gieger et al. Nature 2011	22139419	0.00		2646
rs1260326	chr2	747419	Y	rs1260326	Metabolism	METABOLIC	GCKR	Johannes Kettunen et al. Nature genetics 2012	22286219	0.00		2646
rs1260326	chr2	747942	Y	rs1260326	Blood Proteins	HEMATOLOGICAL	GCKR	Wael Osman et al. PloS one 2012	22558069	0.00		2646
rs1260326	chr2	739840	Y	rs2361748	Respiratory Function Tests	CARDIOVASCULAR	TPO	Jemma B Wilk et al. BMC medical genetics 2007	17903307	0.00		7173
rs1260326	chr2	123882	N		obesity	METABOLIC	GCKR	Veiga-da-Cunha, M. et al. 2003	12739015		French	2646
rs1260326	chr2	147944			glucose insulin	METABOLIC	GCKR		16401311		Danish	2646
rs1260326	chr2	577278			fasting glucose	METABOLIC	GCKR	F Takeuchi , et al. Diabetologia 2010 53(2):299-308	19937311			2646
rs1260326	chr2	577279			lipid levels	METABOLIC	GCKR	Daniel I Chasman , et al. PLoS genetics 2009 5(11):e1000730	19936222			2646
rs1260326	chr2	577280			Cardiovascular Diseases	CARDIOVASCULAR	GCKR	Philippa J Talmud , et al. American journal of human genetics 2009 85(5):628-42	19913121			2646
rs1260326	chr2	577281			gout	METABOLIC	GCKR	Klaus Stark , et al. PloS one 2009 4(11):e7729	19890391			2646
rs1260326	chr2	577282			uric acid concentrations	METABOLIC	GCKR	Pim van der Harst , et al. Human molecular genetics 2010 19(2):387-95	19861489			2646
rs1260326	chr2	577283				UNKNOWN	GCKR	Luca Jaromi , et al. Journal of molecular neuroscience 2009 Oct	19847674			2646
rs1260326	chr2	577284			lipid levels	METABOLIC	GCKR	Daniel I Chasman , et al. Circulation 2008 1(1):21-30	19802338			2646
rs1260326	chr2	577285			Fredrickson hyperlipoproteinemia	METABOLIC	GCKR	Robert A Hegele , et al. Human molecular genetics 2009 18(21):4189-94	19656773			2646
rs1260326	chr2	577286			diabetes, type 2	METABOLIC	GCKR	John C Chambers , et al. Diabetes 2009 58(11):2703-8	19651812		EUROPE|INDIA	2646
rs1260326	chr2	577287			diabetes, type 2	METABOLIC	GCKR	E Reiling , et al. Diabetologia 2009 52(9):1866-70	19533084			2646
rs1260326	chr2	577288				UNKNOWN	GCKR	Haiqing Shen , et al. Human genetics 2009 126(4):567-74	19526250			2646
rs1260326	chr2	577289			Gout	METABOLIC	GCKR	Melanie Kolz , et al. PLoS genetics 2009 5(6):e1000504	19503597			2646
rs1260326	chr2	577290			diabetes, type 2	METABOLIC	GCKR	Kazuaki Miyake , et al. Journal of human genetics 2009 54(4):236-41	19247372		JAPAN	2646
rs1260326	chr2	577292			lipid profiles	METABOLIC	GCKR	Rahul C Deo , et al. PLoS genetics 2009 5(1):e1000342	19148283			2646
rs1260326	chr2	577293				UNKNOWN	GCKR	Claudia H T Tam , et al. Diabetes 2009 58(3):765-9	19073768		CHINA	2646
rs1260326	chr2	577294			Colitis, Ulcerative|Crohn Disease|	IMMUNE	GCKR	Carl A Anderson , et al. Gastroenterology 2009 136(2):523-9.e3	19068216			2646
rs1260326	chr2	577295			Hypertriglyceridemia	METABOLIC	GCKR	Pablo Perez-Martinez , et al. The American journal of clinical nutrition 2009 89(1):391-9	19056598			2646
rs1260326	chr2	577296	Y		plasma triglyceride and C-reactive protein, fasting glucose	METABOLIC	GCKR	Marju Orho-Melander , et al. Diabetes 2008 57(11):3112-21	18678614			2646
rs1260326	chr2	577297			Hypertriglyceridemia	METABOLIC	GCKR	Jian Wang , et al. Human molecular genetics 2008 17(18):2894-9	18596051			2646
rs1260326	chr2	577298			diabetes, type 2	METABOLIC	GCKR	Martine Vaxillaire , et al. Diabetes 2008 57(8):2253-7	18556336		FRANCE	2646
rs1260326	chr2	577299			Diabetes Mellitus, Type 2|Inflammation|Insulin Resistance|Metabolic Syndrome X|Myocardial Infarction|Stroke	METABOLIC	GCKR	Paul M Ridker , et al. American journal of human genetics 2008 82(5):1185-92	18439548			2646
rs1260326	chr2	597715	Y	rs1260326-?	waist circumference and related phenotypes	METABOLIC	GCKR	Chambers ,et al. 2008	18454146			2646
rs1260326	chr2	597714	Y	rs1260326-A	other metabolic traits	METABOLIC	GCKR	Sabatti ,et al. 2008	19060910		FINLAND	2646
rs1260326	chr2	597713	Y	rs1260326-T	triglycerides	METABOLIC	GCKR	Kathiresan ,et al. 2008	19060906			2646
rs1260326	chr2	600691	Y	rs1260326-T	two-hour glucose challenge	METABOLIC	GCKR	Saxena ,et al. Nat Genet 2010	20081857	3 x 10-10	European | DENMARK	2646
rs1260326	chr2	577291		rs780094	diabetes, type 2	METABOLIC	GCKR	Q Qi , et al. Diabetologia 2009 52(5):834-43	19241058		CHINA	2646
rs1260326	chr2	597716	Y	rs780094-A	C-reactive protein	METABOLIC	GCKR	Ridker ,et al. 2008	18439548			2646
rs1260326	chr2	600659	Y	rs780094-C	fasting glucose-related traits	METABOLIC	GCKR	Dupuis ,et al. Nat Genet 2010	20081858	6 x 10-38 (FPG)	European	2646
rs1260326	chr2	600660	Y	rs780094-C	fasting glucose-related traits	METABOLIC	GCKR	Dupuis ,et al. Nat Genet 2010	20081858	3 x 10-24 (HOMA-IR)	European	2646
rs1260326	chr2	600662	Y	rs780094-C	fasting glucose-related traits	METABOLIC	GCKR	Dupuis ,et al. Nat Genet 2010	20081858	4 x 10-20 (FI)	European	2646
rs1260326	chr2	600684	Y	rs780094-C	fasting insulin-related traits	METABOLIC	GCKR	Dupuis ,et al. Nat Genet 2010	20081858	3 x 10-24 (HOMA-IR)	European	2646
rs1260326	chr2	600685	Y	rs780094-C	fasting insulin-related traits	METABOLIC	GCKR	Dupuis ,et al. Nat Genet 2010	20081858	4 x 10-20 (FI)	European	2646
rs1260326	chr2	597712	Y	rs780094-G	triglycerides	METABOLIC	GCKR	Aulchenko ,et al. 2008	19060911			2646
rs1260326	chr2	597711	Y	rs780094-T	serum uric acid	METABOLIC	GCKR	Kolz ,et al. 2009	19503597			2646
rs1260326	chr2	597717	Y	rs780094-T	triglycerides	METABOLIC	GCKR	Kathiresan ,et al. 2008	18193044			2646
rs1260326	chr2	597718	Y	rs780094-T	triglycerides	METABOLIC	GCKR	Willer ,et al. 2008	18193043			2646
rs1260326	chr2	597719	Y	rs780094-T	LDL cholesterol	METABOLIC	GCKR	Wallace ,et al. 2008	18179892			2646
rs1260326	chr2	690702			Type 2 diabetes	METABOLIC	GCKR	Mohas M et al. 2011	21114848			2646
rs1260326	chr2	690703	N		Chronic renal failure|Kidney Failure, Chronic	RENAL	GCKR	Israni A et al. 2010	21085059			2646
rs1260326	chr2	690704			Myocardial Infarction|Myocardial ischemia	CARDIOVASCULAR	GCKR	Varbo A et al. 2011	21071687			2646
rs1260326	chr2	690705			Albuminuria|Inflammation|Kidney Diseases	RENAL	GCKR	Ned RM et al. 2010	21054877			2646
rs1260326	chr2	690706			atherosclerosis	UNKNOWN	GCKR	Rasmussen-Torvik LJ et al. 2011	21036910			2646
rs1260326	chr2	690707			Diabetes mellitus|HIV Infections|[X]Human immunodeficiency virus disease	UNKNOWN	GCKR	Rotger M et al. 2010	20879858			2646
rs1260326	chr2	690708	N		longevity	AGING	GCKR	Flachsbart F et al. 2010	20800603			2646
rs1260326	chr2	690709			Coronary Artery Disease	CARDIOVASCULAR	GCKR	Anderson JL et al. 2010	20691829			2646
rs1260326	chr2	690710			Diabetes mellitus|Diabetes mellitus type II|Diabetes Mellitus, Type 2	METABOLIC	GCKR	Jablonski KA et al. 2010	20682687			2646
rs1260326	chr2	690711			Diabetes mellitus type II|Diabetes Mellitus, Type 2	METABOLIC	GCKR	Hu C et al. 2010	20668700			2646
rs1260326	chr2	690713			Hypertriglyceridemia	METABOLIC	GCKR	Johansen CT et al. 2010	20657596			2646
rs1260326	chr2	690714			Diabetes mellitus type II|Diabetes Mellitus, Type 2	METABOLIC	GCKR	Tam CH et al. 2010	20628598			2646
rs1260326	chr2	690715	N		Type 2 Diabetes| edema | rosiglitazone	PHARMACOGENOMIC	GCKR	Bailey SD et al. 2010	20628086			2646
rs1260326	chr2	690717			Type 2 diabetes	METABOLIC	GCKR	Fontaine-Bisson B et al. 2010	20571754			2646
rs1260326	chr2	690718			Lipid Metabolism Disorders	METABOLIC	GCKR	Keebler ME et al. 2010	20570916			2646
rs1260326	chr2	690719			Type 2 diabetes	METABOLIC	GCKR	Andersson EA et al. 2010	20490451			2646
rs1260326	chr2	690720			Chronic renal failure|Kidney Failure, Chronic	RENAL	GCKR	Kottgen A et al. 2010	20383146			2646
rs1260326	chr2	690721			Cardiovascular Diseases	CARDIOVASCULAR	GCKR	Kozian DH et al. 2010	20352598			2646
rs1260326	chr2	690722			dementia	PSYCH	GCKR	Reynolds CA et al. 2010	20167577			2646
rs1260326	chr2	690723			Type 2 diabetes	METABOLIC	GCKR	Wen J et al. 2010	20161779			2646
rs4670599	chr2	739840	Y	rs2361748	Respiratory Function Tests	CARDIOVASCULAR	TPO	Jemma B Wilk et al. BMC medical genetics 2007	17903307	0.00		7173
rs4670599	chr2	719107	Y	rs3213947	Glucose	METABOLIC	CLIP4		0	0.00		79745
rs4670599	chr2	719204	Y	rs2123443	Glucose	METABOLIC	CLIP4		0	0.00		79745
rs4670599	chr2	672924			Tobacco Use Disorder	CHEMDEPENDENCY	VIT	Rose J et al. 2010	20379614			5212
rs4670599	chr2	726936	Y	rs10460526	Stroke	NEUROLOGICAL	VIT		0	0.00		5212
rs4670599	chr2	742107	Y	rs11691187	E-Selectin	METABOLIC	VIT	Andrew D Paterson et al. Arteriosclerosis, thrombosis, and vascular biology 2009	19729612	0.00		5212
rs4670169	chr2	739840	Y	rs2361748	Respiratory Function Tests	CARDIOVASCULAR	TPO	Jemma B Wilk et al. BMC medical genetics 2007	17903307	0.00		7173
rs4670169	chr2	719107	Y	rs3213947	Glucose	METABOLIC	CLIP4		0	0.00		79745
rs4670169	chr2	719204	Y	rs2123443	Glucose	METABOLIC	CLIP4		0	0.00		79745
rs4670169	chr2	672924			Tobacco Use Disorder	CHEMDEPENDENCY	VIT	Rose J et al. 2010	20379614			5212
rs4670169	chr2	726936	Y	rs10460526	Stroke	NEUROLOGICAL	VIT		0	0.00		5212
rs4670169	chr2	742107	Y	rs11691187	E-Selectin	METABOLIC	VIT	Andrew D Paterson et al. Arteriosclerosis, thrombosis, and vascular biology 2009	19729612	0.00		5212
rs4670169	chr2	736171	Y	rs10490662	Body Mass Index	METABOLIC	VIT	Caroline S Fox et al. BMC medical genetics 2007	17903300	0.00		5212
rs4670169	chr2	731047	Y	rs10490661	Fibrinogen	HEMATOLOGICAL	VIT	Qiong Yang et al. BMC medical genetics 2007	17903294	0.00		5212
rs4670169	chr2	731784	Y	rs10490661	Bone Density	METABOLIC	VIT	Douglas P Kiel et al. BMC medical genetics 2007	17903296	0.00		5212
rs4670169	chr2	727098	Y	rs4670600	Triglycerides	METABOLIC	VIT		0	0.00		5212
rs4670169	chr2	711534	Y	rs17494117	Albumins	METABOLIC	VIT		0	0.00		5212
rs4670626	chr2	739840	Y	rs2361748	Respiratory Function Tests	CARDIOVASCULAR	TPO	Jemma B Wilk et al. BMC medical genetics 2007	17903307	0.00		7173
rs4670626	chr2	719107	Y	rs3213947	Glucose	METABOLIC	CLIP4		0	0.00		79745
rs4670626	chr2	719204	Y	rs2123443	Glucose	METABOLIC	CLIP4		0	0.00		79745
rs4670626	chr2	726936	Y	rs10460526	Stroke	NEUROLOGICAL	VIT		0	0.00		5212
rs4670626	chr2	742107	Y	rs11691187	E-Selectin	METABOLIC	VIT	Andrew D Paterson et al. Arteriosclerosis, thrombosis, and vascular biology 2009	19729612	0.00		5212
rs4670626	chr2	736171	Y	rs10490662	Body Mass Index	METABOLIC	VIT	Caroline S Fox et al. BMC medical genetics 2007	17903300	0.00		5212
rs4670626	chr2	731047	Y	rs10490661	Fibrinogen	HEMATOLOGICAL	VIT	Qiong Yang et al. BMC medical genetics 2007	17903294	0.00		5212
rs4670626	chr2	731784	Y	rs10490661	Bone Density	METABOLIC	VIT	Douglas P Kiel et al. BMC medical genetics 2007	17903296	0.00		5212
rs4670626	chr2	727098	Y	rs4670600	Triglycerides	METABOLIC	VIT		0	0.00		5212
rs4670626	chr2	711534	Y	rs17494117	Albumins	METABOLIC	VIT		0	0.00		5212
rs4670627	chr2	739840	Y	rs2361748	Respiratory Function Tests	CARDIOVASCULAR	TPO	Jemma B Wilk et al. BMC medical genetics 2007	17903307	0.00		7173
rs4670627	chr2	719107	Y	rs3213947	Glucose	METABOLIC	CLIP4		0	0.00		79745
rs4670627	chr2	719204	Y	rs2123443	Glucose	METABOLIC	CLIP4		0	0.00		79745
rs4670627	chr2	726936	Y	rs10460526	Stroke	NEUROLOGICAL	VIT		0	0.00		5212
rs4670627	chr2	742107	Y	rs11691187	E-Selectin	METABOLIC	VIT	Andrew D Paterson et al. Arteriosclerosis, thrombosis, and vascular biology 2009	19729612	0.00		5212
rs4670627	chr2	736171	Y	rs10490662	Body Mass Index	METABOLIC	VIT	Caroline S Fox et al. BMC medical genetics 2007	17903300	0.00		5212
rs4670627	chr2	731047	Y	rs10490661	Fibrinogen	HEMATOLOGICAL	VIT	Qiong Yang et al. BMC medical genetics 2007	17903294	0.00		5212
rs4670627	chr2	731784	Y	rs10490661	Bone Density	METABOLIC	VIT	Douglas P Kiel et al. BMC medical genetics 2007	17903296	0.00		5212
rs4670627	chr2	727098	Y	rs4670600	Triglycerides	METABOLIC	VIT		0	0.00		5212
rs4670627	chr2	711534	Y	rs17494117	Albumins	METABOLIC	VIT		0	0.00		5212
rs4670671	chr2	739840	Y	rs2361748	Respiratory Function Tests	CARDIOVASCULAR	TPO	Jemma B Wilk et al. BMC medical genetics 2007	17903307	0.00		7173
rs4670671	chr2	719107	Y	rs3213947	Glucose	METABOLIC	CLIP4		0	0.00		79745
rs4670671	chr2	719204	Y	rs2123443	Glucose	METABOLIC	CLIP4		0	0.00		79745
rs4670671	chr2	726936	Y	rs10460526	Stroke	NEUROLOGICAL	VIT		0	0.00		5212
rs4670671	chr2	742107	Y	rs11691187	E-Selectin	METABOLIC	VIT	Andrew D Paterson et al. Arteriosclerosis, thrombosis, and vascular biology 2009	19729612	0.00		5212
rs4670671	chr2	736171	Y	rs10490662	Body Mass Index	METABOLIC	VIT	Caroline S Fox et al. BMC medical genetics 2007	17903300	0.00		5212
rs4670671	chr2	731047	Y	rs10490661	Fibrinogen	HEMATOLOGICAL	VIT	Qiong Yang et al. BMC medical genetics 2007	17903294	0.00		5212
rs4670671	chr2	731784	Y	rs10490661	Bone Density	METABOLIC	VIT	Douglas P Kiel et al. BMC medical genetics 2007	17903296	0.00		5212
rs4670671	chr2	727098	Y	rs4670600	Triglycerides	METABOLIC	VIT		0	0.00		5212
rs4670671	chr2	711534	Y	rs17494117	Albumins	METABOLIC	VIT		0	0.00		5212
rs13408002	chr2	739840	Y	rs2361748	Respiratory Function Tests	CARDIOVASCULAR	TPO	Jemma B Wilk et al. BMC medical genetics 2007	17903307	0.00		7173
rs13408002	chr2	719107	Y	rs3213947	Glucose	METABOLIC	CLIP4		0	0.00		79745
rs13408002	chr2	719204	Y	rs2123443	Glucose	METABOLIC	CLIP4		0	0.00		79745
rs13408002	chr2	726936	Y	rs10460526	Stroke	NEUROLOGICAL	VIT		0	0.00		5212
rs13408002	chr2	742107	Y	rs11691187	E-Selectin	METABOLIC	VIT	Andrew D Paterson et al. Arteriosclerosis, thrombosis, and vascular biology 2009	19729612	0.00		5212
rs13408002	chr2	736171	Y	rs10490662	Body Mass Index	METABOLIC	VIT	Caroline S Fox et al. BMC medical genetics 2007	17903300	0.00		5212
rs13408002	chr2	731047	Y	rs10490661	Fibrinogen	HEMATOLOGICAL	VIT	Qiong Yang et al. BMC medical genetics 2007	17903294	0.00		5212
rs13408002	chr2	731784	Y	rs10490661	Bone Density	METABOLIC	VIT	Douglas P Kiel et al. BMC medical genetics 2007	17903296	0.00		5212
rs13408002	chr2	727098	Y	rs4670600	Triglycerides	METABOLIC	VIT		0	0.00		5212
rs13408002	chr2	711534	Y	rs17494117	Albumins	METABOLIC	VIT		0	0.00		5212
rs13408002	chr2	676905			Type 2 diabetes	METABOLIC	THADA	Sharma NK et al. 2011	21084393			63892
rs13408002	chr2	676906			Diabetes mellitus|HIV Infections|[X]Human immunodeficiency virus disease	UNKNOWN	THADA	Rotger M et al. 2010	20879858			63892
rs13408002	chr2	676907			prostate cancer	CANCER	THADA	Sun J et al. 2011	20878950			63892
rs13408002	chr2	676908			obesity	METABOLIC	THADA	Stuebe AM et al. 2010	20816152			63892
rs13408002	chr2	676909			obesity	METABOLIC	THADA	Morgan AR et al. 2010	20712903			63892
rs13408002	chr2	676910			Type 2 diabetes	METABOLIC	THADA	Fontaine-Bisson B et al. 2010	20571754			63892
rs13408002	chr2	676911			prostate cancer	CANCER	THADA	Kim ST et al. 2010	20564319			63892
rs13408002	chr2	676912			Type 2 diabetes	METABOLIC	THADA	Andersson EA et al. 2010	20490451			63892
rs13408002	chr2	676913			Tobacco Use Disorder	CHEMDEPENDENCY	THADA	Rose J et al. 2010	20379614			63892
rs13408002	chr2	676915			Type 2 diabetes	METABOLIC	THADA	Talmud PJ et al. 2010	20075150			63892
rs13408002	chr2	676914		rs13414140-C	Type 2 diabetes|reduced prostate cancer risk	METABOLIC	THADA	Pierce BL et al. 2010	20203524			63892
rs13408002	chr2	567521			diabetes, type 2	METABOLIC	THADA	Jianhua Zhao , et al. Diabetes 2009 Nov	19933996			63892
rs13408002	chr2	567522			diabetes, type 2	METABOLIC	THADA	Cheng Hu , et al. PloS one 2009 4(10):e7643	19862325			63892
rs13408002	chr2	567523			diabetes, type 2	METABOLIC	THADA	Annemarie M Simonis-Bik , et al. Diabetes 2010 59(1):293-301	19833888			63892
rs13408002	chr2	567524			diabetes, type 2	METABOLIC	THADA	Hana Lango Allen , et al. Diabetes 2010 59(1):266-71	19794065			63892
rs13408002	chr2	567525			diabetes, type 2	METABOLIC	THADA	Trine Wellov Boesgaard , et al. PloS one 2010 4(9):e7236	19789630			63892
rs13408002	chr2	567526			prostate cancer	CANCER	THADA	Rosalind A Eeles , et al. Nature genetics 2009 41(10):1116-21	19767753			63892
rs13408002	chr2	567527			diabetes, type 2	METABOLIC	THADA	Eun Seok Kang , et al. Transplantation 2009 88(5):693-8	19741467		KOREA	63892
rs13408002	chr2	567528	N		thyroid cancer	CANCER	THADA	Landa I, , et al. PLoS genetics 2009 5(9):e1000637	19730683		SPAIN	63892
rs13408002	chr2	567529			diabetes, type 2	METABOLIC	THADA	Matthias B Schulze , et al. Diabetes care 2009 32(11):2116-9	19720844		GERMANY	63892
rs13408002	chr2	567530	N		diabetes, type 2	METABOLIC	THADA	D Schleinitz , et al. Hormone and metabolic research 2010 42(1):14-22	19670153			63892
rs13408002	chr2	567531			diabetes, type 2	METABOLIC	THADA	Georgia Salanti , et al. American journal of epidemiology 2009 170(5):537-45	19602701			63892
rs13408002	chr2	567532			diabetes, type 2	METABOLIC	THADA	Alena Stanc , et al. Diabetes 2009 58(9):2129-36	19502414		FINLAND	63892
rs13408002	chr2	567533	N		diabetes, type 2 | diabetes, type 1	UNKNOWN	THADA	S M Raj , et al. Diabetologia 2009 52(10):2109-16	19455305			63892
rs13408002	chr2	567534			diabetes, type 2	METABOLIC	THADA	Ema C Brito , et al. Diabetes 2009 58(6):1411-8	19324937		SWEDEN	63892
rs13408002	chr2	567535			Diabetes Mellitus, Type 2|	METABOLIC	THADA	Dharambir K Sanghera , et al. Journal of human genetics 2009 54(3):162-8	19247373		INDIA	63892
rs13408002	chr2	567536			Diabetes Mellitus|Diabetes Mellitus, Type 2|	METABOLIC	THADA	X Lin , et al. Diabetologia 2009 52(4):600-8	19139842		SWITZERLAND	63892
rs13408002	chr2	567537			diabetes, type 2	METABOLIC	THADA	Valeriya Lyssenko , et al. The New England journal of medicine 2008 359(21):2220-32	19020324		FINLAND|SWEDEN	63892
rs13408002	chr2	567538			diabetes, type 2	METABOLIC	THADA	James B Meigs , et al. The New England journal of medicine 2008 359(21):2208-19	19020323			63892
rs13408002	chr2	567539			diabetes, type 2	METABOLIC	THADA	Harald Staiger , et al. PloS one 2008 3(8):e3019	18714373		GERMANY	63892
rs13408002	chr2	567541			diabetes, type 2	METABOLIC	THADA	Niels Grarup , et al. Diabetes 2008 57(9):2534-40	18567820		DENMARK	63892
rs13408002	chr2	599830	Y	rs1465618-A	prostate cancer	CANCER	THADA	Eeles ,et al. 2009	19767753			63892
rs13408002	chr2	599829	Y	rs6732426-T	hair morphology	DEVELOPMENTAL	THADA	Medland ,et al. 2009	19896111		AUSTRALIA	63892
rs13408002	chr2	567540	Y	rs7578597	diabetes, type 2	METABOLIC	THADA	Hana Lango , et al. Diabetes 2008 57(11):3129-35	18591388			63892
rs13408002	chr2	599831	Y	rs7578597-T	type 2 diabetes	METABOLIC	THADA	Zeggini ,et al. 2008	18372903			63892
rs13408002	chr2	599828	Y	rs7590268-G	nonsyndromic cleft lip with or without cleft palate	DEVELOPMENTAL	THADA	Mangold ,et al. 2009	20023658			63892
rs13408002	chr2	742849	Y	rs7590268	Cleft Lip	DEVELOPMENTAL	THADA	Elisabeth Mangold et al. Nature genetics 2010	20023658	0.00		63892
rs13408002	chr2	742246	Y	rs1465618	Prostatic Neoplasms	CANCER	THADA	Rosalind A Eeles et al. Nature genetics 2009	19767753	0.00		63892
rs13408002	chr2	742762	Y	rs6732426	Hair	DEVELOPMENTAL	THADA	Sarah E Medland et al. American journal of human genetics 2009	19896111	0.00		63892
rs13416978	chr2	739840	Y	rs2361748	Respiratory Function Tests	CARDIOVASCULAR	TPO	Jemma B Wilk et al. BMC medical genetics 2007	17903307	0.00		7173
rs13416978	chr2	719107	Y	rs3213947	Glucose	METABOLIC	CLIP4		0	0.00		79745
rs13416978	chr2	719204	Y	rs2123443	Glucose	METABOLIC	CLIP4		0	0.00		79745
rs13416978	chr2	726936	Y	rs10460526	Stroke	NEUROLOGICAL	VIT		0	0.00		5212
rs13416978	chr2	742107	Y	rs11691187	E-Selectin	METABOLIC	VIT	Andrew D Paterson et al. Arteriosclerosis, thrombosis, and vascular biology 2009	19729612	0.00		5212
rs13416978	chr2	736171	Y	rs10490662	Body Mass Index	METABOLIC	VIT	Caroline S Fox et al. BMC medical genetics 2007	17903300	0.00		5212
rs13416978	chr2	731047	Y	rs10490661	Fibrinogen	HEMATOLOGICAL	VIT	Qiong Yang et al. BMC medical genetics 2007	17903294	0.00		5212
rs13416978	chr2	731784	Y	rs10490661	Bone Density	METABOLIC	VIT	Douglas P Kiel et al. BMC medical genetics 2007	17903296	0.00		5212
rs13416978	chr2	727098	Y	rs4670600	Triglycerides	METABOLIC	VIT		0	0.00		5212
rs13416978	chr2	711534	Y	rs17494117	Albumins	METABOLIC	VIT		0	0.00		5212
rs13416978	chr2	676905			Type 2 diabetes	METABOLIC	THADA	Sharma NK et al. 2011	21084393			63892
rs13416978	chr2	676906			Diabetes mellitus|HIV Infections|[X]Human immunodeficiency virus disease	UNKNOWN	THADA	Rotger M et al. 2010	20879858			63892
rs13416978	chr2	676907			prostate cancer	CANCER	THADA	Sun J et al. 2011	20878950			63892
rs13416978	chr2	676908			obesity	METABOLIC	THADA	Stuebe AM et al. 2010	20816152			63892
rs13416978	chr2	676909			obesity	METABOLIC	THADA	Morgan AR et al. 2010	20712903			63892
rs13416978	chr2	676910			Type 2 diabetes	METABOLIC	THADA	Fontaine-Bisson B et al. 2010	20571754			63892
rs13416978	chr2	676911			prostate cancer	CANCER	THADA	Kim ST et al. 2010	20564319			63892
rs13416978	chr2	676912			Type 2 diabetes	METABOLIC	THADA	Andersson EA et al. 2010	20490451			63892
rs13416978	chr2	676913			Tobacco Use Disorder	CHEMDEPENDENCY	THADA	Rose J et al. 2010	20379614			63892
rs13416978	chr2	676915			Type 2 diabetes	METABOLIC	THADA	Talmud PJ et al. 2010	20075150			63892
rs13416978	chr2	676914		rs13414140-C	Type 2 diabetes|reduced prostate cancer risk	METABOLIC	THADA	Pierce BL et al. 2010	20203524			63892
rs13416978	chr2	567521			diabetes, type 2	METABOLIC	THADA	Jianhua Zhao , et al. Diabetes 2009 Nov	19933996			63892
rs13416978	chr2	567522			diabetes, type 2	METABOLIC	THADA	Cheng Hu , et al. PloS one 2009 4(10):e7643	19862325			63892
rs13416978	chr2	567523			diabetes, type 2	METABOLIC	THADA	Annemarie M Simonis-Bik , et al. Diabetes 2010 59(1):293-301	19833888			63892
rs13416978	chr2	567524			diabetes, type 2	METABOLIC	THADA	Hana Lango Allen , et al. Diabetes 2010 59(1):266-71	19794065			63892
rs13416978	chr2	567525			diabetes, type 2	METABOLIC	THADA	Trine Wellov Boesgaard , et al. PloS one 2010 4(9):e7236	19789630			63892
rs13416978	chr2	567526			prostate cancer	CANCER	THADA	Rosalind A Eeles , et al. Nature genetics 2009 41(10):1116-21	19767753			63892
rs13416978	chr2	567527			diabetes, type 2	METABOLIC	THADA	Eun Seok Kang , et al. Transplantation 2009 88(5):693-8	19741467		KOREA	63892
rs13416978	chr2	567528	N		thyroid cancer	CANCER	THADA	Landa I, , et al. PLoS genetics 2009 5(9):e1000637	19730683		SPAIN	63892
rs13416978	chr2	567529			diabetes, type 2	METABOLIC	THADA	Matthias B Schulze , et al. Diabetes care 2009 32(11):2116-9	19720844		GERMANY	63892
rs13416978	chr2	567530	N		diabetes, type 2	METABOLIC	THADA	D Schleinitz , et al. Hormone and metabolic research 2010 42(1):14-22	19670153			63892
rs13416978	chr2	567531			diabetes, type 2	METABOLIC	THADA	Georgia Salanti , et al. American journal of epidemiology 2009 170(5):537-45	19602701			63892
rs13416978	chr2	567532			diabetes, type 2	METABOLIC	THADA	Alena Stanc , et al. Diabetes 2009 58(9):2129-36	19502414		FINLAND	63892
rs13416978	chr2	567533	N		diabetes, type 2 | diabetes, type 1	UNKNOWN	THADA	S M Raj , et al. Diabetologia 2009 52(10):2109-16	19455305			63892
rs13416978	chr2	567534			diabetes, type 2	METABOLIC	THADA	Ema C Brito , et al. Diabetes 2009 58(6):1411-8	19324937		SWEDEN	63892
rs13416978	chr2	567535			Diabetes Mellitus, Type 2|	METABOLIC	THADA	Dharambir K Sanghera , et al. Journal of human genetics 2009 54(3):162-8	19247373		INDIA	63892
rs13416978	chr2	567536			Diabetes Mellitus|Diabetes Mellitus, Type 2|	METABOLIC	THADA	X Lin , et al. Diabetologia 2009 52(4):600-8	19139842		SWITZERLAND	63892
rs13416978	chr2	567537			diabetes, type 2	METABOLIC	THADA	Valeriya Lyssenko , et al. The New England journal of medicine 2008 359(21):2220-32	19020324		FINLAND|SWEDEN	63892
rs13416978	chr2	567538			diabetes, type 2	METABOLIC	THADA	James B Meigs , et al. The New England journal of medicine 2008 359(21):2208-19	19020323			63892
rs13416978	chr2	567539			diabetes, type 2	METABOLIC	THADA	Harald Staiger , et al. PloS one 2008 3(8):e3019	18714373		GERMANY	63892
rs13416978	chr2	567541			diabetes, type 2	METABOLIC	THADA	Niels Grarup , et al. Diabetes 2008 57(9):2534-40	18567820		DENMARK	63892
rs13416978	chr2	599830	Y	rs1465618-A	prostate cancer	CANCER	THADA	Eeles ,et al. 2009	19767753			63892
rs13416978	chr2	599829	Y	rs6732426-T	hair morphology	DEVELOPMENTAL	THADA	Medland ,et al. 2009	19896111		AUSTRALIA	63892
rs13416978	chr2	567540	Y	rs7578597	diabetes, type 2	METABOLIC	THADA	Hana Lango , et al. Diabetes 2008 57(11):3129-35	18591388			63892
rs13416978	chr2	599831	Y	rs7578597-T	type 2 diabetes	METABOLIC	THADA	Zeggini ,et al. 2008	18372903			63892
rs13416978	chr2	599828	Y	rs7590268-G	nonsyndromic cleft lip with or without cleft palate	DEVELOPMENTAL	THADA	Mangold ,et al. 2009	20023658			63892
rs13416978	chr2	742849	Y	rs7590268	Cleft Lip	DEVELOPMENTAL	THADA	Elisabeth Mangold et al. Nature genetics 2010	20023658	0.00		63892
rs13416978	chr2	742246	Y	rs1465618	Prostatic Neoplasms	CANCER	THADA	Rosalind A Eeles et al. Nature genetics 2009	19767753	0.00		63892
rs13416978	chr2	742762	Y	rs6732426	Hair	DEVELOPMENTAL	THADA	Sarah E Medland et al. American journal of human genetics 2009	19896111	0.00		63892
rs13416978	chr2	745045	Y	rs13429458	Polycystic Ovary Syndrome	REPRODUCTION	THADA	Zi-Jiang Chen et al. Nature genetics 2011	21151128	0.00		63892
rs13416978	chr2	747115	Y	rs17030845	Platelet Count	HEMATOLOGICAL	THADA	Christian Gieger et al. Nature 2011	22139419	0.00		63892
rs17030946	chr2	739840	Y	rs2361748	Respiratory Function Tests	CARDIOVASCULAR	TPO	Jemma B Wilk et al. BMC medical genetics 2007	17903307	0.00		7173
rs17030946	chr2	719107	Y	rs3213947	Glucose	METABOLIC	CLIP4		0	0.00		79745
rs17030946	chr2	719204	Y	rs2123443	Glucose	METABOLIC	CLIP4		0	0.00		79745
rs17030946	chr2	726936	Y	rs10460526	Stroke	NEUROLOGICAL	VIT		0	0.00		5212
rs17030946	chr2	742107	Y	rs11691187	E-Selectin	METABOLIC	VIT	Andrew D Paterson et al. Arteriosclerosis, thrombosis, and vascular biology 2009	19729612	0.00		5212
rs17030946	chr2	736171	Y	rs10490662	Body Mass Index	METABOLIC	VIT	Caroline S Fox et al. BMC medical genetics 2007	17903300	0.00		5212
rs17030946	chr2	731047	Y	rs10490661	Fibrinogen	HEMATOLOGICAL	VIT	Qiong Yang et al. BMC medical genetics 2007	17903294	0.00		5212
rs17030946	chr2	731784	Y	rs10490661	Bone Density	METABOLIC	VIT	Douglas P Kiel et al. BMC medical genetics 2007	17903296	0.00		5212
rs17030946	chr2	727098	Y	rs4670600	Triglycerides	METABOLIC	VIT		0	0.00		5212
rs17030946	chr2	711534	Y	rs17494117	Albumins	METABOLIC	VIT		0	0.00		5212
rs17030946	chr2	676905			Type 2 diabetes	METABOLIC	THADA	Sharma NK et al. 2011	21084393			63892
rs17030946	chr2	676906			Diabetes mellitus|HIV Infections|[X]Human immunodeficiency virus disease	UNKNOWN	THADA	Rotger M et al. 2010	20879858			63892
rs17030946	chr2	676907			prostate cancer	CANCER	THADA	Sun J et al. 2011	20878950			63892
rs17030946	chr2	676908			obesity	METABOLIC	THADA	Stuebe AM et al. 2010	20816152			63892
rs17030946	chr2	676909			obesity	METABOLIC	THADA	Morgan AR et al. 2010	20712903			63892
rs17030946	chr2	676910			Type 2 diabetes	METABOLIC	THADA	Fontaine-Bisson B et al. 2010	20571754			63892
rs17030946	chr2	676911			prostate cancer	CANCER	THADA	Kim ST et al. 2010	20564319			63892
rs17030946	chr2	676912			Type 2 diabetes	METABOLIC	THADA	Andersson EA et al. 2010	20490451			63892
rs17030946	chr2	676913			Tobacco Use Disorder	CHEMDEPENDENCY	THADA	Rose J et al. 2010	20379614			63892
rs17030946	chr2	676915			Type 2 diabetes	METABOLIC	THADA	Talmud PJ et al. 2010	20075150			63892
rs17030946	chr2	676914		rs13414140-C	Type 2 diabetes|reduced prostate cancer risk	METABOLIC	THADA	Pierce BL et al. 2010	20203524			63892
rs17030946	chr2	567521			diabetes, type 2	METABOLIC	THADA	Jianhua Zhao , et al. Diabetes 2009 Nov	19933996			63892
rs17030946	chr2	567522			diabetes, type 2	METABOLIC	THADA	Cheng Hu , et al. PloS one 2009 4(10):e7643	19862325			63892
rs17030946	chr2	567523			diabetes, type 2	METABOLIC	THADA	Annemarie M Simonis-Bik , et al. Diabetes 2010 59(1):293-301	19833888			63892
rs17030946	chr2	567524			diabetes, type 2	METABOLIC	THADA	Hana Lango Allen , et al. Diabetes 2010 59(1):266-71	19794065			63892
rs17030946	chr2	567525			diabetes, type 2	METABOLIC	THADA	Trine Wellov Boesgaard , et al. PloS one 2010 4(9):e7236	19789630			63892
rs17030946	chr2	567526			prostate cancer	CANCER	THADA	Rosalind A Eeles , et al. Nature genetics 2009 41(10):1116-21	19767753			63892
rs17030946	chr2	567527			diabetes, type 2	METABOLIC	THADA	Eun Seok Kang , et al. Transplantation 2009 88(5):693-8	19741467		KOREA	63892
rs17030946	chr2	567528	N		thyroid cancer	CANCER	THADA	Landa I, , et al. PLoS genetics 2009 5(9):e1000637	19730683		SPAIN	63892
rs17030946	chr2	567529			diabetes, type 2	METABOLIC	THADA	Matthias B Schulze , et al. Diabetes care 2009 32(11):2116-9	19720844		GERMANY	63892
rs17030946	chr2	567530	N		diabetes, type 2	METABOLIC	THADA	D Schleinitz , et al. Hormone and metabolic research 2010 42(1):14-22	19670153			63892
rs17030946	chr2	567531			diabetes, type 2	METABOLIC	THADA	Georgia Salanti , et al. American journal of epidemiology 2009 170(5):537-45	19602701			63892
rs17030946	chr2	567532			diabetes, type 2	METABOLIC	THADA	Alena Stanc , et al. Diabetes 2009 58(9):2129-36	19502414		FINLAND	63892
rs17030946	chr2	567533	N		diabetes, type 2 | diabetes, type 1	UNKNOWN	THADA	S M Raj , et al. Diabetologia 2009 52(10):2109-16	19455305			63892
rs17030946	chr2	567534			diabetes, type 2	METABOLIC	THADA	Ema C Brito , et al. Diabetes 2009 58(6):1411-8	19324937		SWEDEN	63892
rs17030946	chr2	567535			Diabetes Mellitus, Type 2|	METABOLIC	THADA	Dharambir K Sanghera , et al. Journal of human genetics 2009 54(3):162-8	19247373		INDIA	63892
rs17030946	chr2	567536			Diabetes Mellitus|Diabetes Mellitus, Type 2|	METABOLIC	THADA	X Lin , et al. Diabetologia 2009 52(4):600-8	19139842		SWITZERLAND	63892
rs17030946	chr2	567537			diabetes, type 2	METABOLIC	THADA	Valeriya Lyssenko , et al. The New England journal of medicine 2008 359(21):2220-32	19020324		FINLAND|SWEDEN	63892
rs17030946	chr2	567538			diabetes, type 2	METABOLIC	THADA	James B Meigs , et al. The New England journal of medicine 2008 359(21):2208-19	19020323			63892
rs17030946	chr2	567539			diabetes, type 2	METABOLIC	THADA	Harald Staiger , et al. PloS one 2008 3(8):e3019	18714373		GERMANY	63892
rs17030946	chr2	567541			diabetes, type 2	METABOLIC	THADA	Niels Grarup , et al. Diabetes 2008 57(9):2534-40	18567820		DENMARK	63892
rs17030946	chr2	599830	Y	rs1465618-A	prostate cancer	CANCER	THADA	Eeles ,et al. 2009	19767753			63892
rs17030946	chr2	599829	Y	rs6732426-T	hair morphology	DEVELOPMENTAL	THADA	Medland ,et al. 2009	19896111		AUSTRALIA	63892
rs17030946	chr2	567540	Y	rs7578597	diabetes, type 2	METABOLIC	THADA	Hana Lango , et al. Diabetes 2008 57(11):3129-35	18591388			63892
rs17030946	chr2	599831	Y	rs7578597-T	type 2 diabetes	METABOLIC	THADA	Zeggini ,et al. 2008	18372903			63892
rs17030946	chr2	599828	Y	rs7590268-G	nonsyndromic cleft lip with or without cleft palate	DEVELOPMENTAL	THADA	Mangold ,et al. 2009	20023658			63892
rs17030946	chr2	742849	Y	rs7590268	Cleft Lip	DEVELOPMENTAL	THADA	Elisabeth Mangold et al. Nature genetics 2010	20023658	0.00		63892
rs17030946	chr2	742246	Y	rs1465618	Prostatic Neoplasms	CANCER	THADA	Rosalind A Eeles et al. Nature genetics 2009	19767753	0.00		63892
rs17030946	chr2	742762	Y	rs6732426	Hair	DEVELOPMENTAL	THADA	Sarah E Medland et al. American journal of human genetics 2009	19896111	0.00		63892
rs17030946	chr2	745045	Y	rs13429458	Polycystic Ovary Syndrome	REPRODUCTION	THADA	Zi-Jiang Chen et al. Nature genetics 2011	21151128	0.00		63892
rs17030946	chr2	747115	Y	rs17030845	Platelet Count	HEMATOLOGICAL	THADA	Christian Gieger et al. Nature 2011	22139419	0.00		63892
rs17030946	chr2	745046	Y	rs12478601	Polycystic Ovary Syndrome	REPRODUCTION	THADA	Zi-Jiang Chen et al. Nature genetics 2011	21151128	0.00		63892
rs17030946	chr2	740395	Y	rs7578597	Diabetes Mellitus, Type 2	METABOLIC	THADA	Eleftheria Zeggini et al. Nature genetics 2008	18372903	0.00		63892
rs17030967	chr2	739840	Y	rs2361748	Respiratory Function Tests	CARDIOVASCULAR	TPO	Jemma B Wilk et al. BMC medical genetics 2007	17903307	0.00		7173
rs17030967	chr2	719107	Y	rs3213947	Glucose	METABOLIC	CLIP4		0	0.00		79745
rs17030967	chr2	719204	Y	rs2123443	Glucose	METABOLIC	CLIP4		0	0.00		79745
rs17030967	chr2	726936	Y	rs10460526	Stroke	NEUROLOGICAL	VIT		0	0.00		5212
rs17030967	chr2	742107	Y	rs11691187	E-Selectin	METABOLIC	VIT	Andrew D Paterson et al. Arteriosclerosis, thrombosis, and vascular biology 2009	19729612	0.00		5212
rs17030967	chr2	736171	Y	rs10490662	Body Mass Index	METABOLIC	VIT	Caroline S Fox et al. BMC medical genetics 2007	17903300	0.00		5212
rs17030967	chr2	731047	Y	rs10490661	Fibrinogen	HEMATOLOGICAL	VIT	Qiong Yang et al. BMC medical genetics 2007	17903294	0.00		5212
rs17030967	chr2	731784	Y	rs10490661	Bone Density	METABOLIC	VIT	Douglas P Kiel et al. BMC medical genetics 2007	17903296	0.00		5212
rs17030967	chr2	727098	Y	rs4670600	Triglycerides	METABOLIC	VIT		0	0.00		5212
rs17030967	chr2	711534	Y	rs17494117	Albumins	METABOLIC	VIT		0	0.00		5212
rs17030967	chr2	676905			Type 2 diabetes	METABOLIC	THADA	Sharma NK et al. 2011	21084393			63892
rs17030967	chr2	676906			Diabetes mellitus|HIV Infections|[X]Human immunodeficiency virus disease	UNKNOWN	THADA	Rotger M et al. 2010	20879858			63892
rs17030967	chr2	676907			prostate cancer	CANCER	THADA	Sun J et al. 2011	20878950			63892
rs17030967	chr2	676908			obesity	METABOLIC	THADA	Stuebe AM et al. 2010	20816152			63892
rs17030967	chr2	676909			obesity	METABOLIC	THADA	Morgan AR et al. 2010	20712903			63892
rs17030967	chr2	676910			Type 2 diabetes	METABOLIC	THADA	Fontaine-Bisson B et al. 2010	20571754			63892
rs17030967	chr2	676911			prostate cancer	CANCER	THADA	Kim ST et al. 2010	20564319			63892
rs17030967	chr2	676912			Type 2 diabetes	METABOLIC	THADA	Andersson EA et al. 2010	20490451			63892
rs17030967	chr2	676913			Tobacco Use Disorder	CHEMDEPENDENCY	THADA	Rose J et al. 2010	20379614			63892
rs17030967	chr2	676915			Type 2 diabetes	METABOLIC	THADA	Talmud PJ et al. 2010	20075150			63892
rs17030967	chr2	676914		rs13414140-C	Type 2 diabetes|reduced prostate cancer risk	METABOLIC	THADA	Pierce BL et al. 2010	20203524			63892
rs17030967	chr2	567521			diabetes, type 2	METABOLIC	THADA	Jianhua Zhao , et al. Diabetes 2009 Nov	19933996			63892
rs17030967	chr2	567522			diabetes, type 2	METABOLIC	THADA	Cheng Hu , et al. PloS one 2009 4(10):e7643	19862325			63892
rs17030967	chr2	567523			diabetes, type 2	METABOLIC	THADA	Annemarie M Simonis-Bik , et al. Diabetes 2010 59(1):293-301	19833888			63892
rs17030967	chr2	567524			diabetes, type 2	METABOLIC	THADA	Hana Lango Allen , et al. Diabetes 2010 59(1):266-71	19794065			63892
rs17030967	chr2	567525			diabetes, type 2	METABOLIC	THADA	Trine Wellov Boesgaard , et al. PloS one 2010 4(9):e7236	19789630			63892
rs17030967	chr2	567526			prostate cancer	CANCER	THADA	Rosalind A Eeles , et al. Nature genetics 2009 41(10):1116-21	19767753			63892
rs17030967	chr2	567527			diabetes, type 2	METABOLIC	THADA	Eun Seok Kang , et al. Transplantation 2009 88(5):693-8	19741467		KOREA	63892
rs17030967	chr2	567528	N		thyroid cancer	CANCER	THADA	Landa I, , et al. PLoS genetics 2009 5(9):e1000637	19730683		SPAIN	63892
rs17030967	chr2	567529			diabetes, type 2	METABOLIC	THADA	Matthias B Schulze , et al. Diabetes care 2009 32(11):2116-9	19720844		GERMANY	63892
rs17030967	chr2	567530	N		diabetes, type 2	METABOLIC	THADA	D Schleinitz , et al. Hormone and metabolic research 2010 42(1):14-22	19670153			63892
rs17030967	chr2	567531			diabetes, type 2	METABOLIC	THADA	Georgia Salanti , et al. American journal of epidemiology 2009 170(5):537-45	19602701			63892
rs17030967	chr2	567532			diabetes, type 2	METABOLIC	THADA	Alena Stanc , et al. Diabetes 2009 58(9):2129-36	19502414		FINLAND	63892
rs17030967	chr2	567533	N		diabetes, type 2 | diabetes, type 1	UNKNOWN	THADA	S M Raj , et al. Diabetologia 2009 52(10):2109-16	19455305			63892
rs17030967	chr2	567534			diabetes, type 2	METABOLIC	THADA	Ema C Brito , et al. Diabetes 2009 58(6):1411-8	19324937		SWEDEN	63892
rs17030967	chr2	567535			Diabetes Mellitus, Type 2|	METABOLIC	THADA	Dharambir K Sanghera , et al. Journal of human genetics 2009 54(3):162-8	19247373		INDIA	63892
rs17030967	chr2	567536			Diabetes Mellitus|Diabetes Mellitus, Type 2|	METABOLIC	THADA	X Lin , et al. Diabetologia 2009 52(4):600-8	19139842		SWITZERLAND	63892
rs17030967	chr2	567537			diabetes, type 2	METABOLIC	THADA	Valeriya Lyssenko , et al. The New England journal of medicine 2008 359(21):2220-32	19020324		FINLAND|SWEDEN	63892
rs17030967	chr2	567538			diabetes, type 2	METABOLIC	THADA	James B Meigs , et al. The New England journal of medicine 2008 359(21):2208-19	19020323			63892
rs17030967	chr2	567539			diabetes, type 2	METABOLIC	THADA	Harald Staiger , et al. PloS one 2008 3(8):e3019	18714373		GERMANY	63892
rs17030967	chr2	567541			diabetes, type 2	METABOLIC	THADA	Niels Grarup , et al. Diabetes 2008 57(9):2534-40	18567820		DENMARK	63892
rs17030967	chr2	599830	Y	rs1465618-A	prostate cancer	CANCER	THADA	Eeles ,et al. 2009	19767753			63892
rs17030967	chr2	599829	Y	rs6732426-T	hair morphology	DEVELOPMENTAL	THADA	Medland ,et al. 2009	19896111		AUSTRALIA	63892
rs17030967	chr2	567540	Y	rs7578597	diabetes, type 2	METABOLIC	THADA	Hana Lango , et al. Diabetes 2008 57(11):3129-35	18591388			63892
rs17030967	chr2	599831	Y	rs7578597-T	type 2 diabetes	METABOLIC	THADA	Zeggini ,et al. 2008	18372903			63892
rs17030967	chr2	599828	Y	rs7590268-G	nonsyndromic cleft lip with or without cleft palate	DEVELOPMENTAL	THADA	Mangold ,et al. 2009	20023658			63892
rs17030967	chr2	742849	Y	rs7590268	Cleft Lip	DEVELOPMENTAL	THADA	Elisabeth Mangold et al. Nature genetics 2010	20023658	0.00		63892
rs17030967	chr2	742246	Y	rs1465618	Prostatic Neoplasms	CANCER	THADA	Rosalind A Eeles et al. Nature genetics 2009	19767753	0.00		63892
rs17030967	chr2	742762	Y	rs6732426	Hair	DEVELOPMENTAL	THADA	Sarah E Medland et al. American journal of human genetics 2009	19896111	0.00		63892
rs17030967	chr2	745045	Y	rs13429458	Polycystic Ovary Syndrome	REPRODUCTION	THADA	Zi-Jiang Chen et al. Nature genetics 2011	21151128	0.00		63892
rs17030967	chr2	747115	Y	rs17030845	Platelet Count	HEMATOLOGICAL	THADA	Christian Gieger et al. Nature 2011	22139419	0.00		63892
rs17030967	chr2	745046	Y	rs12478601	Polycystic Ovary Syndrome	REPRODUCTION	THADA	Zi-Jiang Chen et al. Nature genetics 2011	21151128	0.00		63892
rs17030967	chr2	740395	Y	rs7578597	Diabetes Mellitus, Type 2	METABOLIC	THADA	Eleftheria Zeggini et al. Nature genetics 2008	18372903	0.00		63892
rs13032919	chr2	739840	Y	rs2361748	Respiratory Function Tests	CARDIOVASCULAR	TPO	Jemma B Wilk et al. BMC medical genetics 2007	17903307	0.00		7173
rs13032919	chr2	719107	Y	rs3213947	Glucose	METABOLIC	CLIP4		0	0.00		79745
rs13032919	chr2	719204	Y	rs2123443	Glucose	METABOLIC	CLIP4		0	0.00		79745
rs13032919	chr2	726936	Y	rs10460526	Stroke	NEUROLOGICAL	VIT		0	0.00		5212
rs13032919	chr2	742107	Y	rs11691187	E-Selectin	METABOLIC	VIT	Andrew D Paterson et al. Arteriosclerosis, thrombosis, and vascular biology 2009	19729612	0.00		5212
rs13032919	chr2	736171	Y	rs10490662	Body Mass Index	METABOLIC	VIT	Caroline S Fox et al. BMC medical genetics 2007	17903300	0.00		5212
rs13032919	chr2	731047	Y	rs10490661	Fibrinogen	HEMATOLOGICAL	VIT	Qiong Yang et al. BMC medical genetics 2007	17903294	0.00		5212
rs13032919	chr2	731784	Y	rs10490661	Bone Density	METABOLIC	VIT	Douglas P Kiel et al. BMC medical genetics 2007	17903296	0.00		5212
rs13032919	chr2	727098	Y	rs4670600	Triglycerides	METABOLIC	VIT		0	0.00		5212
rs13032919	chr2	711534	Y	rs17494117	Albumins	METABOLIC	VIT		0	0.00		5212
rs13032919	chr2	676905			Type 2 diabetes	METABOLIC	THADA	Sharma NK et al. 2011	21084393			63892
rs13032919	chr2	676906			Diabetes mellitus|HIV Infections|[X]Human immunodeficiency virus disease	UNKNOWN	THADA	Rotger M et al. 2010	20879858			63892
rs13032919	chr2	676907			prostate cancer	CANCER	THADA	Sun J et al. 2011	20878950			63892
rs13032919	chr2	676908			obesity	METABOLIC	THADA	Stuebe AM et al. 2010	20816152			63892
rs13032919	chr2	676909			obesity	METABOLIC	THADA	Morgan AR et al. 2010	20712903			63892
rs13032919	chr2	676910			Type 2 diabetes	METABOLIC	THADA	Fontaine-Bisson B et al. 2010	20571754			63892
rs13032919	chr2	676911			prostate cancer	CANCER	THADA	Kim ST et al. 2010	20564319			63892
rs13032919	chr2	676912			Type 2 diabetes	METABOLIC	THADA	Andersson EA et al. 2010	20490451			63892
rs13032919	chr2	676913			Tobacco Use Disorder	CHEMDEPENDENCY	THADA	Rose J et al. 2010	20379614			63892
rs13032919	chr2	676915			Type 2 diabetes	METABOLIC	THADA	Talmud PJ et al. 2010	20075150			63892
rs13032919	chr2	676914		rs13414140-C	Type 2 diabetes|reduced prostate cancer risk	METABOLIC	THADA	Pierce BL et al. 2010	20203524			63892
rs13032919	chr2	567521			diabetes, type 2	METABOLIC	THADA	Jianhua Zhao , et al. Diabetes 2009 Nov	19933996			63892
rs13032919	chr2	567522			diabetes, type 2	METABOLIC	THADA	Cheng Hu , et al. PloS one 2009 4(10):e7643	19862325			63892
rs13032919	chr2	567523			diabetes, type 2	METABOLIC	THADA	Annemarie M Simonis-Bik , et al. Diabetes 2010 59(1):293-301	19833888			63892
rs13032919	chr2	567524			diabetes, type 2	METABOLIC	THADA	Hana Lango Allen , et al. Diabetes 2010 59(1):266-71	19794065			63892
rs13032919	chr2	567525			diabetes, type 2	METABOLIC	THADA	Trine Wellov Boesgaard , et al. PloS one 2010 4(9):e7236	19789630			63892
rs13032919	chr2	567526			prostate cancer	CANCER	THADA	Rosalind A Eeles , et al. Nature genetics 2009 41(10):1116-21	19767753			63892
rs13032919	chr2	567527			diabetes, type 2	METABOLIC	THADA	Eun Seok Kang , et al. Transplantation 2009 88(5):693-8	19741467		KOREA	63892
rs13032919	chr2	567528	N		thyroid cancer	CANCER	THADA	Landa I, , et al. PLoS genetics 2009 5(9):e1000637	19730683		SPAIN	63892
rs13032919	chr2	567529			diabetes, type 2	METABOLIC	THADA	Matthias B Schulze , et al. Diabetes care 2009 32(11):2116-9	19720844		GERMANY	63892
rs13032919	chr2	567530	N		diabetes, type 2	METABOLIC	THADA	D Schleinitz , et al. Hormone and metabolic research 2010 42(1):14-22	19670153			63892
rs13032919	chr2	567531			diabetes, type 2	METABOLIC	THADA	Georgia Salanti , et al. American journal of epidemiology 2009 170(5):537-45	19602701			63892
rs13032919	chr2	567532			diabetes, type 2	METABOLIC	THADA	Alena Stanc , et al. Diabetes 2009 58(9):2129-36	19502414		FINLAND	63892
rs13032919	chr2	567533	N		diabetes, type 2 | diabetes, type 1	UNKNOWN	THADA	S M Raj , et al. Diabetologia 2009 52(10):2109-16	19455305			63892
rs13032919	chr2	567534			diabetes, type 2	METABOLIC	THADA	Ema C Brito , et al. Diabetes 2009 58(6):1411-8	19324937		SWEDEN	63892
rs13032919	chr2	567535			Diabetes Mellitus, Type 2|	METABOLIC	THADA	Dharambir K Sanghera , et al. Journal of human genetics 2009 54(3):162-8	19247373		INDIA	63892
rs13032919	chr2	567536			Diabetes Mellitus|Diabetes Mellitus, Type 2|	METABOLIC	THADA	X Lin , et al. Diabetologia 2009 52(4):600-8	19139842		SWITZERLAND	63892
rs13032919	chr2	567537			diabetes, type 2	METABOLIC	THADA	Valeriya Lyssenko , et al. The New England journal of medicine 2008 359(21):2220-32	19020324		FINLAND|SWEDEN	63892
rs13032919	chr2	567538			diabetes, type 2	METABOLIC	THADA	James B Meigs , et al. The New England journal of medicine 2008 359(21):2208-19	19020323			63892
rs13032919	chr2	567539			diabetes, type 2	METABOLIC	THADA	Harald Staiger , et al. PloS one 2008 3(8):e3019	18714373		GERMANY	63892
rs13032919	chr2	567541			diabetes, type 2	METABOLIC	THADA	Niels Grarup , et al. Diabetes 2008 57(9):2534-40	18567820		DENMARK	63892
rs13032919	chr2	599830	Y	rs1465618-A	prostate cancer	CANCER	THADA	Eeles ,et al. 2009	19767753			63892
rs13032919	chr2	599829	Y	rs6732426-T	hair morphology	DEVELOPMENTAL	THADA	Medland ,et al. 2009	19896111		AUSTRALIA	63892
rs13032919	chr2	567540	Y	rs7578597	diabetes, type 2	METABOLIC	THADA	Hana Lango , et al. Diabetes 2008 57(11):3129-35	18591388			63892
rs13032919	chr2	599831	Y	rs7578597-T	type 2 diabetes	METABOLIC	THADA	Zeggini ,et al. 2008	18372903			63892
rs13032919	chr2	599828	Y	rs7590268-G	nonsyndromic cleft lip with or without cleft palate	DEVELOPMENTAL	THADA	Mangold ,et al. 2009	20023658			63892
rs13032919	chr2	742849	Y	rs7590268	Cleft Lip	DEVELOPMENTAL	THADA	Elisabeth Mangold et al. Nature genetics 2010	20023658	0.00		63892
rs13032919	chr2	742246	Y	rs1465618	Prostatic Neoplasms	CANCER	THADA	Rosalind A Eeles et al. Nature genetics 2009	19767753	0.00		63892
rs13032919	chr2	742762	Y	rs6732426	Hair	DEVELOPMENTAL	THADA	Sarah E Medland et al. American journal of human genetics 2009	19896111	0.00		63892
rs13032919	chr2	745045	Y	rs13429458	Polycystic Ovary Syndrome	REPRODUCTION	THADA	Zi-Jiang Chen et al. Nature genetics 2011	21151128	0.00		63892
rs13032919	chr2	747115	Y	rs17030845	Platelet Count	HEMATOLOGICAL	THADA	Christian Gieger et al. Nature 2011	22139419	0.00		63892
rs13032919	chr2	745046	Y	rs12478601	Polycystic Ovary Syndrome	REPRODUCTION	THADA	Zi-Jiang Chen et al. Nature genetics 2011	21151128	0.00		63892
rs13032919	chr2	740395	Y	rs7578597	Diabetes Mellitus, Type 2	METABOLIC	THADA	Eleftheria Zeggini et al. Nature genetics 2008	18372903	0.00		63892
rs1432279	chr2	739840	Y	rs2361748	Respiratory Function Tests	CARDIOVASCULAR	TPO	Jemma B Wilk et al. BMC medical genetics 2007	17903307	0.00		7173
rs1432279	chr2	726936	Y	rs10460526	Stroke	NEUROLOGICAL	VIT		0	0.00		5212
rs1432279	chr2	742107	Y	rs11691187	E-Selectin	METABOLIC	VIT	Andrew D Paterson et al. Arteriosclerosis, thrombosis, and vascular biology 2009	19729612	0.00		5212
rs1432279	chr2	736171	Y	rs10490662	Body Mass Index	METABOLIC	VIT	Caroline S Fox et al. BMC medical genetics 2007	17903300	0.00		5212
rs1432279	chr2	731047	Y	rs10490661	Fibrinogen	HEMATOLOGICAL	VIT	Qiong Yang et al. BMC medical genetics 2007	17903294	0.00		5212
rs1432279	chr2	731784	Y	rs10490661	Bone Density	METABOLIC	VIT	Douglas P Kiel et al. BMC medical genetics 2007	17903296	0.00		5212
rs1432279	chr2	727098	Y	rs4670600	Triglycerides	METABOLIC	VIT		0	0.00		5212
rs1432279	chr2	711534	Y	rs17494117	Albumins	METABOLIC	VIT		0	0.00		5212
rs1432279	chr2	573708			Diabetes Complications|Diabetic Nephropathies|	METABOLIC	PLEKHH2	Christopher N Greene , et al. Human genetics 2008 124(3):255-62	18752002			130271
rs4263157	chr2	739840	Y	rs2361748	Respiratory Function Tests	CARDIOVASCULAR	TPO	Jemma B Wilk et al. BMC medical genetics 2007	17903307	0.00		7173
rs4263157	chr2	726936	Y	rs10460526	Stroke	NEUROLOGICAL	VIT		0	0.00		5212
rs4263157	chr2	742107	Y	rs11691187	E-Selectin	METABOLIC	VIT	Andrew D Paterson et al. Arteriosclerosis, thrombosis, and vascular biology 2009	19729612	0.00		5212
rs4263157	chr2	736171	Y	rs10490662	Body Mass Index	METABOLIC	VIT	Caroline S Fox et al. BMC medical genetics 2007	17903300	0.00		5212
rs4263157	chr2	731047	Y	rs10490661	Fibrinogen	HEMATOLOGICAL	VIT	Qiong Yang et al. BMC medical genetics 2007	17903294	0.00		5212
rs4263157	chr2	731784	Y	rs10490661	Bone Density	METABOLIC	VIT	Douglas P Kiel et al. BMC medical genetics 2007	17903296	0.00		5212
rs4263157	chr2	727098	Y	rs4670600	Triglycerides	METABOLIC	VIT		0	0.00		5212
rs4263157	chr2	711534	Y	rs17494117	Albumins	METABOLIC	VIT		0	0.00		5212
rs4263157	chr2	681999			Tobacco Use Disorder	CHEMDEPENDENCY	C2ORF34	Rose J et al. 2010	20379614			79823
rs4263157	chr2	713037	Y	rs17498753	Bipolar Disorder	PSYCH	C2orf34		0	0.00		79823
rs4263157	chr2	734424	Y	rs2054408	Cholesterol, LDL	METABOLIC	C2orf34	Sekar Kathiresan et al. BMC medical genetics 2007	17903299	0.00		79823
rs4263157	chr2	735453	Y	rs2054408	Triglycerides	METABOLIC	C2orf34	Sekar Kathiresan et al. BMC medical genetics 2007	17903299	0.00		79823
rs4263157	chr2	735488	Y	rs10495918	Triglycerides	METABOLIC	C2orf34	Sekar Kathiresan et al. BMC medical genetics 2007	17903299	0.00		79823
rs4953101	chr2	739840	Y	rs2361748	Respiratory Function Tests	CARDIOVASCULAR	TPO	Jemma B Wilk et al. BMC medical genetics 2007	17903307	0.00		7173
rs4953101	chr2	726936	Y	rs10460526	Stroke	NEUROLOGICAL	VIT		0	0.00		5212
rs4953101	chr2	742107	Y	rs11691187	E-Selectin	METABOLIC	VIT	Andrew D Paterson et al. Arteriosclerosis, thrombosis, and vascular biology 2009	19729612	0.00		5212
rs4953101	chr2	736171	Y	rs10490662	Body Mass Index	METABOLIC	VIT	Caroline S Fox et al. BMC medical genetics 2007	17903300	0.00		5212
rs4953101	chr2	731047	Y	rs10490661	Fibrinogen	HEMATOLOGICAL	VIT	Qiong Yang et al. BMC medical genetics 2007	17903294	0.00		5212
rs4953101	chr2	731784	Y	rs10490661	Bone Density	METABOLIC	VIT	Douglas P Kiel et al. BMC medical genetics 2007	17903296	0.00		5212
rs4953101	chr2	727098	Y	rs4670600	Triglycerides	METABOLIC	VIT		0	0.00		5212
rs4953101	chr2	711534	Y	rs17494117	Albumins	METABOLIC	VIT		0	0.00		5212
rs4953101	chr2	681999			Tobacco Use Disorder	CHEMDEPENDENCY	C2ORF34	Rose J et al. 2010	20379614			79823
rs4953101	chr2	713037	Y	rs17498753	Bipolar Disorder	PSYCH	C2orf34		0	0.00		79823
rs4953101	chr2	734424	Y	rs2054408	Cholesterol, LDL	METABOLIC	C2orf34	Sekar Kathiresan et al. BMC medical genetics 2007	17903299	0.00		79823
rs4953101	chr2	735453	Y	rs2054408	Triglycerides	METABOLIC	C2orf34	Sekar Kathiresan et al. BMC medical genetics 2007	17903299	0.00		79823
rs4953101	chr2	735488	Y	rs10495918	Triglycerides	METABOLIC	C2orf34	Sekar Kathiresan et al. BMC medical genetics 2007	17903299	0.00		79823
rs4953105	chr2	739840	Y	rs2361748	Respiratory Function Tests	CARDIOVASCULAR	TPO	Jemma B Wilk et al. BMC medical genetics 2007	17903307	0.00		7173
rs4953105	chr2	726936	Y	rs10460526	Stroke	NEUROLOGICAL	VIT		0	0.00		5212
rs4953105	chr2	742107	Y	rs11691187	E-Selectin	METABOLIC	VIT	Andrew D Paterson et al. Arteriosclerosis, thrombosis, and vascular biology 2009	19729612	0.00		5212
rs4953105	chr2	736171	Y	rs10490662	Body Mass Index	METABOLIC	VIT	Caroline S Fox et al. BMC medical genetics 2007	17903300	0.00		5212
rs4953105	chr2	731047	Y	rs10490661	Fibrinogen	HEMATOLOGICAL	VIT	Qiong Yang et al. BMC medical genetics 2007	17903294	0.00		5212
rs4953105	chr2	731784	Y	rs10490661	Bone Density	METABOLIC	VIT	Douglas P Kiel et al. BMC medical genetics 2007	17903296	0.00		5212
rs4953105	chr2	727098	Y	rs4670600	Triglycerides	METABOLIC	VIT		0	0.00		5212
rs4953105	chr2	711534	Y	rs17494117	Albumins	METABOLIC	VIT		0	0.00		5212
rs4953105	chr2	681999			Tobacco Use Disorder	CHEMDEPENDENCY	C2ORF34	Rose J et al. 2010	20379614			79823
rs4953105	chr2	713037	Y	rs17498753	Bipolar Disorder	PSYCH	C2orf34		0	0.00		79823
rs4953105	chr2	734424	Y	rs2054408	Cholesterol, LDL	METABOLIC	C2orf34	Sekar Kathiresan et al. BMC medical genetics 2007	17903299	0.00		79823
rs4953105	chr2	735453	Y	rs2054408	Triglycerides	METABOLIC	C2orf34	Sekar Kathiresan et al. BMC medical genetics 2007	17903299	0.00		79823
rs4953105	chr2	735488	Y	rs10495918	Triglycerides	METABOLIC	C2orf34	Sekar Kathiresan et al. BMC medical genetics 2007	17903299	0.00		79823
rs4953107	chr2	739840	Y	rs2361748	Respiratory Function Tests	CARDIOVASCULAR	TPO	Jemma B Wilk et al. BMC medical genetics 2007	17903307	0.00		7173
rs4953107	chr2	726936	Y	rs10460526	Stroke	NEUROLOGICAL	VIT		0	0.00		5212
rs4953107	chr2	742107	Y	rs11691187	E-Selectin	METABOLIC	VIT	Andrew D Paterson et al. Arteriosclerosis, thrombosis, and vascular biology 2009	19729612	0.00		5212
rs4953107	chr2	736171	Y	rs10490662	Body Mass Index	METABOLIC	VIT	Caroline S Fox et al. BMC medical genetics 2007	17903300	0.00		5212
rs4953107	chr2	731047	Y	rs10490661	Fibrinogen	HEMATOLOGICAL	VIT	Qiong Yang et al. BMC medical genetics 2007	17903294	0.00		5212
rs4953107	chr2	731784	Y	rs10490661	Bone Density	METABOLIC	VIT	Douglas P Kiel et al. BMC medical genetics 2007	17903296	0.00		5212
rs4953107	chr2	727098	Y	rs4670600	Triglycerides	METABOLIC	VIT		0	0.00		5212
rs4953107	chr2	711534	Y	rs17494117	Albumins	METABOLIC	VIT		0	0.00		5212
rs4953107	chr2	681999			Tobacco Use Disorder	CHEMDEPENDENCY	C2ORF34	Rose J et al. 2010	20379614			79823
rs4953107	chr2	713037	Y	rs17498753	Bipolar Disorder	PSYCH	C2orf34		0	0.00		79823
rs4953107	chr2	734424	Y	rs2054408	Cholesterol, LDL	METABOLIC	C2orf34	Sekar Kathiresan et al. BMC medical genetics 2007	17903299	0.00		79823
rs4953107	chr2	735453	Y	rs2054408	Triglycerides	METABOLIC	C2orf34	Sekar Kathiresan et al. BMC medical genetics 2007	17903299	0.00		79823
rs4953107	chr2	735488	Y	rs10495918	Triglycerides	METABOLIC	C2orf34	Sekar Kathiresan et al. BMC medical genetics 2007	17903299	0.00		79823
rs4953122	chr2	739840	Y	rs2361748	Respiratory Function Tests	CARDIOVASCULAR	TPO	Jemma B Wilk et al. BMC medical genetics 2007	17903307	0.00		7173
rs4953122	chr2	726936	Y	rs10460526	Stroke	NEUROLOGICAL	VIT		0	0.00		5212
rs4953122	chr2	742107	Y	rs11691187	E-Selectin	METABOLIC	VIT	Andrew D Paterson et al. Arteriosclerosis, thrombosis, and vascular biology 2009	19729612	0.00		5212
rs4953122	chr2	736171	Y	rs10490662	Body Mass Index	METABOLIC	VIT	Caroline S Fox et al. BMC medical genetics 2007	17903300	0.00		5212
rs4953122	chr2	731047	Y	rs10490661	Fibrinogen	HEMATOLOGICAL	VIT	Qiong Yang et al. BMC medical genetics 2007	17903294	0.00		5212
rs4953122	chr2	731784	Y	rs10490661	Bone Density	METABOLIC	VIT	Douglas P Kiel et al. BMC medical genetics 2007	17903296	0.00		5212
rs4953122	chr2	727098	Y	rs4670600	Triglycerides	METABOLIC	VIT		0	0.00		5212
rs4953122	chr2	711534	Y	rs17494117	Albumins	METABOLIC	VIT		0	0.00		5212
rs4953122	chr2	681999			Tobacco Use Disorder	CHEMDEPENDENCY	C2ORF34	Rose J et al. 2010	20379614			79823
rs4953122	chr2	713037	Y	rs17498753	Bipolar Disorder	PSYCH	C2orf34		0	0.00		79823
rs4953122	chr2	734424	Y	rs2054408	Cholesterol, LDL	METABOLIC	C2orf34	Sekar Kathiresan et al. BMC medical genetics 2007	17903299	0.00		79823
rs4953122	chr2	735453	Y	rs2054408	Triglycerides	METABOLIC	C2orf34	Sekar Kathiresan et al. BMC medical genetics 2007	17903299	0.00		79823
rs4953122	chr2	735488	Y	rs10495918	Triglycerides	METABOLIC	C2orf34	Sekar Kathiresan et al. BMC medical genetics 2007	17903299	0.00		79823
rs579119	chr2	739840	Y	rs2361748	Respiratory Function Tests	CARDIOVASCULAR	TPO	Jemma B Wilk et al. BMC medical genetics 2007	17903307	0.00		7173
rs579119	chr2	726936	Y	rs10460526	Stroke	NEUROLOGICAL	VIT		0	0.00		5212
rs579119	chr2	742107	Y	rs11691187	E-Selectin	METABOLIC	VIT	Andrew D Paterson et al. Arteriosclerosis, thrombosis, and vascular biology 2009	19729612	0.00		5212
rs579119	chr2	736171	Y	rs10490662	Body Mass Index	METABOLIC	VIT	Caroline S Fox et al. BMC medical genetics 2007	17903300	0.00		5212
rs579119	chr2	731047	Y	rs10490661	Fibrinogen	HEMATOLOGICAL	VIT	Qiong Yang et al. BMC medical genetics 2007	17903294	0.00		5212
rs579119	chr2	731784	Y	rs10490661	Bone Density	METABOLIC	VIT	Douglas P Kiel et al. BMC medical genetics 2007	17903296	0.00		5212
rs579119	chr2	727098	Y	rs4670600	Triglycerides	METABOLIC	VIT		0	0.00		5212
rs579119	chr2	711534	Y	rs17494117	Albumins	METABOLIC	VIT		0	0.00		5212
rs579119	chr2	681999			Tobacco Use Disorder	CHEMDEPENDENCY	C2ORF34	Rose J et al. 2010	20379614			79823
rs579119	chr2	713037	Y	rs17498753	Bipolar Disorder	PSYCH	C2orf34		0	0.00		79823
rs579119	chr2	734424	Y	rs2054408	Cholesterol, LDL	METABOLIC	C2orf34	Sekar Kathiresan et al. BMC medical genetics 2007	17903299	0.00		79823
rs579119	chr2	735453	Y	rs2054408	Triglycerides	METABOLIC	C2orf34	Sekar Kathiresan et al. BMC medical genetics 2007	17903299	0.00		79823
rs579119	chr2	735488	Y	rs10495918	Triglycerides	METABOLIC	C2orf34	Sekar Kathiresan et al. BMC medical genetics 2007	17903299	0.00		79823
rs480385	chr2	739840	Y	rs2361748	Respiratory Function Tests	CARDIOVASCULAR	TPO	Jemma B Wilk et al. BMC medical genetics 2007	17903307	0.00		7173
rs480385	chr2	726936	Y	rs10460526	Stroke	NEUROLOGICAL	VIT		0	0.00		5212
rs480385	chr2	742107	Y	rs11691187	E-Selectin	METABOLIC	VIT	Andrew D Paterson et al. Arteriosclerosis, thrombosis, and vascular biology 2009	19729612	0.00		5212
rs480385	chr2	736171	Y	rs10490662	Body Mass Index	METABOLIC	VIT	Caroline S Fox et al. BMC medical genetics 2007	17903300	0.00		5212
rs480385	chr2	731047	Y	rs10490661	Fibrinogen	HEMATOLOGICAL	VIT	Qiong Yang et al. BMC medical genetics 2007	17903294	0.00		5212
rs480385	chr2	731784	Y	rs10490661	Bone Density	METABOLIC	VIT	Douglas P Kiel et al. BMC medical genetics 2007	17903296	0.00		5212
rs480385	chr2	727098	Y	rs4670600	Triglycerides	METABOLIC	VIT		0	0.00		5212
rs480385	chr2	711534	Y	rs17494117	Albumins	METABOLIC	VIT		0	0.00		5212
rs511704	chr2	739840	Y	rs2361748	Respiratory Function Tests	CARDIOVASCULAR	TPO	Jemma B Wilk et al. BMC medical genetics 2007	17903307	0.00		7173
rs511704	chr2	726936	Y	rs10460526	Stroke	NEUROLOGICAL	VIT		0	0.00		5212
rs511704	chr2	742107	Y	rs11691187	E-Selectin	METABOLIC	VIT	Andrew D Paterson et al. Arteriosclerosis, thrombosis, and vascular biology 2009	19729612	0.00		5212
rs511704	chr2	736171	Y	rs10490662	Body Mass Index	METABOLIC	VIT	Caroline S Fox et al. BMC medical genetics 2007	17903300	0.00		5212
rs511704	chr2	731047	Y	rs10490661	Fibrinogen	HEMATOLOGICAL	VIT	Qiong Yang et al. BMC medical genetics 2007	17903294	0.00		5212
rs511704	chr2	731784	Y	rs10490661	Bone Density	METABOLIC	VIT	Douglas P Kiel et al. BMC medical genetics 2007	17903296	0.00		5212
rs511704	chr2	727098	Y	rs4670600	Triglycerides	METABOLIC	VIT		0	0.00		5212
rs511704	chr2	711534	Y	rs17494117	Albumins	METABOLIC	VIT		0	0.00		5212
rs3738976	chr2	739840	Y	rs2361748	Respiratory Function Tests	CARDIOVASCULAR	TPO	Jemma B Wilk et al. BMC medical genetics 2007	17903307	0.00		7173
rs3738976	chr2	726936	Y	rs10460526	Stroke	NEUROLOGICAL	VIT		0	0.00		5212
rs3738976	chr2	742107	Y	rs11691187	E-Selectin	METABOLIC	VIT	Andrew D Paterson et al. Arteriosclerosis, thrombosis, and vascular biology 2009	19729612	0.00		5212
rs3738976	chr2	736171	Y	rs10490662	Body Mass Index	METABOLIC	VIT	Caroline S Fox et al. BMC medical genetics 2007	17903300	0.00		5212
rs3738976	chr2	731047	Y	rs10490661	Fibrinogen	HEMATOLOGICAL	VIT	Qiong Yang et al. BMC medical genetics 2007	17903294	0.00		5212
rs3738976	chr2	731784	Y	rs10490661	Bone Density	METABOLIC	VIT	Douglas P Kiel et al. BMC medical genetics 2007	17903296	0.00		5212
rs3738976	chr2	727098	Y	rs4670600	Triglycerides	METABOLIC	VIT		0	0.00		5212
rs3738976	chr2	711534	Y	rs17494117	Albumins	METABOLIC	VIT		0	0.00		5212
rs3738976	chr2	747850	Y	rs528301	Alcoholism	CHEMDEPENDENCY	SIX3	Lingjun Zuo et al. American journal of medical genetics. Part B, Neuropsychiatric genetics 2012	22488850	0.00		6496
rs6731302	chr2	739840	Y	rs2361748	Respiratory Function Tests	CARDIOVASCULAR	TPO	Jemma B Wilk et al. BMC medical genetics 2007	17903307	0.00		7173
rs6731302	chr2	726936	Y	rs10460526	Stroke	NEUROLOGICAL	VIT		0	0.00		5212
rs6731302	chr2	742107	Y	rs11691187	E-Selectin	METABOLIC	VIT	Andrew D Paterson et al. Arteriosclerosis, thrombosis, and vascular biology 2009	19729612	0.00		5212
rs6731302	chr2	736171	Y	rs10490662	Body Mass Index	METABOLIC	VIT	Caroline S Fox et al. BMC medical genetics 2007	17903300	0.00		5212
rs6731302	chr2	731047	Y	rs10490661	Fibrinogen	HEMATOLOGICAL	VIT	Qiong Yang et al. BMC medical genetics 2007	17903294	0.00		5212
rs6731302	chr2	731784	Y	rs10490661	Bone Density	METABOLIC	VIT	Douglas P Kiel et al. BMC medical genetics 2007	17903296	0.00		5212
rs6731302	chr2	727098	Y	rs4670600	Triglycerides	METABOLIC	VIT		0	0.00		5212
rs6731302	chr2	711534	Y	rs17494117	Albumins	METABOLIC	VIT		0	0.00		5212
rs6731302	chr2	730233	Y	rs2194398	C-Reactive Protein	CARDIOVASCULAR	PTPRN2	Emelia J Benjamin et al. BMC medical genetics 2007	17903293	0.00		5799
rs6731302	chr2	744688	Y	rs17818399	Body Height	DEVELOPMENTAL	PIGF	Damien C Croteau-Chonka et al. Obesity (Silver Spring, Md.) 2011	20966902	0.00		5281
rs2708149	chr2	739840	Y	rs2361748	Respiratory Function Tests	CARDIOVASCULAR	TPO	Jemma B Wilk et al. BMC medical genetics 2007	17903307	0.00		7173
rs2708149	chr2	726936	Y	rs10460526	Stroke	NEUROLOGICAL	VIT		0	0.00		5212
rs2708149	chr2	742107	Y	rs11691187	E-Selectin	METABOLIC	VIT	Andrew D Paterson et al. Arteriosclerosis, thrombosis, and vascular biology 2009	19729612	0.00		5212
rs2708149	chr2	736171	Y	rs10490662	Body Mass Index	METABOLIC	VIT	Caroline S Fox et al. BMC medical genetics 2007	17903300	0.00		5212
rs2708149	chr2	731047	Y	rs10490661	Fibrinogen	HEMATOLOGICAL	VIT	Qiong Yang et al. BMC medical genetics 2007	17903294	0.00		5212
rs2708149	chr2	731784	Y	rs10490661	Bone Density	METABOLIC	VIT	Douglas P Kiel et al. BMC medical genetics 2007	17903296	0.00		5212
rs2708149	chr2	727098	Y	rs4670600	Triglycerides	METABOLIC	VIT		0	0.00		5212
rs2708149	chr2	711534	Y	rs17494117	Albumins	METABOLIC	VIT		0	0.00		5212
rs2708149	chr2	730233	Y	rs2194398	C-Reactive Protein	CARDIOVASCULAR	PTPRN2	Emelia J Benjamin et al. BMC medical genetics 2007	17903293	0.00		5799
rs2708149	chr2	744688	Y	rs17818399	Body Height	DEVELOPMENTAL	PIGF	Damien C Croteau-Chonka et al. Obesity (Silver Spring, Md.) 2011	20966902	0.00		5281
rs2708146	chr2	739840	Y	rs2361748	Respiratory Function Tests	CARDIOVASCULAR	TPO	Jemma B Wilk et al. BMC medical genetics 2007	17903307	0.00		7173
rs2708146	chr2	726936	Y	rs10460526	Stroke	NEUROLOGICAL	VIT		0	0.00		5212
rs2708146	chr2	742107	Y	rs11691187	E-Selectin	METABOLIC	VIT	Andrew D Paterson et al. Arteriosclerosis, thrombosis, and vascular biology 2009	19729612	0.00		5212
rs2708146	chr2	736171	Y	rs10490662	Body Mass Index	METABOLIC	VIT	Caroline S Fox et al. BMC medical genetics 2007	17903300	0.00		5212
rs2708146	chr2	731047	Y	rs10490661	Fibrinogen	HEMATOLOGICAL	VIT	Qiong Yang et al. BMC medical genetics 2007	17903294	0.00		5212
rs2708146	chr2	731784	Y	rs10490661	Bone Density	METABOLIC	VIT	Douglas P Kiel et al. BMC medical genetics 2007	17903296	0.00		5212
rs2708146	chr2	727098	Y	rs4670600	Triglycerides	METABOLIC	VIT		0	0.00		5212
rs2708146	chr2	711534	Y	rs17494117	Albumins	METABOLIC	VIT		0	0.00		5212
rs2708146	chr2	730233	Y	rs2194398	C-Reactive Protein	CARDIOVASCULAR	PTPRN2	Emelia J Benjamin et al. BMC medical genetics 2007	17903293	0.00		5799
rs2708146	chr2	744688	Y	rs17818399	Body Height	DEVELOPMENTAL	PIGF	Damien C Croteau-Chonka et al. Obesity (Silver Spring, Md.) 2011	20966902	0.00		5281
rs6719884	chr2	739840	Y	rs2361748	Respiratory Function Tests	CARDIOVASCULAR	TPO	Jemma B Wilk et al. BMC medical genetics 2007	17903307	0.00		7173
rs6719884	chr2	726936	Y	rs10460526	Stroke	NEUROLOGICAL	VIT		0	0.00		5212
rs6719884	chr2	742107	Y	rs11691187	E-Selectin	METABOLIC	VIT	Andrew D Paterson et al. Arteriosclerosis, thrombosis, and vascular biology 2009	19729612	0.00		5212
rs6719884	chr2	736171	Y	rs10490662	Body Mass Index	METABOLIC	VIT	Caroline S Fox et al. BMC medical genetics 2007	17903300	0.00		5212
rs6719884	chr2	731047	Y	rs10490661	Fibrinogen	HEMATOLOGICAL	VIT	Qiong Yang et al. BMC medical genetics 2007	17903294	0.00		5212
rs6719884	chr2	731784	Y	rs10490661	Bone Density	METABOLIC	VIT	Douglas P Kiel et al. BMC medical genetics 2007	17903296	0.00		5212
rs6719884	chr2	727098	Y	rs4670600	Triglycerides	METABOLIC	VIT		0	0.00		5212
rs6719884	chr2	711534	Y	rs17494117	Albumins	METABOLIC	VIT		0	0.00		5212
rs6719884	chr2	730233	Y	rs2194398	C-Reactive Protein	CARDIOVASCULAR	PTPRN2	Emelia J Benjamin et al. BMC medical genetics 2007	17903293	0.00		5799
rs6719884	chr2	744688	Y	rs17818399	Body Height	DEVELOPMENTAL	PIGF	Damien C Croteau-Chonka et al. Obesity (Silver Spring, Md.) 2011	20966902	0.00		5281
rs6545714	chr2	739840	Y	rs2361748	Respiratory Function Tests	CARDIOVASCULAR	TPO	Jemma B Wilk et al. BMC medical genetics 2007	17903307	0.00		7173
rs6545714	chr2	726936	Y	rs10460526	Stroke	NEUROLOGICAL	VIT		0	0.00		5212
rs6545714	chr2	742107	Y	rs11691187	E-Selectin	METABOLIC	VIT	Andrew D Paterson et al. Arteriosclerosis, thrombosis, and vascular biology 2009	19729612	0.00		5212
rs6545714	chr2	736171	Y	rs10490662	Body Mass Index	METABOLIC	VIT	Caroline S Fox et al. BMC medical genetics 2007	17903300	0.00		5212
rs6545714	chr2	731047	Y	rs10490661	Fibrinogen	HEMATOLOGICAL	VIT	Qiong Yang et al. BMC medical genetics 2007	17903294	0.00		5212
rs6545714	chr2	731784	Y	rs10490661	Bone Density	METABOLIC	VIT	Douglas P Kiel et al. BMC medical genetics 2007	17903296	0.00		5212
rs6545714	chr2	727098	Y	rs4670600	Triglycerides	METABOLIC	VIT		0	0.00		5212
rs6545714	chr2	711534	Y	rs17494117	Albumins	METABOLIC	VIT		0	0.00		5212
rs6545714	chr2	730233	Y	rs2194398	C-Reactive Protein	CARDIOVASCULAR	PTPRN2	Emelia J Benjamin et al. BMC medical genetics 2007	17903293	0.00		5799
rs6545714	chr2	744688	Y	rs17818399	Body Height	DEVELOPMENTAL	PIGF	Damien C Croteau-Chonka et al. Obesity (Silver Spring, Md.) 2011	20966902	0.00		5281
rs4672328	chr2	739840	Y	rs2361748	Respiratory Function Tests	CARDIOVASCULAR	TPO	Jemma B Wilk et al. BMC medical genetics 2007	17903307	0.00		7173
rs4672328	chr2	726936	Y	rs10460526	Stroke	NEUROLOGICAL	VIT		0	0.00		5212
rs4672328	chr2	742107	Y	rs11691187	E-Selectin	METABOLIC	VIT	Andrew D Paterson et al. Arteriosclerosis, thrombosis, and vascular biology 2009	19729612	0.00		5212
rs4672328	chr2	736171	Y	rs10490662	Body Mass Index	METABOLIC	VIT	Caroline S Fox et al. BMC medical genetics 2007	17903300	0.00		5212
rs4672328	chr2	731047	Y	rs10490661	Fibrinogen	HEMATOLOGICAL	VIT	Qiong Yang et al. BMC medical genetics 2007	17903294	0.00		5212
rs4672328	chr2	731784	Y	rs10490661	Bone Density	METABOLIC	VIT	Douglas P Kiel et al. BMC medical genetics 2007	17903296	0.00		5212
rs4672328	chr2	727098	Y	rs4670600	Triglycerides	METABOLIC	VIT		0	0.00		5212
rs4672328	chr2	711534	Y	rs17494117	Albumins	METABOLIC	VIT		0	0.00		5212
rs4672328	chr2	730233	Y	rs2194398	C-Reactive Protein	CARDIOVASCULAR	PTPRN2	Emelia J Benjamin et al. BMC medical genetics 2007	17903293	0.00		5799
rs4672328	chr2	744688	Y	rs17818399	Body Height	DEVELOPMENTAL	PIGF	Damien C Croteau-Chonka et al. Obesity (Silver Spring, Md.) 2011	20966902	0.00		5281
rs2196158	chr2	739840	Y	rs2361748	Respiratory Function Tests	CARDIOVASCULAR	TPO	Jemma B Wilk et al. BMC medical genetics 2007	17903307	0.00		7173
rs2196158	chr2	730233	Y	rs2194398	C-Reactive Protein	CARDIOVASCULAR	PTPRN2	Emelia J Benjamin et al. BMC medical genetics 2007	17903293	0.00		5799
rs2196158	chr2	681259	N		Type 2 Diabetes| edema | rosiglitazone	PHARMACOGENOMIC	CTNNA2	Bailey SD et al. 2010	20628086			1496
rs2196158	chr2	681260			Tobacco Use Disorder	CHEMDEPENDENCY	CTNNA2	Rose J et al. 2010	20379614			1496
rs2196158	chr2	570118	N		Celiac Disease|	IMMUNE	CTNNA2	G Trynka , et al. Gut 2009 58(8):1078-83	19240061			1496
rs2196158	chr2	570119			Adult ADHD | attention deficit hyperactivity disorder	PSYCH	CTNNA2	Klaus-Peter Lesch , et al. Journal of neural transmission 2008 115(11):1573-85	18839057			1496
rs2196158	chr2	570120			Tobacco Use Disorder	CHEMDEPENDENCY	CTNNA2	George R Uhl , et al. Archives of general psychiatry 2008 65(6):683-93	18519826			1496
rs2196158	chr2	600263	Y		smoking cessation	CHEMDEPENDENCY	CTNNA2	Uhl ,et al. Pharmacogenomics 2010	20235792			1496
rs2196158	chr2	597396	Y	rs11695685-?	protein quantitative trait loci	OTHER	CTNNA2	Melzer ,et al. 2008	18464913			1496
rs2196158	chr2	597395	Y	rs13409348-G	Bipolar disorder	PSYCH	CTNNA2	Scott ,et al. 2009	19416921		EUROPE	1496
rs2196158	chr2	725169	Y	rs12471455	Pancreatic Neoplasms	CANCER	CTNNA2		0	0.00		1496
rs2196158	chr2	740663	Y	rs11695685	Interleukin-10	IMMUNE	CTNNA2	David Melzer et al. PLoS genetics 2008	18464913	0.00		1496
rs2196158	chr2	738520	Y	rs17017735	Blood Pressure	CARDIOVASCULAR	CTNNA2	Daniel Levy et al. BMC medical genetics 2007	17903302	0.00		1496
rs2196158	chr2	728165	Y	rs6724922	Waist-Hip Ratio	METABOLIC	CTNNA2		0	0.00		1496
rs2196158	chr2	720104	Y	rs6547273	Heart Rate	CARDIOVASCULAR	CTNNA2		0	0.00		1496
rs2196158	chr2	733005	Y	rs9309553	Glucose	METABOLIC	CTNNA2	James B Meigs et al. BMC medical genetics 2007	17903298	0.00		1496
rs2196158	chr2	733188	Y	rs9309553	Insulin Resistance	METABOLIC	CTNNA2	James B Meigs et al. BMC medical genetics 2007	17903298	0.00		1496
rs2196158	chr2	736103	Y	rs9309553	Body Mass Index	METABOLIC	CTNNA2	Caroline S Fox et al. BMC medical genetics 2007	17903300	0.00		1496
rs2196158	chr2	722822	Y	rs2974142	Lipoproteins, HDL	METABOLIC	CTNNA2		0	0.00		1496
rs12990844	chr2	570119			Adult ADHD | attention deficit hyperactivity disorder	PSYCH	CTNNA2	Klaus-Peter Lesch , et al. Journal of neural transmission 2008 115(11):1573-85	18839057			1496
rs12990844	chr2	570120			Tobacco Use Disorder	CHEMDEPENDENCY	CTNNA2	George R Uhl , et al. Archives of general psychiatry 2008 65(6):683-93	18519826			1496
rs12990844	chr2	600263	Y		smoking cessation	CHEMDEPENDENCY	CTNNA2	Uhl ,et al. Pharmacogenomics 2010	20235792			1496
rs12990844	chr2	597396	Y	rs11695685-?	protein quantitative trait loci	OTHER	CTNNA2	Melzer ,et al. 2008	18464913			1496
rs12990844	chr2	597395	Y	rs13409348-G	Bipolar disorder	PSYCH	CTNNA2	Scott ,et al. 2009	19416921		EUROPE	1496
rs12990844	chr2	725169	Y	rs12471455	Pancreatic Neoplasms	CANCER	CTNNA2		0	0.00		1496
rs12990844	chr2	740663	Y	rs11695685	Interleukin-10	IMMUNE	CTNNA2	David Melzer et al. PLoS genetics 2008	18464913	0.00		1496
rs12990844	chr2	738520	Y	rs17017735	Blood Pressure	CARDIOVASCULAR	CTNNA2	Daniel Levy et al. BMC medical genetics 2007	17903302	0.00		1496
rs12990844	chr2	728165	Y	rs6724922	Waist-Hip Ratio	METABOLIC	CTNNA2		0	0.00		1496
rs12990844	chr2	720104	Y	rs6547273	Heart Rate	CARDIOVASCULAR	CTNNA2		0	0.00		1496
rs12990844	chr2	733005	Y	rs9309553	Glucose	METABOLIC	CTNNA2	James B Meigs et al. BMC medical genetics 2007	17903298	0.00		1496
rs12990844	chr2	733188	Y	rs9309553	Insulin Resistance	METABOLIC	CTNNA2	James B Meigs et al. BMC medical genetics 2007	17903298	0.00		1496
rs12990844	chr2	736103	Y	rs9309553	Body Mass Index	METABOLIC	CTNNA2	Caroline S Fox et al. BMC medical genetics 2007	17903300	0.00		1496
rs12990844	chr2	722822	Y	rs2974142	Lipoproteins, HDL	METABOLIC	CTNNA2		0	0.00		1496
rs12990844	chr2	739840	Y	rs2361748	Respiratory Function Tests	CARDIOVASCULAR	TPO	Jemma B Wilk et al. BMC medical genetics 2007	17903307	0.00		7173
rs12990844	chr2	730233	Y	rs2194398	C-Reactive Protein	CARDIOVASCULAR	PTPRN2	Emelia J Benjamin et al. BMC medical genetics 2007	17903293	0.00		5799
rs12990844	chr2	681259	N		Type 2 Diabetes| edema | rosiglitazone	PHARMACOGENOMIC	CTNNA2	Bailey SD et al. 2010	20628086			1496
rs12990844	chr2	681260			Tobacco Use Disorder	CHEMDEPENDENCY	CTNNA2	Rose J et al. 2010	20379614			1496
rs12990844	chr2	570118	N		Celiac Disease|	IMMUNE	CTNNA2	G Trynka , et al. Gut 2009 58(8):1078-83	19240061			1496
rs2060396	chr2	739840	Y	rs2361748	Respiratory Function Tests	CARDIOVASCULAR	TPO	Jemma B Wilk et al. BMC medical genetics 2007	17903307	0.00		7173
rs2060396	chr2	730233	Y	rs2194398	C-Reactive Protein	CARDIOVASCULAR	PTPRN2	Emelia J Benjamin et al. BMC medical genetics 2007	17903293	0.00		5799
rs2060396	chr2	681259	N		Type 2 Diabetes| edema | rosiglitazone	PHARMACOGENOMIC	CTNNA2	Bailey SD et al. 2010	20628086			1496
rs2060396	chr2	681260			Tobacco Use Disorder	CHEMDEPENDENCY	CTNNA2	Rose J et al. 2010	20379614			1496
rs2060396	chr2	570118	N		Celiac Disease|	IMMUNE	CTNNA2	G Trynka , et al. Gut 2009 58(8):1078-83	19240061			1496
rs2060396	chr2	570119			Adult ADHD | attention deficit hyperactivity disorder	PSYCH	CTNNA2	Klaus-Peter Lesch , et al. Journal of neural transmission 2008 115(11):1573-85	18839057			1496
rs2060396	chr2	570120			Tobacco Use Disorder	CHEMDEPENDENCY	CTNNA2	George R Uhl , et al. Archives of general psychiatry 2008 65(6):683-93	18519826			1496
rs2060396	chr2	600263	Y		smoking cessation	CHEMDEPENDENCY	CTNNA2	Uhl ,et al. Pharmacogenomics 2010	20235792			1496
rs2060396	chr2	597396	Y	rs11695685-?	protein quantitative trait loci	OTHER	CTNNA2	Melzer ,et al. 2008	18464913			1496
rs2060396	chr2	597395	Y	rs13409348-G	Bipolar disorder	PSYCH	CTNNA2	Scott ,et al. 2009	19416921		EUROPE	1496
rs2060396	chr2	725169	Y	rs12471455	Pancreatic Neoplasms	CANCER	CTNNA2		0	0.00		1496
rs2060396	chr2	740663	Y	rs11695685	Interleukin-10	IMMUNE	CTNNA2	David Melzer et al. PLoS genetics 2008	18464913	0.00		1496
rs2060396	chr2	738520	Y	rs17017735	Blood Pressure	CARDIOVASCULAR	CTNNA2	Daniel Levy et al. BMC medical genetics 2007	17903302	0.00		1496
rs2060396	chr2	728165	Y	rs6724922	Waist-Hip Ratio	METABOLIC	CTNNA2		0	0.00		1496
rs2060396	chr2	720104	Y	rs6547273	Heart Rate	CARDIOVASCULAR	CTNNA2		0	0.00		1496
rs2060396	chr2	733005	Y	rs9309553	Glucose	METABOLIC	CTNNA2	James B Meigs et al. BMC medical genetics 2007	17903298	0.00		1496
rs2060396	chr2	733188	Y	rs9309553	Insulin Resistance	METABOLIC	CTNNA2	James B Meigs et al. BMC medical genetics 2007	17903298	0.00		1496
rs2060396	chr2	736103	Y	rs9309553	Body Mass Index	METABOLIC	CTNNA2	Caroline S Fox et al. BMC medical genetics 2007	17903300	0.00		1496
rs2060396	chr2	722822	Y	rs2974142	Lipoproteins, HDL	METABOLIC	CTNNA2		0	0.00		1496
rs12997292	chr2	739840	Y	rs2361748	Respiratory Function Tests	CARDIOVASCULAR	TPO	Jemma B Wilk et al. BMC medical genetics 2007	17903307	0.00		7173
rs12997292	chr2	730233	Y	rs2194398	C-Reactive Protein	CARDIOVASCULAR	PTPRN2	Emelia J Benjamin et al. BMC medical genetics 2007	17903293	0.00		5799
rs12997292	chr2	681259	N		Type 2 Diabetes| edema | rosiglitazone	PHARMACOGENOMIC	CTNNA2	Bailey SD et al. 2010	20628086			1496
rs12997292	chr2	681260			Tobacco Use Disorder	CHEMDEPENDENCY	CTNNA2	Rose J et al. 2010	20379614			1496
rs12997292	chr2	570118	N		Celiac Disease|	IMMUNE	CTNNA2	G Trynka , et al. Gut 2009 58(8):1078-83	19240061			1496
rs12997292	chr2	570119			Adult ADHD | attention deficit hyperactivity disorder	PSYCH	CTNNA2	Klaus-Peter Lesch , et al. Journal of neural transmission 2008 115(11):1573-85	18839057			1496
rs12997292	chr2	570120			Tobacco Use Disorder	CHEMDEPENDENCY	CTNNA2	George R Uhl , et al. Archives of general psychiatry 2008 65(6):683-93	18519826			1496
rs12997292	chr2	600263	Y		smoking cessation	CHEMDEPENDENCY	CTNNA2	Uhl ,et al. Pharmacogenomics 2010	20235792			1496
rs12997292	chr2	597396	Y	rs11695685-?	protein quantitative trait loci	OTHER	CTNNA2	Melzer ,et al. 2008	18464913			1496
rs12997292	chr2	597395	Y	rs13409348-G	Bipolar disorder	PSYCH	CTNNA2	Scott ,et al. 2009	19416921		EUROPE	1496
rs12997292	chr2	725169	Y	rs12471455	Pancreatic Neoplasms	CANCER	CTNNA2		0	0.00		1496
rs12997292	chr2	740663	Y	rs11695685	Interleukin-10	IMMUNE	CTNNA2	David Melzer et al. PLoS genetics 2008	18464913	0.00		1496
rs12997292	chr2	738520	Y	rs17017735	Blood Pressure	CARDIOVASCULAR	CTNNA2	Daniel Levy et al. BMC medical genetics 2007	17903302	0.00		1496
rs12997292	chr2	728165	Y	rs6724922	Waist-Hip Ratio	METABOLIC	CTNNA2		0	0.00		1496
rs12997292	chr2	720104	Y	rs6547273	Heart Rate	CARDIOVASCULAR	CTNNA2		0	0.00		1496
rs12997292	chr2	733005	Y	rs9309553	Glucose	METABOLIC	CTNNA2	James B Meigs et al. BMC medical genetics 2007	17903298	0.00		1496
rs12997292	chr2	733188	Y	rs9309553	Insulin Resistance	METABOLIC	CTNNA2	James B Meigs et al. BMC medical genetics 2007	17903298	0.00		1496
rs12997292	chr2	736103	Y	rs9309553	Body Mass Index	METABOLIC	CTNNA2	Caroline S Fox et al. BMC medical genetics 2007	17903300	0.00		1496
rs12997292	chr2	722822	Y	rs2974142	Lipoproteins, HDL	METABOLIC	CTNNA2		0	0.00		1496
rs13001262	chr2	739840	Y	rs2361748	Respiratory Function Tests	CARDIOVASCULAR	TPO	Jemma B Wilk et al. BMC medical genetics 2007	17903307	0.00		7173
rs13001262	chr2	730233	Y	rs2194398	C-Reactive Protein	CARDIOVASCULAR	PTPRN2	Emelia J Benjamin et al. BMC medical genetics 2007	17903293	0.00		5799
rs13001262	chr2	681259	N		Type 2 Diabetes| edema | rosiglitazone	PHARMACOGENOMIC	CTNNA2	Bailey SD et al. 2010	20628086			1496
rs13001262	chr2	681260			Tobacco Use Disorder	CHEMDEPENDENCY	CTNNA2	Rose J et al. 2010	20379614			1496
rs13001262	chr2	570118	N		Celiac Disease|	IMMUNE	CTNNA2	G Trynka , et al. Gut 2009 58(8):1078-83	19240061			1496
rs13001262	chr2	570119			Adult ADHD | attention deficit hyperactivity disorder	PSYCH	CTNNA2	Klaus-Peter Lesch , et al. Journal of neural transmission 2008 115(11):1573-85	18839057			1496
rs13001262	chr2	570120			Tobacco Use Disorder	CHEMDEPENDENCY	CTNNA2	George R Uhl , et al. Archives of general psychiatry 2008 65(6):683-93	18519826			1496
rs13001262	chr2	600263	Y		smoking cessation	CHEMDEPENDENCY	CTNNA2	Uhl ,et al. Pharmacogenomics 2010	20235792			1496
rs13001262	chr2	597396	Y	rs11695685-?	protein quantitative trait loci	OTHER	CTNNA2	Melzer ,et al. 2008	18464913			1496
rs13001262	chr2	597395	Y	rs13409348-G	Bipolar disorder	PSYCH	CTNNA2	Scott ,et al. 2009	19416921		EUROPE	1496
rs13001262	chr2	725169	Y	rs12471455	Pancreatic Neoplasms	CANCER	CTNNA2		0	0.00		1496
rs13001262	chr2	740663	Y	rs11695685	Interleukin-10	IMMUNE	CTNNA2	David Melzer et al. PLoS genetics 2008	18464913	0.00		1496
rs13001262	chr2	738520	Y	rs17017735	Blood Pressure	CARDIOVASCULAR	CTNNA2	Daniel Levy et al. BMC medical genetics 2007	17903302	0.00		1496
rs13001262	chr2	728165	Y	rs6724922	Waist-Hip Ratio	METABOLIC	CTNNA2		0	0.00		1496
rs13001262	chr2	720104	Y	rs6547273	Heart Rate	CARDIOVASCULAR	CTNNA2		0	0.00		1496
rs13001262	chr2	733005	Y	rs9309553	Glucose	METABOLIC	CTNNA2	James B Meigs et al. BMC medical genetics 2007	17903298	0.00		1496
rs13001262	chr2	733188	Y	rs9309553	Insulin Resistance	METABOLIC	CTNNA2	James B Meigs et al. BMC medical genetics 2007	17903298	0.00		1496
rs13001262	chr2	736103	Y	rs9309553	Body Mass Index	METABOLIC	CTNNA2	Caroline S Fox et al. BMC medical genetics 2007	17903300	0.00		1496
rs13001262	chr2	722822	Y	rs2974142	Lipoproteins, HDL	METABOLIC	CTNNA2		0	0.00		1496
rs13001262	chr2	716810	Y	rs6719499	Coronary Artery Disease	CARDIOVASCULAR	CTNNA2		0	0.00		1496
rs13001262	chr2	717023	Y	rs13001262	Coronary Artery Disease	CARDIOVASCULAR	CTNNA2		0	0.00		1496
rs12997174	chr2	739840	Y	rs2361748	Respiratory Function Tests	CARDIOVASCULAR	TPO	Jemma B Wilk et al. BMC medical genetics 2007	17903307	0.00		7173
rs12997174	chr2	730233	Y	rs2194398	C-Reactive Protein	CARDIOVASCULAR	PTPRN2	Emelia J Benjamin et al. BMC medical genetics 2007	17903293	0.00		5799
rs12997174	chr2	681259	N		Type 2 Diabetes| edema | rosiglitazone	PHARMACOGENOMIC	CTNNA2	Bailey SD et al. 2010	20628086			1496
rs12997174	chr2	681260			Tobacco Use Disorder	CHEMDEPENDENCY	CTNNA2	Rose J et al. 2010	20379614			1496
rs12997174	chr2	570118	N		Celiac Disease|	IMMUNE	CTNNA2	G Trynka , et al. Gut 2009 58(8):1078-83	19240061			1496
rs12997174	chr2	570119			Adult ADHD | attention deficit hyperactivity disorder	PSYCH	CTNNA2	Klaus-Peter Lesch , et al. Journal of neural transmission 2008 115(11):1573-85	18839057			1496
rs12997174	chr2	570120			Tobacco Use Disorder	CHEMDEPENDENCY	CTNNA2	George R Uhl , et al. Archives of general psychiatry 2008 65(6):683-93	18519826			1496
rs12997174	chr2	600263	Y		smoking cessation	CHEMDEPENDENCY	CTNNA2	Uhl ,et al. Pharmacogenomics 2010	20235792			1496
rs12997174	chr2	597396	Y	rs11695685-?	protein quantitative trait loci	OTHER	CTNNA2	Melzer ,et al. 2008	18464913			1496
rs12997174	chr2	597395	Y	rs13409348-G	Bipolar disorder	PSYCH	CTNNA2	Scott ,et al. 2009	19416921		EUROPE	1496
rs12997174	chr2	725169	Y	rs12471455	Pancreatic Neoplasms	CANCER	CTNNA2		0	0.00		1496
rs12997174	chr2	740663	Y	rs11695685	Interleukin-10	IMMUNE	CTNNA2	David Melzer et al. PLoS genetics 2008	18464913	0.00		1496
rs12997174	chr2	738520	Y	rs17017735	Blood Pressure	CARDIOVASCULAR	CTNNA2	Daniel Levy et al. BMC medical genetics 2007	17903302	0.00		1496
rs12997174	chr2	728165	Y	rs6724922	Waist-Hip Ratio	METABOLIC	CTNNA2		0	0.00		1496
rs12997174	chr2	720104	Y	rs6547273	Heart Rate	CARDIOVASCULAR	CTNNA2		0	0.00		1496
rs12997174	chr2	733005	Y	rs9309553	Glucose	METABOLIC	CTNNA2	James B Meigs et al. BMC medical genetics 2007	17903298	0.00		1496
rs12997174	chr2	733188	Y	rs9309553	Insulin Resistance	METABOLIC	CTNNA2	James B Meigs et al. BMC medical genetics 2007	17903298	0.00		1496
rs12997174	chr2	736103	Y	rs9309553	Body Mass Index	METABOLIC	CTNNA2	Caroline S Fox et al. BMC medical genetics 2007	17903300	0.00		1496
rs12997174	chr2	722822	Y	rs2974142	Lipoproteins, HDL	METABOLIC	CTNNA2		0	0.00		1496
rs12997174	chr2	716810	Y	rs6719499	Coronary Artery Disease	CARDIOVASCULAR	CTNNA2		0	0.00		1496
rs12997174	chr2	717023	Y	rs13001262	Coronary Artery Disease	CARDIOVASCULAR	CTNNA2		0	0.00		1496
rs12997174	chr2	717165	Y	rs13028697	Coronary Artery Disease	CARDIOVASCULAR	CTNNA2		0	0.00		1496
rs12997174	chr2	716987	Y	rs542255	Coronary Artery Disease	CARDIOVASCULAR	CTNNA2		0	0.00		1496
rs12997174	chr2	712210	Y	rs671772	Arteries	CARDIOVASCULAR	CTNNA2		0	0.00		1496
rs12997174	chr2	717160	Y	rs17261321	Coronary Artery Disease	CARDIOVASCULAR	CTNNA2		0	0.00		1496
rs12997174	chr2	717081	Y	rs598453	Coronary Artery Disease	CARDIOVASCULAR	CTNNA2		0	0.00		1496
rs12997174	chr2	712145	Y	rs556003	Arteries	CARDIOVASCULAR	CTNNA2		0	0.00		1496
rs12997174	chr2	712020	Y	rs491062	Arteries	CARDIOVASCULAR	CTNNA2		0	0.00		1496
rs4556997	chr2	739840	Y	rs2361748	Respiratory Function Tests	CARDIOVASCULAR	TPO	Jemma B Wilk et al. BMC medical genetics 2007	17903307	0.00		7173
rs4556997	chr2	730233	Y	rs2194398	C-Reactive Protein	CARDIOVASCULAR	PTPRN2	Emelia J Benjamin et al. BMC medical genetics 2007	17903293	0.00		5799
rs4303732	chr2	739840	Y	rs2361748	Respiratory Function Tests	CARDIOVASCULAR	TPO	Jemma B Wilk et al. BMC medical genetics 2007	17903307	0.00		7173
rs4303732	chr2	730233	Y	rs2194398	C-Reactive Protein	CARDIOVASCULAR	PTPRN2	Emelia J Benjamin et al. BMC medical genetics 2007	17903293	0.00		5799
rs4149517	chr2	739840	Y	rs2361748	Respiratory Function Tests	CARDIOVASCULAR	TPO	Jemma B Wilk et al. BMC medical genetics 2007	17903307	0.00		7173
rs4149517	chr2	730233	Y	rs2194398	C-Reactive Protein	CARDIOVASCULAR	PTPRN2	Emelia J Benjamin et al. BMC medical genetics 2007	17903293	0.00		5799
rs4149517	chr2	677152	N		Chronic renal failure|Kidney Failure, Chronic	RENAL	CHST10	Israni A et al. 2010	21085059			9486
rs171939	chr2	739840	Y	rs2361748	Respiratory Function Tests	CARDIOVASCULAR	TPO	Jemma B Wilk et al. BMC medical genetics 2007	17903307	0.00		7173
rs171939	chr2	730233	Y	rs2194398	C-Reactive Protein	CARDIOVASCULAR	PTPRN2	Emelia J Benjamin et al. BMC medical genetics 2007	17903293	0.00		5799
rs17343925	chr2	739840	Y	rs2361748	Respiratory Function Tests	CARDIOVASCULAR	TPO	Jemma B Wilk et al. BMC medical genetics 2007	17903307	0.00		7173
rs17343925	chr2	730233	Y	rs2194398	C-Reactive Protein	CARDIOVASCULAR	PTPRN2	Emelia J Benjamin et al. BMC medical genetics 2007	17903293	0.00		5799
rs10182007	chr2	739840	Y	rs2361748	Respiratory Function Tests	CARDIOVASCULAR	TPO	Jemma B Wilk et al. BMC medical genetics 2007	17903307	0.00		7173
rs10182007	chr2	730233	Y	rs2194398	C-Reactive Protein	CARDIOVASCULAR	PTPRN2	Emelia J Benjamin et al. BMC medical genetics 2007	17903293	0.00		5799
rs10192506	chr2	739840	Y	rs2361748	Respiratory Function Tests	CARDIOVASCULAR	TPO	Jemma B Wilk et al. BMC medical genetics 2007	17903307	0.00		7173
rs10192506	chr2	730233	Y	rs2194398	C-Reactive Protein	CARDIOVASCULAR	PTPRN2	Emelia J Benjamin et al. BMC medical genetics 2007	17903293	0.00		5799
rs1000858	chr2	739840	Y	rs2361748	Respiratory Function Tests	CARDIOVASCULAR	TPO	Jemma B Wilk et al. BMC medical genetics 2007	17903307	0.00		7173
rs1000858	chr2	730233	Y	rs2194398	C-Reactive Protein	CARDIOVASCULAR	PTPRN2	Emelia J Benjamin et al. BMC medical genetics 2007	17903293	0.00		5799
rs10191577	chr2	739840	Y	rs2361748	Respiratory Function Tests	CARDIOVASCULAR	TPO	Jemma B Wilk et al. BMC medical genetics 2007	17903307	0.00		7173
rs10191577	chr2	730233	Y	rs2194398	C-Reactive Protein	CARDIOVASCULAR	PTPRN2	Emelia J Benjamin et al. BMC medical genetics 2007	17903293	0.00		5799
rs10187088	chr2	739840	Y	rs2361748	Respiratory Function Tests	CARDIOVASCULAR	TPO	Jemma B Wilk et al. BMC medical genetics 2007	17903307	0.00		7173
rs10187088	chr2	730233	Y	rs2194398	C-Reactive Protein	CARDIOVASCULAR	PTPRN2	Emelia J Benjamin et al. BMC medical genetics 2007	17903293	0.00		5799
rs10164664	chr2	739840	Y	rs2361748	Respiratory Function Tests	CARDIOVASCULAR	TPO	Jemma B Wilk et al. BMC medical genetics 2007	17903307	0.00		7173
rs10164664	chr2	730233	Y	rs2194398	C-Reactive Protein	CARDIOVASCULAR	PTPRN2	Emelia J Benjamin et al. BMC medical genetics 2007	17903293	0.00		5799
rs8179646	chr2	739840	Y	rs2361748	Respiratory Function Tests	CARDIOVASCULAR	TPO	Jemma B Wilk et al. BMC medical genetics 2007	17903307	0.00		7173
rs8179646	chr2	730233	Y	rs2194398	C-Reactive Protein	CARDIOVASCULAR	PTPRN2	Emelia J Benjamin et al. BMC medical genetics 2007	17903293	0.00		5799
rs834132	chr2	739840	Y	rs2361748	Respiratory Function Tests	CARDIOVASCULAR	TPO	Jemma B Wilk et al. BMC medical genetics 2007	17903307	0.00		7173
rs834132	chr2	730233	Y	rs2194398	C-Reactive Protein	CARDIOVASCULAR	PTPRN2	Emelia J Benjamin et al. BMC medical genetics 2007	17903293	0.00		5799
rs4675576	chr2	133872			cleft lip with cleft palate; cleft lip without cleft palate	DEVELOPMENTAL	SATB2		16327884			23314
rs4675576	chr2	153228			cleft lip with cleft palate cleft lip without cleft palate cleft palate	DEVELOPMENTAL	SATB2	Beaty, T. H. et al. 2006	16953426		Singapore	23314
rs4675576	chr2	568627			oral clefts	DEVELOPMENTAL	SATB2	Tonia C Carter , et al. Birth defects research 2009 88(2):84-93	19937600			23314
rs4675576	chr2	680084	N		Cleft Lip|Cleft Palate	DEVELOPMENTAL	SATB2	Jugessur A et al. 2010	20634891			23314
rs4675576	chr2	713255	Y	rs4673339	Blood Pressure	CARDIOVASCULAR	SATB2		0	0.00		23314
rs295149	chr2	703030	N		HIV Infections|[X]Human immunodeficiency virus disease	INFECTION	SPATS2L	Chinn LW et al. 2010	21083371			26010
rs295149	chr2	703031	N		Type 2 Diabetes| edema | rosiglitazone	PHARMACOGENOMIC	SPATS2L	Bailey SD et al. 2010	20628086			26010
rs3817531	chr2	597347	Y	rs749052-A	height	DEVELOPMENTAL	COPS7B	Gudbjartsson ,et al. 2008	18391951			64708
rs17820549	chr20	726302	Y	rs6083041	Stroke	NEUROLOGICAL	TGM6		0	0.00		343641
rs17820549	chr20	741782	Y	rs2326679	Menopause	REPRODUCTION	LRRN4	Lisette Stolk et al. Nature genetics 2009	19448619	0.00		164312
rs1997833	chr20	726302	Y	rs6083041	Stroke	NEUROLOGICAL	TGM6		0	0.00		343641
rs1997833	chr20	741782	Y	rs2326679	Menopause	REPRODUCTION	LRRN4	Lisette Stolk et al. Nature genetics 2009	19448619	0.00		164312
rs1997833	chr20	561343			irinotecan	PHARMACOGENOMIC	TOP1	Janelle M Hoskins , et al. Pharmacogenomics 2009 10(7):1139-46	19604089			7150
rs1997833	chr20	743908	Y	rs6029526	Cholesterol	METABOLIC	TOP1	Tanya M Teslovich et al. Nature 2010	20686565	0.00		7150
rs1997833	chr20	743999	Y	rs6029526	Cholesterol, LDL	METABOLIC	TOP1	Tanya M Teslovich et al. Nature 2010	20686565	0.00		7150
rs2072881	chr20	726302	Y	rs6083041	Stroke	NEUROLOGICAL	TGM6		0	0.00		343641
rs2072881	chr20	741782	Y	rs2326679	Menopause	REPRODUCTION	LRRN4	Lisette Stolk et al. Nature genetics 2009	19448619	0.00		164312
rs2072881	chr20	709457	N		Chronic renal failure|Kidney Failure, Chronic	RENAL	PLCG1	Israni A et al. 2010	21085059			5335
rs2072881	chr20	709458	N		Type 2 Diabetes| edema | rosiglitazone	PHARMACOGENOMIC	PLCG1	Bailey SD et al. 2010	20628086			5335
rs2072881	chr20	709459			HIV	INFECTION	PLCG1	Segat L et al. 2010	20056178			5335
rs2072881	chr20	132665			bipolar disorder	PSYCH	PLCG1	Ftouhi-Paquin, N. et al. 2001	11353454			5335
rs2072881	chr20	132666	Y		bipolar disorder	PSYCH	PLCG1	Lovlie, R. et al. 2001	11409699			5335
rs2072881	chr20	152576			multiple sclerosis	IMMUNE	PLCG1	Harbo, H. F. et al. 2006	16764945		Norwegian	5335
rs2072881	chr20	594805			several psychiatric disorders	PSYCH	PLCG1	Gratacos M, , et al. American journal of medical genetics 2009 150B(6):808-16	19086053			5335
rs2076148	chr20	726302	Y	rs6083041	Stroke	NEUROLOGICAL	TGM6		0	0.00		343641
rs2076148	chr20	741782	Y	rs2326679	Menopause	REPRODUCTION	LRRN4	Lisette Stolk et al. Nature genetics 2009	19448619	0.00		164312
rs2076148	chr20	709457	N		Chronic renal failure|Kidney Failure, Chronic	RENAL	PLCG1	Israni A et al. 2010	21085059			5335
rs2076148	chr20	709458	N		Type 2 Diabetes| edema | rosiglitazone	PHARMACOGENOMIC	PLCG1	Bailey SD et al. 2010	20628086			5335
rs2076148	chr20	709459			HIV	INFECTION	PLCG1	Segat L et al. 2010	20056178			5335
rs2076148	chr20	132665			bipolar disorder	PSYCH	PLCG1	Ftouhi-Paquin, N. et al. 2001	11353454			5335
rs2076148	chr20	132666	Y		bipolar disorder	PSYCH	PLCG1	Lovlie, R. et al. 2001	11409699			5335
rs2076148	chr20	152576			multiple sclerosis	IMMUNE	PLCG1	Harbo, H. F. et al. 2006	16764945		Norwegian	5335
rs2076148	chr20	594805			several psychiatric disorders	PSYCH	PLCG1	Gratacos M, , et al. American journal of medical genetics 2009 150B(6):808-16	19086053			5335
rs17266652	chr20	726302	Y	rs6083041	Stroke	NEUROLOGICAL	TGM6		0	0.00		343641
rs17266652	chr20	741782	Y	rs2326679	Menopause	REPRODUCTION	LRRN4	Lisette Stolk et al. Nature genetics 2009	19448619	0.00		164312
rs17266652	chr20	732348	Y	rs2076147	Hip	METABOLIC	ZHX3	Douglas P Kiel et al. BMC medical genetics 2007	17903296	0.00		23051
rs2072968	chr20	726302	Y	rs6083041	Stroke	NEUROLOGICAL	TGM6		0	0.00		343641
rs2072968	chr20	741782	Y	rs2326679	Menopause	REPRODUCTION	LRRN4	Lisette Stolk et al. Nature genetics 2009	19448619	0.00		164312
rs6092522	chr20	741782	Y	rs2326679	Menopause	REPRODUCTION	LRRN4	Lisette Stolk et al. Nature genetics 2009	19448619	0.00		164312
rs6092522	chr20	724881	Y	rs17322289	Neuroblastoma	CANCER	STK4		0	0.00		6789
rs6092528	chr20	741782	Y	rs2326679	Menopause	REPRODUCTION	LRRN4	Lisette Stolk et al. Nature genetics 2009	19448619	0.00		164312
rs6092528	chr20	724881	Y	rs17322289	Neuroblastoma	CANCER	STK4		0	0.00		6789
rs6070433	chr20	741782	Y	rs2326679	Menopause	REPRODUCTION	LRRN4	Lisette Stolk et al. Nature genetics 2009	19448619	0.00		164312
rs6070433	chr20	724881	Y	rs17322289	Neuroblastoma	CANCER	STK4		0	0.00		6789
rs6070433	chr20	742502	Y	rs565990	Hemoglobin A, Glycosylated	HEMATOLOGICAL	RAB22A	Andrew D Paterson et al. Diabetes 2010	19875614	0.00		57403
rs2236527	chr20	741782	Y	rs2326679	Menopause	REPRODUCTION	LRRN4	Lisette Stolk et al. Nature genetics 2009	19448619	0.00		164312
rs2236527	chr20	724881	Y	rs17322289	Neuroblastoma	CANCER	STK4		0	0.00		6789
rs2236527	chr20	674992	N		Acquired Immunodeficiency Syndrome|Disease Progression	INFECTION	GTPBP5	Hendrickson SL et al. 2011	20877624			26164
rs2427350	chr20	741782	Y	rs2326679	Menopause	REPRODUCTION	LRRN4	Lisette Stolk et al. Nature genetics 2009	19448619	0.00		164312
rs2427350	chr20	724881	Y	rs17322289	Neuroblastoma	CANCER	STK4		0	0.00		6789
rs2427363	chr20	741782	Y	rs2326679	Menopause	REPRODUCTION	LRRN4	Lisette Stolk et al. Nature genetics 2009	19448619	0.00		164312
rs2427363	chr20	724881	Y	rs17322289	Neuroblastoma	CANCER	STK4		0	0.00		6789
rs2427363	chr20	557594			drug-related genes	PHARMACOGENOMIC	SLCO4A1	Akira Saito , et al. Journal of human genetics 2009 54(6):317-23	19343046			28231
rs2427364	chr20	741782	Y	rs2326679	Menopause	REPRODUCTION	LRRN4	Lisette Stolk et al. Nature genetics 2009	19448619	0.00		164312
rs2427364	chr20	724881	Y	rs17322289	Neuroblastoma	CANCER	STK4		0	0.00		6789
rs2427364	chr20	557594			drug-related genes	PHARMACOGENOMIC	SLCO4A1	Akira Saito , et al. Journal of human genetics 2009 54(6):317-23	19343046			28231
rs2258022	chr20	741782	Y	rs2326679	Menopause	REPRODUCTION	LRRN4	Lisette Stolk et al. Nature genetics 2009	19448619	0.00		164312
rs2258022	chr20	724881	Y	rs17322289	Neuroblastoma	CANCER	STK4		0	0.00		6789
rs2258022	chr20	557594			drug-related genes	PHARMACOGENOMIC	SLCO4A1	Akira Saito , et al. Journal of human genetics 2009 54(6):317-23	19343046			28231
rs2258022	chr20	728867	Y	rs872626	Amyotrophic Lateral Sclerosis	NEUROLOGICAL	SLCO4A1	Jennifer C Schymick et al. Lancet neurology 2007	17362836	0.00		28231
rs2427399	chr20	741782	Y	rs2326679	Menopause	REPRODUCTION	LRRN4	Lisette Stolk et al. Nature genetics 2009	19448619	0.00		164312
rs2427399	chr20	724881	Y	rs17322289	Neuroblastoma	CANCER	STK4		0	0.00		6789
rs2427407	chr20	132064			Schizophrenia	PSYCH	NTSR1	Huezo-Diaz P 2004	15061255			4923
rs2427407	chr20	132065			schizophrenia	PSYCH	NTSR1	Austin J et al. 2000	11032391			4923
rs2427407	chr20	593666	N		alcohol consumption	CHEMDEPENDENCY	NTSR1	Boris Tabakoff , et al. BMC biology 2010 7():70	19874574			4923
rs2427407	chr20	593667			several psychiatric disorders	PSYCH	NTSR1	Gratacos M, , et al. American journal of medical genetics 2009 150B(6):808-16	19086053			4923
rs2427407	chr20	708017	N		Bulimia	PSYCH	NTSR1	Pinheiro AP et al. 2010	20468064			4923
rs2427407	chr20	708018			Hyperparathyroidism, Secondary	METABOLIC	NTSR1	Yokoyama K et al. 2011	20424473			4923
rs2427407	chr20	708019			Psychiatric Disorders	PSYCH	NTSR1	Saus E et al. 2010	20398908			4923
rs2427407	chr20	741782	Y	rs2326679	Menopause	REPRODUCTION	LRRN4	Lisette Stolk et al. Nature genetics 2009	19448619	0.00		164312
rs2427407	chr20	724881	Y	rs17322289	Neuroblastoma	CANCER	STK4		0	0.00		6789
rs2736084	chr21	729823	Y	rs1750231	Uric Acid	RENAL	MLL3	Shih-Jen Hwang et al. BMC medical genetics 2007	17903292	0.00		58508
rs2736084	chr21	735474	Y	rs1750231	Triglycerides	METABOLIC	MLL3	Sekar Kathiresan et al. BMC medical genetics 2007	17903299	0.00		58508
rs2736084	chr21	744522	Y	rs240444	Mental Disorders	PSYCH	MLL3	Ke-Sheng Wang et al. Schizophrenia research 2010	20889312	0.00		58508
rs2253231	chr21	729823	Y	rs1750231	Uric Acid	RENAL	MLL3	Shih-Jen Hwang et al. BMC medical genetics 2007	17903292	0.00		58508
rs2253231	chr21	735474	Y	rs1750231	Triglycerides	METABOLIC	MLL3	Sekar Kathiresan et al. BMC medical genetics 2007	17903299	0.00		58508
rs2253231	chr21	744522	Y	rs240444	Mental Disorders	PSYCH	MLL3	Ke-Sheng Wang et al. Schizophrenia research 2010	20889312	0.00		58508
rs2253231	chr21	132043			endometriosis	REPRODUCTION	NRIP1	Caballero, V. et al. 2005	16131398			8204
rs2253231	chr21	132044			infertility, male	REPRODUCTION	NRIP1	Galan, J. J. et al. 2005	16213843			8204
rs2253231	chr21	593583			age at natural menopause	REPRODUCTION	NRIP1	Nicolas Mendoza , et al. Menopause international 2009 15(4):150-6	19933466			8204
rs2253231	chr21	593584			Migraine Disorders	NEUROLOGICAL	NRIP1	Agustin Oterino , et al. Headache 2009 48(10):1438-50	19093296			8204
rs2253231	chr21	593585			epithelial ovarian cancer	CANCER	NRIP1	Rachel T Palmieri , et al. Cancer epidemiology, biomarkers &amp; prevention 2008 17(12):3567-72	19064572		NORTH CAROLINA	8204
rs2253231	chr21	593586			breast cancer	CANCER	NRIP1	Ana Vega , et al. Gynecologic oncology 2009 112(1):210-4	18950845			8204
rs2253231	chr21	593587	Y	rs2229741	plasma HDL cholesterol (HDL-C) levels	METABOLIC	NRIP1	Yingchang Lu , et al. Journal of lipid research 2008 49(12):2582-9	18660489			8204
rs2253231	chr21	599176	Y	rs2229741-?	Cognitive performance	NEUROLOGICAL	NRIP1	Need ,et al. 2009	19734545			8204
rs2253231	chr21	707967	N		esophageal adenocarcinoma	CANCER	NRIP1	Liu CY et al. 2010	20453000			8204
rs2253231	chr21	707968			Tobacco Use Disorder	CHEMDEPENDENCY	NRIP1	Rose J et al. 2010	20379614			8204
rs2253231	chr21	736681	Y	rs2142450	Body Weight	METABOLIC	NRIP1	Caroline S Fox et al. BMC medical genetics 2007	17903300	0.00		8204
rs2253231	chr21	742164	Y	rs2229741	Psychomotor Performance	NEUROLOGICAL	NRIP1	Anna C Need et al. Human molecular genetics 2009	19734545	0.00		8204
rs2253231	chr21	720710	Y	rs4816445	Hemoglobins	HEMATOLOGICAL	NRIP1		0	0.00		8204
rs2252756	chr21	729823	Y	rs1750231	Uric Acid	RENAL	MLL3	Shih-Jen Hwang et al. BMC medical genetics 2007	17903292	0.00		58508
rs2252756	chr21	735474	Y	rs1750231	Triglycerides	METABOLIC	MLL3	Sekar Kathiresan et al. BMC medical genetics 2007	17903299	0.00		58508
rs2252756	chr21	744522	Y	rs240444	Mental Disorders	PSYCH	MLL3	Ke-Sheng Wang et al. Schizophrenia research 2010	20889312	0.00		58508
rs8132490	chr21	729823	Y	rs1750231	Uric Acid	RENAL	MLL3	Shih-Jen Hwang et al. BMC medical genetics 2007	17903292	0.00		58508
rs8132490	chr21	735474	Y	rs1750231	Triglycerides	METABOLIC	MLL3	Sekar Kathiresan et al. BMC medical genetics 2007	17903299	0.00		58508
rs8132490	chr21	744522	Y	rs240444	Mental Disorders	PSYCH	MLL3	Ke-Sheng Wang et al. Schizophrenia research 2010	20889312	0.00		58508
rs8132490	chr21	740091	Y	rs12483298	Amyotrophic Lateral Sclerosis	NEUROLOGICAL	NCAM2	Simon Cronin et al. Human molecular genetics 2008	18057069	0.00		4685
rs8132490	chr21	711870	Y	rs4605456	Alcoholism	CHEMDEPENDENCY	NCAM2		0	0.00		4685
rs8132490	chr21	711777	Y	rs8127865	Alcoholism	CHEMDEPENDENCY	NCAM2		0	0.00		4685
rs8132490	chr21	711825	Y	rs2218433	Alcoholism	CHEMDEPENDENCY	NCAM2		0	0.00		4685
rs8132490	chr21	711877	Y	rs7279496	Alcoholism	CHEMDEPENDENCY	NCAM2		0	0.00		4685
rs8132490	chr21	711841	Y	rs8126935	Alcoholism	CHEMDEPENDENCY	NCAM2		0	0.00		4685
rs8132490	chr21	745739	Y	rs11088859	Obesity	METABOLIC	NCAM2	Kai Wang et al. PloS one 2011	21552555	0.00		4685
rs8132490	chr21	723574	Y	rs2826803	Macular Degeneration	VISION	NCAM2		0	0.00		4685
rs8132490	chr21	735076	Y	rs2826851	Lipids	METABOLIC	NCAM2	Sekar Kathiresan et al. BMC medical genetics 2007	17903299	0.00		4685
rs8132490	chr21	735678	Y	rs2826851	Triglycerides	METABOLIC	NCAM2	Sekar Kathiresan et al. BMC medical genetics 2007	17903299	0.00		4685
rs8132490	chr21	721007	Y	rs233783	Hypertrophy, Left Ventricular	CARDIOVASCULAR	NCAM2		0	0.00		4685
rs8132490	chr21	744296	Y	rs2826891	Longevity	AGING	NCAM2	Anatoliy I Yashin et al. Aging 2010	20834067	0.00		4685
rs8132490	chr21	718439	Y	rs1785683	Erythrocyte Count	HEMATOLOGICAL	NCAM2		0	0.00		4685
rs8132490	chr21	721038	Y	rs2223148	Hypertrophy, Left Ventricular	CARDIOVASCULAR	NCAM2		0	0.00		4685
rs8132490	chr21	721036	Y	rs2826940	Hypertrophy, Left Ventricular	CARDIOVASCULAR	NCAM2		0	0.00		4685
rs8132490	chr21	721072	Y	rs2826942	Hypertrophy, Left Ventricular	CARDIOVASCULAR	NCAM2		0	0.00		4685
rs8132490	chr21	719188	Y	rs2827269	Glucose	METABOLIC	NCAM2		0	0.00		4685
rs8132490	chr21	720766	Y	rs2212382	Hemoglobins	HEMATOLOGICAL	NCAM2		0	0.00		4685
rs8132490	chr21	745669	Y	rs2827312	Alcoholism	CHEMDEPENDENCY	NCAM2	Andrew C Heath et al. Biological psychiatry 2011	21529783	0.00		4685
rs8132490	chr21	727174	Y	rs2827338	Triglycerides	METABOLIC	NCAM2		0	0.00		4685
rs8132490	chr21	723818	Y	rs1007436	Metabolism	METABOLIC	NCAM2		0	0.00		4685
rs928738	chr21	729823	Y	rs1750231	Uric Acid	RENAL	MLL3	Shih-Jen Hwang et al. BMC medical genetics 2007	17903292	0.00		58508
rs928738	chr21	735474	Y	rs1750231	Triglycerides	METABOLIC	MLL3	Sekar Kathiresan et al. BMC medical genetics 2007	17903299	0.00		58508
rs928738	chr21	744522	Y	rs240444	Mental Disorders	PSYCH	MLL3	Ke-Sheng Wang et al. Schizophrenia research 2010	20889312	0.00		58508
rs928738	chr21	740091	Y	rs12483298	Amyotrophic Lateral Sclerosis	NEUROLOGICAL	NCAM2	Simon Cronin et al. Human molecular genetics 2008	18057069	0.00		4685
rs928738	chr21	711870	Y	rs4605456	Alcoholism	CHEMDEPENDENCY	NCAM2		0	0.00		4685
rs928738	chr21	711777	Y	rs8127865	Alcoholism	CHEMDEPENDENCY	NCAM2		0	0.00		4685
rs928738	chr21	711825	Y	rs2218433	Alcoholism	CHEMDEPENDENCY	NCAM2		0	0.00		4685
rs928738	chr21	711877	Y	rs7279496	Alcoholism	CHEMDEPENDENCY	NCAM2		0	0.00		4685
rs928738	chr21	711841	Y	rs8126935	Alcoholism	CHEMDEPENDENCY	NCAM2		0	0.00		4685
rs928738	chr21	745739	Y	rs11088859	Obesity	METABOLIC	NCAM2	Kai Wang et al. PloS one 2011	21552555	0.00		4685
rs928738	chr21	723574	Y	rs2826803	Macular Degeneration	VISION	NCAM2		0	0.00		4685
rs928738	chr21	735076	Y	rs2826851	Lipids	METABOLIC	NCAM2	Sekar Kathiresan et al. BMC medical genetics 2007	17903299	0.00		4685
rs928738	chr21	735678	Y	rs2826851	Triglycerides	METABOLIC	NCAM2	Sekar Kathiresan et al. BMC medical genetics 2007	17903299	0.00		4685
rs928738	chr21	721007	Y	rs233783	Hypertrophy, Left Ventricular	CARDIOVASCULAR	NCAM2		0	0.00		4685
rs928738	chr21	744296	Y	rs2826891	Longevity	AGING	NCAM2	Anatoliy I Yashin et al. Aging 2010	20834067	0.00		4685
rs928738	chr21	718439	Y	rs1785683	Erythrocyte Count	HEMATOLOGICAL	NCAM2		0	0.00		4685
rs928738	chr21	721038	Y	rs2223148	Hypertrophy, Left Ventricular	CARDIOVASCULAR	NCAM2		0	0.00		4685
rs928738	chr21	721036	Y	rs2826940	Hypertrophy, Left Ventricular	CARDIOVASCULAR	NCAM2		0	0.00		4685
rs928738	chr21	721072	Y	rs2826942	Hypertrophy, Left Ventricular	CARDIOVASCULAR	NCAM2		0	0.00		4685
rs928738	chr21	719188	Y	rs2827269	Glucose	METABOLIC	NCAM2		0	0.00		4685
rs928738	chr21	720766	Y	rs2212382	Hemoglobins	HEMATOLOGICAL	NCAM2		0	0.00		4685
rs928738	chr21	745669	Y	rs2827312	Alcoholism	CHEMDEPENDENCY	NCAM2	Andrew C Heath et al. Biological psychiatry 2011	21529783	0.00		4685
rs928738	chr21	727174	Y	rs2827338	Triglycerides	METABOLIC	NCAM2		0	0.00		4685
rs928738	chr21	723818	Y	rs1007436	Metabolism	METABOLIC	NCAM2		0	0.00		4685
rs8178430	chr21	729823	Y	rs1750231	Uric Acid	RENAL	MLL3	Shih-Jen Hwang et al. BMC medical genetics 2007	17903292	0.00		58508
rs8178430	chr21	735474	Y	rs1750231	Triglycerides	METABOLIC	MLL3	Sekar Kathiresan et al. BMC medical genetics 2007	17903299	0.00		58508
rs8178430	chr21	744522	Y	rs240444	Mental Disorders	PSYCH	MLL3	Ke-Sheng Wang et al. Schizophrenia research 2010	20889312	0.00		58508
rs8178430	chr21	740091	Y	rs12483298	Amyotrophic Lateral Sclerosis	NEUROLOGICAL	NCAM2	Simon Cronin et al. Human molecular genetics 2008	18057069	0.00		4685
rs8178430	chr21	711870	Y	rs4605456	Alcoholism	CHEMDEPENDENCY	NCAM2		0	0.00		4685
rs8178430	chr21	711777	Y	rs8127865	Alcoholism	CHEMDEPENDENCY	NCAM2		0	0.00		4685
rs8178430	chr21	711825	Y	rs2218433	Alcoholism	CHEMDEPENDENCY	NCAM2		0	0.00		4685
rs8178430	chr21	711877	Y	rs7279496	Alcoholism	CHEMDEPENDENCY	NCAM2		0	0.00		4685
rs8178430	chr21	711841	Y	rs8126935	Alcoholism	CHEMDEPENDENCY	NCAM2		0	0.00		4685
rs8178430	chr21	745739	Y	rs11088859	Obesity	METABOLIC	NCAM2	Kai Wang et al. PloS one 2011	21552555	0.00		4685
rs8178430	chr21	723574	Y	rs2826803	Macular Degeneration	VISION	NCAM2		0	0.00		4685
rs8178430	chr21	735076	Y	rs2826851	Lipids	METABOLIC	NCAM2	Sekar Kathiresan et al. BMC medical genetics 2007	17903299	0.00		4685
rs8178430	chr21	735678	Y	rs2826851	Triglycerides	METABOLIC	NCAM2	Sekar Kathiresan et al. BMC medical genetics 2007	17903299	0.00		4685
rs8178430	chr21	721007	Y	rs233783	Hypertrophy, Left Ventricular	CARDIOVASCULAR	NCAM2		0	0.00		4685
rs8178430	chr21	744296	Y	rs2826891	Longevity	AGING	NCAM2	Anatoliy I Yashin et al. Aging 2010	20834067	0.00		4685
rs8178430	chr21	718439	Y	rs1785683	Erythrocyte Count	HEMATOLOGICAL	NCAM2		0	0.00		4685
rs8178430	chr21	721038	Y	rs2223148	Hypertrophy, Left Ventricular	CARDIOVASCULAR	NCAM2		0	0.00		4685
rs8178430	chr21	721036	Y	rs2826940	Hypertrophy, Left Ventricular	CARDIOVASCULAR	NCAM2		0	0.00		4685
rs8178430	chr21	721072	Y	rs2826942	Hypertrophy, Left Ventricular	CARDIOVASCULAR	NCAM2		0	0.00		4685
rs8178430	chr21	719188	Y	rs2827269	Glucose	METABOLIC	NCAM2		0	0.00		4685
rs8178430	chr21	720766	Y	rs2212382	Hemoglobins	HEMATOLOGICAL	NCAM2		0	0.00		4685
rs8178430	chr21	745669	Y	rs2827312	Alcoholism	CHEMDEPENDENCY	NCAM2	Andrew C Heath et al. Biological psychiatry 2011	21529783	0.00		4685
rs8178430	chr21	727174	Y	rs2827338	Triglycerides	METABOLIC	NCAM2		0	0.00		4685
rs8178430	chr21	723818	Y	rs1007436	Metabolism	METABOLIC	NCAM2		0	0.00		4685
rs8178430	chr21	694377			lung cancer	CANCER	IFNAR2	Hildebrandt MA et al. 2010	20811626			3455
rs8178430	chr21	694378	N		Type 2 Diabetes| edema | rosiglitazone	PHARMACOGENOMIC	IFNAR2	Bailey SD et al. 2010	20628086			3455
rs8178430	chr21	694379	N		Dengue Hemorrhagic Fever	INFECTION	IFNAR2	Silva LK et al. 2010	20588308			3455
rs8178430	chr21	694380			Bronchiolitis, Viral|Respiratory Syncytial Virus Infections	INFECTION	IFNAR2	Schuurhof A et al. 2010	20503287			3455
rs8178430	chr21	694381			atherosclerosis	CARDIOVASCULAR	IFNAR2	Wang Y et al. 2010	20485444			3455
rs8178430	chr21	694382	N		esophageal adenocarcinoma	CANCER	IFNAR2	Liu CY et al. 2010	20453000			3455
rs8178430	chr21	694383			Hepatitis C|Remission, Spontaneous	INFECTION	IFNAR2	Mosbruger TL et al. 2010	20331378			3455
rs8178430	chr21	694384			Hepatitis B, Chronic	INFECTION	IFNAR2	Chen DQ et al. 2010	20087947			3455
rs8178430	chr21	694385	N		lung cancer	CANCER	IFNAR2	Shen M et al. 2009	19170196			3455
rs8971	chr21	729823	Y	rs1750231	Uric Acid	RENAL	MLL3	Shih-Jen Hwang et al. BMC medical genetics 2007	17903292	0.00		58508
rs8971	chr21	735474	Y	rs1750231	Triglycerides	METABOLIC	MLL3	Sekar Kathiresan et al. BMC medical genetics 2007	17903299	0.00		58508
rs8971	chr21	744522	Y	rs240444	Mental Disorders	PSYCH	MLL3	Ke-Sheng Wang et al. Schizophrenia research 2010	20889312	0.00		58508
rs8971	chr21	740091	Y	rs12483298	Amyotrophic Lateral Sclerosis	NEUROLOGICAL	NCAM2	Simon Cronin et al. Human molecular genetics 2008	18057069	0.00		4685
rs8971	chr21	711870	Y	rs4605456	Alcoholism	CHEMDEPENDENCY	NCAM2		0	0.00		4685
rs8971	chr21	711777	Y	rs8127865	Alcoholism	CHEMDEPENDENCY	NCAM2		0	0.00		4685
rs8971	chr21	711825	Y	rs2218433	Alcoholism	CHEMDEPENDENCY	NCAM2		0	0.00		4685
rs8971	chr21	711877	Y	rs7279496	Alcoholism	CHEMDEPENDENCY	NCAM2		0	0.00		4685
rs8971	chr21	711841	Y	rs8126935	Alcoholism	CHEMDEPENDENCY	NCAM2		0	0.00		4685
rs8971	chr21	745739	Y	rs11088859	Obesity	METABOLIC	NCAM2	Kai Wang et al. PloS one 2011	21552555	0.00		4685
rs8971	chr21	723574	Y	rs2826803	Macular Degeneration	VISION	NCAM2		0	0.00		4685
rs8971	chr21	735076	Y	rs2826851	Lipids	METABOLIC	NCAM2	Sekar Kathiresan et al. BMC medical genetics 2007	17903299	0.00		4685
rs8971	chr21	735678	Y	rs2826851	Triglycerides	METABOLIC	NCAM2	Sekar Kathiresan et al. BMC medical genetics 2007	17903299	0.00		4685
rs8971	chr21	721007	Y	rs233783	Hypertrophy, Left Ventricular	CARDIOVASCULAR	NCAM2		0	0.00		4685
rs8971	chr21	744296	Y	rs2826891	Longevity	AGING	NCAM2	Anatoliy I Yashin et al. Aging 2010	20834067	0.00		4685
rs8971	chr21	718439	Y	rs1785683	Erythrocyte Count	HEMATOLOGICAL	NCAM2		0	0.00		4685
rs8971	chr21	721038	Y	rs2223148	Hypertrophy, Left Ventricular	CARDIOVASCULAR	NCAM2		0	0.00		4685
rs8971	chr21	721036	Y	rs2826940	Hypertrophy, Left Ventricular	CARDIOVASCULAR	NCAM2		0	0.00		4685
rs8971	chr21	721072	Y	rs2826942	Hypertrophy, Left Ventricular	CARDIOVASCULAR	NCAM2		0	0.00		4685
rs8971	chr21	719188	Y	rs2827269	Glucose	METABOLIC	NCAM2		0	0.00		4685
rs8971	chr21	720766	Y	rs2212382	Hemoglobins	HEMATOLOGICAL	NCAM2		0	0.00		4685
rs8971	chr21	745669	Y	rs2827312	Alcoholism	CHEMDEPENDENCY	NCAM2	Andrew C Heath et al. Biological psychiatry 2011	21529783	0.00		4685
rs8971	chr21	727174	Y	rs2827338	Triglycerides	METABOLIC	NCAM2		0	0.00		4685
rs8971	chr21	723818	Y	rs1007436	Metabolism	METABOLIC	NCAM2		0	0.00		4685
rs8971	chr21	690630	N		Cleft Lip|Cleft Palate	DEVELOPMENTAL	GART	Jugessur A et al. 2010	20634891			2618
rs8971	chr21	723562	Y	rs8971	Macular Degeneration	VISION	GART		0	0.00		2618
rs915538	chr21	721072	Y	rs2826942	Hypertrophy, Left Ventricular	CARDIOVASCULAR	NCAM2		0	0.00		4685
rs915538	chr21	719188	Y	rs2827269	Glucose	METABOLIC	NCAM2		0	0.00		4685
rs915538	chr21	720766	Y	rs2212382	Hemoglobins	HEMATOLOGICAL	NCAM2		0	0.00		4685
rs915538	chr21	745669	Y	rs2827312	Alcoholism	CHEMDEPENDENCY	NCAM2	Andrew C Heath et al. Biological psychiatry 2011	21529783	0.00		4685
rs915538	chr21	727174	Y	rs2827338	Triglycerides	METABOLIC	NCAM2		0	0.00		4685
rs915538	chr21	723818	Y	rs1007436	Metabolism	METABOLIC	NCAM2		0	0.00		4685
rs915538	chr21	729823	Y	rs1750231	Uric Acid	RENAL	MLL3	Shih-Jen Hwang et al. BMC medical genetics 2007	17903292	0.00		58508
rs915538	chr21	735474	Y	rs1750231	Triglycerides	METABOLIC	MLL3	Sekar Kathiresan et al. BMC medical genetics 2007	17903299	0.00		58508
rs915538	chr21	744522	Y	rs240444	Mental Disorders	PSYCH	MLL3	Ke-Sheng Wang et al. Schizophrenia research 2010	20889312	0.00		58508
rs915538	chr21	740091	Y	rs12483298	Amyotrophic Lateral Sclerosis	NEUROLOGICAL	NCAM2	Simon Cronin et al. Human molecular genetics 2008	18057069	0.00		4685
rs915538	chr21	711870	Y	rs4605456	Alcoholism	CHEMDEPENDENCY	NCAM2		0	0.00		4685
rs915538	chr21	711777	Y	rs8127865	Alcoholism	CHEMDEPENDENCY	NCAM2		0	0.00		4685
rs915538	chr21	711825	Y	rs2218433	Alcoholism	CHEMDEPENDENCY	NCAM2		0	0.00		4685
rs915538	chr21	711877	Y	rs7279496	Alcoholism	CHEMDEPENDENCY	NCAM2		0	0.00		4685
rs915538	chr21	711841	Y	rs8126935	Alcoholism	CHEMDEPENDENCY	NCAM2		0	0.00		4685
rs915538	chr21	745739	Y	rs11088859	Obesity	METABOLIC	NCAM2	Kai Wang et al. PloS one 2011	21552555	0.00		4685
rs915538	chr21	723574	Y	rs2826803	Macular Degeneration	VISION	NCAM2		0	0.00		4685
rs915538	chr21	735076	Y	rs2826851	Lipids	METABOLIC	NCAM2	Sekar Kathiresan et al. BMC medical genetics 2007	17903299	0.00		4685
rs915538	chr21	735678	Y	rs2826851	Triglycerides	METABOLIC	NCAM2	Sekar Kathiresan et al. BMC medical genetics 2007	17903299	0.00		4685
rs915538	chr21	721007	Y	rs233783	Hypertrophy, Left Ventricular	CARDIOVASCULAR	NCAM2		0	0.00		4685
rs915538	chr21	744296	Y	rs2826891	Longevity	AGING	NCAM2	Anatoliy I Yashin et al. Aging 2010	20834067	0.00		4685
rs915538	chr21	718439	Y	rs1785683	Erythrocyte Count	HEMATOLOGICAL	NCAM2		0	0.00		4685
rs915538	chr21	721038	Y	rs2223148	Hypertrophy, Left Ventricular	CARDIOVASCULAR	NCAM2		0	0.00		4685
rs915538	chr21	721036	Y	rs2826940	Hypertrophy, Left Ventricular	CARDIOVASCULAR	NCAM2		0	0.00		4685
rs9305545	chr21	729823	Y	rs1750231	Uric Acid	RENAL	MLL3	Shih-Jen Hwang et al. BMC medical genetics 2007	17903292	0.00		58508
rs9305545	chr21	735474	Y	rs1750231	Triglycerides	METABOLIC	MLL3	Sekar Kathiresan et al. BMC medical genetics 2007	17903299	0.00		58508
rs9305545	chr21	744522	Y	rs240444	Mental Disorders	PSYCH	MLL3	Ke-Sheng Wang et al. Schizophrenia research 2010	20889312	0.00		58508
rs9305545	chr21	740091	Y	rs12483298	Amyotrophic Lateral Sclerosis	NEUROLOGICAL	NCAM2	Simon Cronin et al. Human molecular genetics 2008	18057069	0.00		4685
rs9305545	chr21	711870	Y	rs4605456	Alcoholism	CHEMDEPENDENCY	NCAM2		0	0.00		4685
rs9305545	chr21	711777	Y	rs8127865	Alcoholism	CHEMDEPENDENCY	NCAM2		0	0.00		4685
rs9305545	chr21	711825	Y	rs2218433	Alcoholism	CHEMDEPENDENCY	NCAM2		0	0.00		4685
rs9305545	chr21	711877	Y	rs7279496	Alcoholism	CHEMDEPENDENCY	NCAM2		0	0.00		4685
rs9305545	chr21	711841	Y	rs8126935	Alcoholism	CHEMDEPENDENCY	NCAM2		0	0.00		4685
rs9305545	chr21	745739	Y	rs11088859	Obesity	METABOLIC	NCAM2	Kai Wang et al. PloS one 2011	21552555	0.00		4685
rs9305545	chr21	723574	Y	rs2826803	Macular Degeneration	VISION	NCAM2		0	0.00		4685
rs9305545	chr21	735076	Y	rs2826851	Lipids	METABOLIC	NCAM2	Sekar Kathiresan et al. BMC medical genetics 2007	17903299	0.00		4685
rs9305545	chr21	735678	Y	rs2826851	Triglycerides	METABOLIC	NCAM2	Sekar Kathiresan et al. BMC medical genetics 2007	17903299	0.00		4685
rs9305545	chr21	721007	Y	rs233783	Hypertrophy, Left Ventricular	CARDIOVASCULAR	NCAM2		0	0.00		4685
rs9305545	chr21	744296	Y	rs2826891	Longevity	AGING	NCAM2	Anatoliy I Yashin et al. Aging 2010	20834067	0.00		4685
rs9305545	chr21	718439	Y	rs1785683	Erythrocyte Count	HEMATOLOGICAL	NCAM2		0	0.00		4685
rs9305545	chr21	721038	Y	rs2223148	Hypertrophy, Left Ventricular	CARDIOVASCULAR	NCAM2		0	0.00		4685
rs9305545	chr21	721036	Y	rs2826940	Hypertrophy, Left Ventricular	CARDIOVASCULAR	NCAM2		0	0.00		4685
rs9305545	chr21	721072	Y	rs2826942	Hypertrophy, Left Ventricular	CARDIOVASCULAR	NCAM2		0	0.00		4685
rs9305545	chr21	719188	Y	rs2827269	Glucose	METABOLIC	NCAM2		0	0.00		4685
rs9305545	chr21	720766	Y	rs2212382	Hemoglobins	HEMATOLOGICAL	NCAM2		0	0.00		4685
rs9305545	chr21	745669	Y	rs2827312	Alcoholism	CHEMDEPENDENCY	NCAM2	Andrew C Heath et al. Biological psychiatry 2011	21529783	0.00		4685
rs9305545	chr21	727174	Y	rs2827338	Triglycerides	METABOLIC	NCAM2		0	0.00		4685
rs9305545	chr21	723818	Y	rs1007436	Metabolism	METABOLIC	NCAM2		0	0.00		4685
rs2836747	chr21	729823	Y	rs1750231	Uric Acid	RENAL	MLL3	Shih-Jen Hwang et al. BMC medical genetics 2007	17903292	0.00		58508
rs2836747	chr21	735474	Y	rs1750231	Triglycerides	METABOLIC	MLL3	Sekar Kathiresan et al. BMC medical genetics 2007	17903299	0.00		58508
rs2836747	chr21	744522	Y	rs240444	Mental Disorders	PSYCH	MLL3	Ke-Sheng Wang et al. Schizophrenia research 2010	20889312	0.00		58508
rs2836747	chr21	740091	Y	rs12483298	Amyotrophic Lateral Sclerosis	NEUROLOGICAL	NCAM2	Simon Cronin et al. Human molecular genetics 2008	18057069	0.00		4685
rs2836747	chr21	711870	Y	rs4605456	Alcoholism	CHEMDEPENDENCY	NCAM2		0	0.00		4685
rs2836747	chr21	711777	Y	rs8127865	Alcoholism	CHEMDEPENDENCY	NCAM2		0	0.00		4685
rs2836747	chr21	711825	Y	rs2218433	Alcoholism	CHEMDEPENDENCY	NCAM2		0	0.00		4685
rs2836747	chr21	711877	Y	rs7279496	Alcoholism	CHEMDEPENDENCY	NCAM2		0	0.00		4685
rs2836747	chr21	711841	Y	rs8126935	Alcoholism	CHEMDEPENDENCY	NCAM2		0	0.00		4685
rs2836747	chr21	745739	Y	rs11088859	Obesity	METABOLIC	NCAM2	Kai Wang et al. PloS one 2011	21552555	0.00		4685
rs2836747	chr21	723574	Y	rs2826803	Macular Degeneration	VISION	NCAM2		0	0.00		4685
rs2836747	chr21	735076	Y	rs2826851	Lipids	METABOLIC	NCAM2	Sekar Kathiresan et al. BMC medical genetics 2007	17903299	0.00		4685
rs2836747	chr21	735678	Y	rs2826851	Triglycerides	METABOLIC	NCAM2	Sekar Kathiresan et al. BMC medical genetics 2007	17903299	0.00		4685
rs2836747	chr21	721007	Y	rs233783	Hypertrophy, Left Ventricular	CARDIOVASCULAR	NCAM2		0	0.00		4685
rs2836747	chr21	744296	Y	rs2826891	Longevity	AGING	NCAM2	Anatoliy I Yashin et al. Aging 2010	20834067	0.00		4685
rs2836747	chr21	718439	Y	rs1785683	Erythrocyte Count	HEMATOLOGICAL	NCAM2		0	0.00		4685
rs2836747	chr21	721038	Y	rs2223148	Hypertrophy, Left Ventricular	CARDIOVASCULAR	NCAM2		0	0.00		4685
rs2836747	chr21	721036	Y	rs2826940	Hypertrophy, Left Ventricular	CARDIOVASCULAR	NCAM2		0	0.00		4685
rs2836747	chr21	721072	Y	rs2826942	Hypertrophy, Left Ventricular	CARDIOVASCULAR	NCAM2		0	0.00		4685
rs2836747	chr21	719188	Y	rs2827269	Glucose	METABOLIC	NCAM2		0	0.00		4685
rs2836747	chr21	720766	Y	rs2212382	Hemoglobins	HEMATOLOGICAL	NCAM2		0	0.00		4685
rs2836747	chr21	745669	Y	rs2827312	Alcoholism	CHEMDEPENDENCY	NCAM2	Andrew C Heath et al. Biological psychiatry 2011	21529783	0.00		4685
rs2836747	chr21	727174	Y	rs2827338	Triglycerides	METABOLIC	NCAM2		0	0.00		4685
rs2836747	chr21	723818	Y	rs1007436	Metabolism	METABOLIC	NCAM2		0	0.00		4685
rs2836747	chr21	701877			Crohn Disease|Crohn's disease	IMMUNE	FLJ45139	Cleynen I et al. 2011	20886065
rs2836749	chr21	729823	Y	rs1750231	Uric Acid	RENAL	MLL3	Shih-Jen Hwang et al. BMC medical genetics 2007	17903292	0.00		58508
rs2836749	chr21	735474	Y	rs1750231	Triglycerides	METABOLIC	MLL3	Sekar Kathiresan et al. BMC medical genetics 2007	17903299	0.00		58508
rs2836749	chr21	744522	Y	rs240444	Mental Disorders	PSYCH	MLL3	Ke-Sheng Wang et al. Schizophrenia research 2010	20889312	0.00		58508
rs2836749	chr21	740091	Y	rs12483298	Amyotrophic Lateral Sclerosis	NEUROLOGICAL	NCAM2	Simon Cronin et al. Human molecular genetics 2008	18057069	0.00		4685
rs2836749	chr21	711870	Y	rs4605456	Alcoholism	CHEMDEPENDENCY	NCAM2		0	0.00		4685
rs2836749	chr21	711777	Y	rs8127865	Alcoholism	CHEMDEPENDENCY	NCAM2		0	0.00		4685
rs2836749	chr21	711825	Y	rs2218433	Alcoholism	CHEMDEPENDENCY	NCAM2		0	0.00		4685
rs2836749	chr21	711877	Y	rs7279496	Alcoholism	CHEMDEPENDENCY	NCAM2		0	0.00		4685
rs2836749	chr21	711841	Y	rs8126935	Alcoholism	CHEMDEPENDENCY	NCAM2		0	0.00		4685
rs2836749	chr21	745739	Y	rs11088859	Obesity	METABOLIC	NCAM2	Kai Wang et al. PloS one 2011	21552555	0.00		4685
rs2836749	chr21	723574	Y	rs2826803	Macular Degeneration	VISION	NCAM2		0	0.00		4685
rs2836749	chr21	735076	Y	rs2826851	Lipids	METABOLIC	NCAM2	Sekar Kathiresan et al. BMC medical genetics 2007	17903299	0.00		4685
rs2836749	chr21	735678	Y	rs2826851	Triglycerides	METABOLIC	NCAM2	Sekar Kathiresan et al. BMC medical genetics 2007	17903299	0.00		4685
rs2836749	chr21	721007	Y	rs233783	Hypertrophy, Left Ventricular	CARDIOVASCULAR	NCAM2		0	0.00		4685
rs2836749	chr21	744296	Y	rs2826891	Longevity	AGING	NCAM2	Anatoliy I Yashin et al. Aging 2010	20834067	0.00		4685
rs2836749	chr21	718439	Y	rs1785683	Erythrocyte Count	HEMATOLOGICAL	NCAM2		0	0.00		4685
rs2836749	chr21	721038	Y	rs2223148	Hypertrophy, Left Ventricular	CARDIOVASCULAR	NCAM2		0	0.00		4685
rs2836749	chr21	721036	Y	rs2826940	Hypertrophy, Left Ventricular	CARDIOVASCULAR	NCAM2		0	0.00		4685
rs2836749	chr21	721072	Y	rs2826942	Hypertrophy, Left Ventricular	CARDIOVASCULAR	NCAM2		0	0.00		4685
rs2836749	chr21	719188	Y	rs2827269	Glucose	METABOLIC	NCAM2		0	0.00		4685
rs2836749	chr21	720766	Y	rs2212382	Hemoglobins	HEMATOLOGICAL	NCAM2		0	0.00		4685
rs2836749	chr21	745669	Y	rs2827312	Alcoholism	CHEMDEPENDENCY	NCAM2	Andrew C Heath et al. Biological psychiatry 2011	21529783	0.00		4685
rs2836749	chr21	727174	Y	rs2827338	Triglycerides	METABOLIC	NCAM2		0	0.00		4685
rs2836749	chr21	723818	Y	rs1007436	Metabolism	METABOLIC	NCAM2		0	0.00		4685
rs2836749	chr21	701877			Crohn Disease|Crohn's disease	IMMUNE	FLJ45139	Cleynen I et al. 2011	20886065
rs2836754	chr21	723574	Y	rs2826803	Macular Degeneration	VISION	NCAM2		0	0.00		4685
rs2836754	chr21	735076	Y	rs2826851	Lipids	METABOLIC	NCAM2	Sekar Kathiresan et al. BMC medical genetics 2007	17903299	0.00		4685
rs2836754	chr21	735678	Y	rs2826851	Triglycerides	METABOLIC	NCAM2	Sekar Kathiresan et al. BMC medical genetics 2007	17903299	0.00		4685
rs2836754	chr21	721007	Y	rs233783	Hypertrophy, Left Ventricular	CARDIOVASCULAR	NCAM2		0	0.00		4685
rs2836754	chr21	744296	Y	rs2826891	Longevity	AGING	NCAM2	Anatoliy I Yashin et al. Aging 2010	20834067	0.00		4685
rs2836754	chr21	718439	Y	rs1785683	Erythrocyte Count	HEMATOLOGICAL	NCAM2		0	0.00		4685
rs2836754	chr21	721038	Y	rs2223148	Hypertrophy, Left Ventricular	CARDIOVASCULAR	NCAM2		0	0.00		4685
rs2836754	chr21	721036	Y	rs2826940	Hypertrophy, Left Ventricular	CARDIOVASCULAR	NCAM2		0	0.00		4685
rs2836754	chr21	721072	Y	rs2826942	Hypertrophy, Left Ventricular	CARDIOVASCULAR	NCAM2		0	0.00		4685
rs2836754	chr21	719188	Y	rs2827269	Glucose	METABOLIC	NCAM2		0	0.00		4685
rs2836754	chr21	720766	Y	rs2212382	Hemoglobins	HEMATOLOGICAL	NCAM2		0	0.00		4685
rs2836754	chr21	745669	Y	rs2827312	Alcoholism	CHEMDEPENDENCY	NCAM2	Andrew C Heath et al. Biological psychiatry 2011	21529783	0.00		4685
rs2836754	chr21	727174	Y	rs2827338	Triglycerides	METABOLIC	NCAM2		0	0.00		4685
rs2836754	chr21	723818	Y	rs1007436	Metabolism	METABOLIC	NCAM2		0	0.00		4685
rs2836754	chr21	701877			Crohn Disease|Crohn's disease	IMMUNE	FLJ45139	Cleynen I et al. 2011	20886065
rs2836754	chr21	729053	Y	rs2836754	Crohn Disease	IMMUNE	FLJ45139	Miles Parkes et al. Nature genetics 2007	17554261	0.00		400867
rs2836754	chr21	729823	Y	rs1750231	Uric Acid	RENAL	MLL3	Shih-Jen Hwang et al. BMC medical genetics 2007	17903292	0.00		58508
rs2836754	chr21	735474	Y	rs1750231	Triglycerides	METABOLIC	MLL3	Sekar Kathiresan et al. BMC medical genetics 2007	17903299	0.00		58508
rs2836754	chr21	744522	Y	rs240444	Mental Disorders	PSYCH	MLL3	Ke-Sheng Wang et al. Schizophrenia research 2010	20889312	0.00		58508
rs2836754	chr21	740091	Y	rs12483298	Amyotrophic Lateral Sclerosis	NEUROLOGICAL	NCAM2	Simon Cronin et al. Human molecular genetics 2008	18057069	0.00		4685
rs2836754	chr21	711870	Y	rs4605456	Alcoholism	CHEMDEPENDENCY	NCAM2		0	0.00		4685
rs2836754	chr21	711777	Y	rs8127865	Alcoholism	CHEMDEPENDENCY	NCAM2		0	0.00		4685
rs2836754	chr21	711825	Y	rs2218433	Alcoholism	CHEMDEPENDENCY	NCAM2		0	0.00		4685
rs2836754	chr21	711877	Y	rs7279496	Alcoholism	CHEMDEPENDENCY	NCAM2		0	0.00		4685
rs2836754	chr21	711841	Y	rs8126935	Alcoholism	CHEMDEPENDENCY	NCAM2		0	0.00		4685
rs2836754	chr21	745739	Y	rs11088859	Obesity	METABOLIC	NCAM2	Kai Wang et al. PloS one 2011	21552555	0.00		4685
rs2836961	chr21	729823	Y	rs1750231	Uric Acid	RENAL	MLL3	Shih-Jen Hwang et al. BMC medical genetics 2007	17903292	0.00		58508
rs2836961	chr21	735474	Y	rs1750231	Triglycerides	METABOLIC	MLL3	Sekar Kathiresan et al. BMC medical genetics 2007	17903299	0.00		58508
rs2836961	chr21	744522	Y	rs240444	Mental Disorders	PSYCH	MLL3	Ke-Sheng Wang et al. Schizophrenia research 2010	20889312	0.00		58508
rs2836961	chr21	740091	Y	rs12483298	Amyotrophic Lateral Sclerosis	NEUROLOGICAL	NCAM2	Simon Cronin et al. Human molecular genetics 2008	18057069	0.00		4685
rs2836961	chr21	711870	Y	rs4605456	Alcoholism	CHEMDEPENDENCY	NCAM2		0	0.00		4685
rs2836961	chr21	711777	Y	rs8127865	Alcoholism	CHEMDEPENDENCY	NCAM2		0	0.00		4685
rs2836961	chr21	711825	Y	rs2218433	Alcoholism	CHEMDEPENDENCY	NCAM2		0	0.00		4685
rs2836961	chr21	711877	Y	rs7279496	Alcoholism	CHEMDEPENDENCY	NCAM2		0	0.00		4685
rs2836961	chr21	711841	Y	rs8126935	Alcoholism	CHEMDEPENDENCY	NCAM2		0	0.00		4685
rs2836961	chr21	745739	Y	rs11088859	Obesity	METABOLIC	NCAM2	Kai Wang et al. PloS one 2011	21552555	0.00		4685
rs2836961	chr21	723574	Y	rs2826803	Macular Degeneration	VISION	NCAM2		0	0.00		4685
rs2836961	chr21	735076	Y	rs2826851	Lipids	METABOLIC	NCAM2	Sekar Kathiresan et al. BMC medical genetics 2007	17903299	0.00		4685
rs2836961	chr21	735678	Y	rs2826851	Triglycerides	METABOLIC	NCAM2	Sekar Kathiresan et al. BMC medical genetics 2007	17903299	0.00		4685
rs2836961	chr21	721007	Y	rs233783	Hypertrophy, Left Ventricular	CARDIOVASCULAR	NCAM2		0	0.00		4685
rs2836961	chr21	744296	Y	rs2826891	Longevity	AGING	NCAM2	Anatoliy I Yashin et al. Aging 2010	20834067	0.00		4685
rs2836961	chr21	718439	Y	rs1785683	Erythrocyte Count	HEMATOLOGICAL	NCAM2		0	0.00		4685
rs2836961	chr21	721038	Y	rs2223148	Hypertrophy, Left Ventricular	CARDIOVASCULAR	NCAM2		0	0.00		4685
rs2836961	chr21	721036	Y	rs2826940	Hypertrophy, Left Ventricular	CARDIOVASCULAR	NCAM2		0	0.00		4685
rs2836961	chr21	721072	Y	rs2826942	Hypertrophy, Left Ventricular	CARDIOVASCULAR	NCAM2		0	0.00		4685
rs2836961	chr21	719188	Y	rs2827269	Glucose	METABOLIC	NCAM2		0	0.00		4685
rs2836961	chr21	720766	Y	rs2212382	Hemoglobins	HEMATOLOGICAL	NCAM2		0	0.00		4685
rs2836961	chr21	745669	Y	rs2827312	Alcoholism	CHEMDEPENDENCY	NCAM2	Andrew C Heath et al. Biological psychiatry 2011	21529783	0.00		4685
rs2836961	chr21	727174	Y	rs2827338	Triglycerides	METABOLIC	NCAM2		0	0.00		4685
rs2836961	chr21	723818	Y	rs1007436	Metabolism	METABOLIC	NCAM2		0	0.00		4685
rs2836961	chr21	672961			Tobacco Use Disorder	CHEMDEPENDENCY	BRWD1	Rose J et al. 2010	20379614			54014
rs2836961	chr21	672962			Inflammatory bowel disease, NOS|Inflammatory Bowel Diseases	IMMUNE	BRWD1	Dubinsky MC et al. 2010	20014019			54014
rs2836961	chr21	747556	Y	rs2150410	Bipolar Disorder	PSYCH	BRWD1	Tiffany A Greenwood et al. Biological psychiatry 2012	22365631	0.00		54014
rs2836964	chr21	729823	Y	rs1750231	Uric Acid	RENAL	MLL3	Shih-Jen Hwang et al. BMC medical genetics 2007	17903292	0.00		58508
rs2836964	chr21	735474	Y	rs1750231	Triglycerides	METABOLIC	MLL3	Sekar Kathiresan et al. BMC medical genetics 2007	17903299	0.00		58508
rs2836964	chr21	744522	Y	rs240444	Mental Disorders	PSYCH	MLL3	Ke-Sheng Wang et al. Schizophrenia research 2010	20889312	0.00		58508
rs2836964	chr21	740091	Y	rs12483298	Amyotrophic Lateral Sclerosis	NEUROLOGICAL	NCAM2	Simon Cronin et al. Human molecular genetics 2008	18057069	0.00		4685
rs2836964	chr21	711870	Y	rs4605456	Alcoholism	CHEMDEPENDENCY	NCAM2		0	0.00		4685
rs2836964	chr21	711777	Y	rs8127865	Alcoholism	CHEMDEPENDENCY	NCAM2		0	0.00		4685
rs2836964	chr21	711825	Y	rs2218433	Alcoholism	CHEMDEPENDENCY	NCAM2		0	0.00		4685
rs2836964	chr21	711877	Y	rs7279496	Alcoholism	CHEMDEPENDENCY	NCAM2		0	0.00		4685
rs2836964	chr21	711841	Y	rs8126935	Alcoholism	CHEMDEPENDENCY	NCAM2		0	0.00		4685
rs2836964	chr21	745739	Y	rs11088859	Obesity	METABOLIC	NCAM2	Kai Wang et al. PloS one 2011	21552555	0.00		4685
rs2836964	chr21	723574	Y	rs2826803	Macular Degeneration	VISION	NCAM2		0	0.00		4685
rs2836964	chr21	735076	Y	rs2826851	Lipids	METABOLIC	NCAM2	Sekar Kathiresan et al. BMC medical genetics 2007	17903299	0.00		4685
rs2836964	chr21	735678	Y	rs2826851	Triglycerides	METABOLIC	NCAM2	Sekar Kathiresan et al. BMC medical genetics 2007	17903299	0.00		4685
rs2836964	chr21	721007	Y	rs233783	Hypertrophy, Left Ventricular	CARDIOVASCULAR	NCAM2		0	0.00		4685
rs2836964	chr21	744296	Y	rs2826891	Longevity	AGING	NCAM2	Anatoliy I Yashin et al. Aging 2010	20834067	0.00		4685
rs2836964	chr21	718439	Y	rs1785683	Erythrocyte Count	HEMATOLOGICAL	NCAM2		0	0.00		4685
rs2836964	chr21	721038	Y	rs2223148	Hypertrophy, Left Ventricular	CARDIOVASCULAR	NCAM2		0	0.00		4685
rs2836964	chr21	721036	Y	rs2826940	Hypertrophy, Left Ventricular	CARDIOVASCULAR	NCAM2		0	0.00		4685
rs2836964	chr21	721072	Y	rs2826942	Hypertrophy, Left Ventricular	CARDIOVASCULAR	NCAM2		0	0.00		4685
rs2836964	chr21	719188	Y	rs2827269	Glucose	METABOLIC	NCAM2		0	0.00		4685
rs2836964	chr21	720766	Y	rs2212382	Hemoglobins	HEMATOLOGICAL	NCAM2		0	0.00		4685
rs2836964	chr21	745669	Y	rs2827312	Alcoholism	CHEMDEPENDENCY	NCAM2	Andrew C Heath et al. Biological psychiatry 2011	21529783	0.00		4685
rs2836964	chr21	727174	Y	rs2827338	Triglycerides	METABOLIC	NCAM2		0	0.00		4685
rs2836964	chr21	723818	Y	rs1007436	Metabolism	METABOLIC	NCAM2		0	0.00		4685
rs2836964	chr21	672961			Tobacco Use Disorder	CHEMDEPENDENCY	BRWD1	Rose J et al. 2010	20379614			54014
rs2836964	chr21	672962			Inflammatory bowel disease, NOS|Inflammatory Bowel Diseases	IMMUNE	BRWD1	Dubinsky MC et al. 2010	20014019			54014
rs2836964	chr21	747556	Y	rs2150410	Bipolar Disorder	PSYCH	BRWD1	Tiffany A Greenwood et al. Biological psychiatry 2012	22365631	0.00		54014
rs2836980	chr21	729823	Y	rs1750231	Uric Acid	RENAL	MLL3	Shih-Jen Hwang et al. BMC medical genetics 2007	17903292	0.00		58508
rs2836980	chr21	735474	Y	rs1750231	Triglycerides	METABOLIC	MLL3	Sekar Kathiresan et al. BMC medical genetics 2007	17903299	0.00		58508
rs2836980	chr21	744522	Y	rs240444	Mental Disorders	PSYCH	MLL3	Ke-Sheng Wang et al. Schizophrenia research 2010	20889312	0.00		58508
rs2836980	chr21	740091	Y	rs12483298	Amyotrophic Lateral Sclerosis	NEUROLOGICAL	NCAM2	Simon Cronin et al. Human molecular genetics 2008	18057069	0.00		4685
rs2836980	chr21	711870	Y	rs4605456	Alcoholism	CHEMDEPENDENCY	NCAM2		0	0.00		4685
rs2836980	chr21	711777	Y	rs8127865	Alcoholism	CHEMDEPENDENCY	NCAM2		0	0.00		4685
rs2836980	chr21	711825	Y	rs2218433	Alcoholism	CHEMDEPENDENCY	NCAM2		0	0.00		4685
rs2836980	chr21	711877	Y	rs7279496	Alcoholism	CHEMDEPENDENCY	NCAM2		0	0.00		4685
rs2836980	chr21	711841	Y	rs8126935	Alcoholism	CHEMDEPENDENCY	NCAM2		0	0.00		4685
rs2836980	chr21	745739	Y	rs11088859	Obesity	METABOLIC	NCAM2	Kai Wang et al. PloS one 2011	21552555	0.00		4685
rs2836980	chr21	723574	Y	rs2826803	Macular Degeneration	VISION	NCAM2		0	0.00		4685
rs2836980	chr21	735076	Y	rs2826851	Lipids	METABOLIC	NCAM2	Sekar Kathiresan et al. BMC medical genetics 2007	17903299	0.00		4685
rs2836980	chr21	735678	Y	rs2826851	Triglycerides	METABOLIC	NCAM2	Sekar Kathiresan et al. BMC medical genetics 2007	17903299	0.00		4685
rs2836980	chr21	721007	Y	rs233783	Hypertrophy, Left Ventricular	CARDIOVASCULAR	NCAM2		0	0.00		4685
rs2836980	chr21	744296	Y	rs2826891	Longevity	AGING	NCAM2	Anatoliy I Yashin et al. Aging 2010	20834067	0.00		4685
rs2836980	chr21	718439	Y	rs1785683	Erythrocyte Count	HEMATOLOGICAL	NCAM2		0	0.00		4685
rs2836980	chr21	721038	Y	rs2223148	Hypertrophy, Left Ventricular	CARDIOVASCULAR	NCAM2		0	0.00		4685
rs2836980	chr21	721036	Y	rs2826940	Hypertrophy, Left Ventricular	CARDIOVASCULAR	NCAM2		0	0.00		4685
rs2836980	chr21	721072	Y	rs2826942	Hypertrophy, Left Ventricular	CARDIOVASCULAR	NCAM2		0	0.00		4685
rs2836980	chr21	719188	Y	rs2827269	Glucose	METABOLIC	NCAM2		0	0.00		4685
rs2836980	chr21	720766	Y	rs2212382	Hemoglobins	HEMATOLOGICAL	NCAM2		0	0.00		4685
rs2836980	chr21	745669	Y	rs2827312	Alcoholism	CHEMDEPENDENCY	NCAM2	Andrew C Heath et al. Biological psychiatry 2011	21529783	0.00		4685
rs2836980	chr21	727174	Y	rs2827338	Triglycerides	METABOLIC	NCAM2		0	0.00		4685
rs2836980	chr21	723818	Y	rs1007436	Metabolism	METABOLIC	NCAM2		0	0.00		4685
rs2836980	chr21	672961			Tobacco Use Disorder	CHEMDEPENDENCY	BRWD1	Rose J et al. 2010	20379614			54014
rs2836980	chr21	672962			Inflammatory bowel disease, NOS|Inflammatory Bowel Diseases	IMMUNE	BRWD1	Dubinsky MC et al. 2010	20014019			54014
rs2836980	chr21	747556	Y	rs2150410	Bipolar Disorder	PSYCH	BRWD1	Tiffany A Greenwood et al. Biological psychiatry 2012	22365631	0.00		54014
rs4821897	chr22	719126	Y	rs240590	Glucose	METABOLIC	LARGE		0	0.00		9215
rs4821897	chr22	719104	Y	rs240588	Glucose	METABOLIC	LARGE		0	0.00		9215
rs4821897	chr22	716074	Y	rs240080	Cholesterol	METABOLIC	LARGE		0	0.00		9215
rs4821897	chr22	716512	Y	rs240080	Cholesterol, LDL	METABOLIC	LARGE		0	0.00		9215
rs4821897	chr22	719005	Y	rs5754852	Forced Vital Capacity	CARDIOVASCULAR	LARGE		0	0.00		9215
rs4821897	chr22	740857	Y	rs130575	Attention Deficit Disorder with Hyperactivity	PSYCH	LARGE	Jessica Lasky-Su et al. American journal of medical genetics. Part B, Neuropsychiatric genetics 2008	18821565	0.00		9215
rs4821897	chr22	715855	Y	rs2899228	Calcium	METABOLIC	LARGE		0	0.00		9215
rs4821897	chr22	716343	Y	rs12170130	Cholesterol, HDL	METABOLIC	LARGE		0	0.00		9215
rs4821897	chr22	738429	Y	rs10483181	Blood Pressure	CARDIOVASCULAR	LARGE	Daniel Levy et al. BMC medical genetics 2007	17903302	0.00		9215
rs4821897	chr22	734511	Y	rs18478	Cholesterol, LDL	METABOLIC	LARGE	Sekar Kathiresan et al. BMC medical genetics 2007	17903299	0.00		9215
rs4821897	chr22	724293	Y	rs739059	Myocardial Infarction	CARDIOVASCULAR	LARGE		0	0.00		9215
rs4821897	chr22	676332			Arthritis, Rheumatoid|Rheumatoid Arthritis	IMMUNE	MAP3K7IP1	Coulthard LR et al. 2011	20805296			10454
rs4821897	chr22	676333			Crohn Disease|Crohn's disease	IMMUNE	MAP3K7IP1	McGovern DP et al. 2010	20570966			10454
rs4821897	chr22	676334	N		Arthritis, Rheumatoid|Rheumatoid Arthritis|Anti-TNF Response	IMMUNE	MAP3K7IP1	Potter C et al. 2010	20448286		UK	10454
rs4821897	chr22	726200	Y	rs715487	Sodium	METABOLIC	LARGE		0	0.00		9215
rs4821897	chr22	726215	Y	rs9609779	Sodium	METABOLIC	LARGE		0	0.00		9215
rs4821897	chr22	719842	Y	rs5994737	Heart Failure	CARDIOVASCULAR	LARGE		0	0.00		9215
rs4821897	chr22	719217	Y	rs130423	Glucose	METABOLIC	LARGE		0	0.00		9215
rs4821897	chr22	719199	Y	rs738971	Glucose	METABOLIC	LARGE		0	0.00		9215
rs4821897	chr22	719174	Y	rs11089627	Glucose	METABOLIC	LARGE		0	0.00		9215
rs4821897	chr22	719075	Y	rs2239746	Glucose	METABOLIC	LARGE		0	0.00		9215
rs4821897	chr22	719110	Y	rs2239746	Glucose	METABOLIC	LARGE		0	0.00		9215
rs4821897	chr22	719088	Y	rs695366	Glucose	METABOLIC	LARGE		0	0.00		9215
rs4821897	chr22	719125	Y	rs695366	Glucose	METABOLIC	LARGE		0	0.00		9215
rs4821897	chr22	719079	Y	rs762859	Glucose	METABOLIC	LARGE		0	0.00		9215
rs4821897	chr22	719121	Y	rs762859	Glucose	METABOLIC	LARGE		0	0.00		9215
rs4821897	chr22	719080	Y	rs9306281	Glucose	METABOLIC	LARGE		0	0.00		9215
rs4821897	chr22	719122	Y	rs9306281	Glucose	METABOLIC	LARGE		0	0.00		9215
rs4821897	chr22	719081	Y	rs240595	Glucose	METABOLIC	LARGE		0	0.00		9215
rs4821897	chr22	719123	Y	rs240595	Glucose	METABOLIC	LARGE		0	0.00		9215
rs4821897	chr22	719342	Y	rs738961	Glucose	METABOLIC	LARGE		0	0.00		9215
rs4821897	chr22	719105	Y	rs240590	Glucose	METABOLIC	LARGE		0	0.00		9215
rs4821901	chr22	726200	Y	rs715487	Sodium	METABOLIC	LARGE		0	0.00		9215
rs4821901	chr22	726215	Y	rs9609779	Sodium	METABOLIC	LARGE		0	0.00		9215
rs4821901	chr22	719842	Y	rs5994737	Heart Failure	CARDIOVASCULAR	LARGE		0	0.00		9215
rs4821901	chr22	719217	Y	rs130423	Glucose	METABOLIC	LARGE		0	0.00		9215
rs4821901	chr22	719199	Y	rs738971	Glucose	METABOLIC	LARGE		0	0.00		9215
rs4821901	chr22	719174	Y	rs11089627	Glucose	METABOLIC	LARGE		0	0.00		9215
rs4821901	chr22	719075	Y	rs2239746	Glucose	METABOLIC	LARGE		0	0.00		9215
rs4821901	chr22	719110	Y	rs2239746	Glucose	METABOLIC	LARGE		0	0.00		9215
rs4821901	chr22	719088	Y	rs695366	Glucose	METABOLIC	LARGE		0	0.00		9215
rs4821901	chr22	719125	Y	rs695366	Glucose	METABOLIC	LARGE		0	0.00		9215
rs4821901	chr22	719079	Y	rs762859	Glucose	METABOLIC	LARGE		0	0.00		9215
rs4821901	chr22	719121	Y	rs762859	Glucose	METABOLIC	LARGE		0	0.00		9215
rs4821901	chr22	719080	Y	rs9306281	Glucose	METABOLIC	LARGE		0	0.00		9215
rs4821901	chr22	719122	Y	rs9306281	Glucose	METABOLIC	LARGE		0	0.00		9215
rs4821901	chr22	719081	Y	rs240595	Glucose	METABOLIC	LARGE		0	0.00		9215
rs4821901	chr22	719123	Y	rs240595	Glucose	METABOLIC	LARGE		0	0.00		9215
rs4821901	chr22	719342	Y	rs738961	Glucose	METABOLIC	LARGE		0	0.00		9215
rs4821901	chr22	719105	Y	rs240590	Glucose	METABOLIC	LARGE		0	0.00		9215
rs4821901	chr22	719126	Y	rs240590	Glucose	METABOLIC	LARGE		0	0.00		9215
rs4821901	chr22	719104	Y	rs240588	Glucose	METABOLIC	LARGE		0	0.00		9215
rs4821901	chr22	716074	Y	rs240080	Cholesterol	METABOLIC	LARGE		0	0.00		9215
rs4821901	chr22	716512	Y	rs240080	Cholesterol, LDL	METABOLIC	LARGE		0	0.00		9215
rs4821901	chr22	719005	Y	rs5754852	Forced Vital Capacity	CARDIOVASCULAR	LARGE		0	0.00		9215
rs4821901	chr22	740857	Y	rs130575	Attention Deficit Disorder with Hyperactivity	PSYCH	LARGE	Jessica Lasky-Su et al. American journal of medical genetics. Part B, Neuropsychiatric genetics 2008	18821565	0.00		9215
rs4821901	chr22	715855	Y	rs2899228	Calcium	METABOLIC	LARGE		0	0.00		9215
rs4821901	chr22	716343	Y	rs12170130	Cholesterol, HDL	METABOLIC	LARGE		0	0.00		9215
rs4821901	chr22	738429	Y	rs10483181	Blood Pressure	CARDIOVASCULAR	LARGE	Daniel Levy et al. BMC medical genetics 2007	17903302	0.00		9215
rs4821901	chr22	734511	Y	rs18478	Cholesterol, LDL	METABOLIC	LARGE	Sekar Kathiresan et al. BMC medical genetics 2007	17903299	0.00		9215
rs4821901	chr22	724293	Y	rs739059	Myocardial Infarction	CARDIOVASCULAR	LARGE		0	0.00		9215
rs4821901	chr22	676332			Arthritis, Rheumatoid|Rheumatoid Arthritis	IMMUNE	MAP3K7IP1	Coulthard LR et al. 2011	20805296			10454
rs4821901	chr22	676333			Crohn Disease|Crohn's disease	IMMUNE	MAP3K7IP1	McGovern DP et al. 2010	20570966			10454
rs4821901	chr22	676334	N		Arthritis, Rheumatoid|Rheumatoid Arthritis|Anti-TNF Response	IMMUNE	MAP3K7IP1	Potter C et al. 2010	20448286		UK	10454
rs10640	chr3	736588	Y	rs10510280	Body Weight	METABOLIC	LRRN1	Caroline S Fox et al. BMC medical genetics 2007	17903300	0.00		57633
rs10640	chr3	731521	Y	rs10510283	Menopause	REPRODUCTION	LRRN1	Kathryn L Lunetta et al. BMC medical genetics 2007	17903295	0.00		57633
rs10640	chr3	733922	Y	rs10510283	Cholesterol, HDL	METABOLIC	LRRN1	Sekar Kathiresan et al. BMC medical genetics 2007	17903299	0.00		57633
rs10640	chr3	731523	Y	rs10510285	Menopause	REPRODUCTION	LRRN1	Kathryn L Lunetta et al. BMC medical genetics 2007	17903295	0.00		57633
rs10640	chr3	731524	Y	rs10510286	Menopause	REPRODUCTION	LRRN1	Kathryn L Lunetta et al. BMC medical genetics 2007	17903295	0.00		57633
rs10640	chr3	733934	Y	rs10510286	Cholesterol, HDL	METABOLIC	LRRN1	Sekar Kathiresan et al. BMC medical genetics 2007	17903299	0.00		57633
rs10640	chr3	733971	Y	rs10510286	Cholesterol, HDL	METABOLIC	LRRN1	Sekar Kathiresan et al. BMC medical genetics 2007	17903299	0.00		57633
rs10640	chr3	733902	Y	rs3846148	Cholesterol, HDL	METABOLIC	LRRN1	Sekar Kathiresan et al. BMC medical genetics 2007	17903299	0.00		57633
rs10640	chr3	734224	Y	rs3846148	Cholesterol, HDL	METABOLIC	LRRN1	Sekar Kathiresan et al. BMC medical genetics 2007	17903299	0.00		57633
rs10640	chr3	735613	Y	rs3846148	Triglycerides	METABOLIC	LRRN1	Sekar Kathiresan et al. BMC medical genetics 2007	17903299	0.00		57633
rs10640	chr3	731525	Y	rs3846149	Menopause	REPRODUCTION	LRRN1	Kathryn L Lunetta et al. BMC medical genetics 2007	17903295	0.00		57633
rs10640	chr3	731522	Y	rs10510289	Menopause	REPRODUCTION	LRRN1	Kathryn L Lunetta et al. BMC medical genetics 2007	17903295	0.00		57633
rs10640	chr3	733950	Y	rs10510289	Cholesterol, HDL	METABOLIC	LRRN1	Sekar Kathiresan et al. BMC medical genetics 2007	17903299	0.00		57633
rs10640	chr3	734068	Y	rs10510289	Cholesterol, HDL	METABOLIC	LRRN1	Sekar Kathiresan et al. BMC medical genetics 2007	17903299	0.00		57633
rs10640	chr3	737855	Y	rs1351950	Echocardiography	CARDIOVASCULAR	LRRN1	Ramachandran S Vasan et al. BMC medical genetics 2007	17903301	0.00		57633
rs10640	chr3	713353	Y	rs1403124	Blood Pressure	CARDIOVASCULAR	LRRN1		0	0.00		57633
rs10640	chr3	144306			hyperglycinemia, nonketotic	METABOLIC	AMT	Kure, S. et al. 2006	16450403		Caucasian	275
rs10640	chr3	579227			chronic obstructive pulmonary disease	OTHER	AMT	H Dean Hosgood , et al. Respiratory medicine 2009 103(12):1866-70	19625176			275
rs10640	chr3	579228			schizophrenia	PSYCH	AMT	Hon-Cheong So , et al. American journal of medical genetics 2010 153B(1):103-13	19367581			275
rs10640	chr3	579229			Spinal Dysraphism	NEUROLOGICAL	AMT	Barbara Franke , et al. Birth defects research 2009 85(3):216-26	19161160			275
rs10640	chr3	579230			lung cancer	CANCER	AMT	H Dean Hosgood , et al. Carcinogenesis 2008 29(10):1938-43	18676680			275
rs10640	chr3	691840	N		Acquired Immunodeficiency Syndrome|Disease Progression	INFECTION	AMT	Hendrickson SL et al. 2011	20877624			275
rs10640	chr3	691841	N		Cleft Lip|Cleft Palate	DEVELOPMENTAL	AMT	Jugessur A et al. 2010	20634891			275
rs10640	chr3	691842	N		Type 2 Diabetes| edema | rosiglitazone	PHARMACOGENOMIC	AMT	Bailey SD et al. 2010	20628086			275
rs10640	chr3	691843			Crohn Disease|Crohn's disease	IMMUNE	AMT	Morgan AR et al. 2010	20307617			275
rs10640	chr3	691844	N		lung cancer	CANCER	AMT	Shen M et al. 2009	19170196			275
rs11715915	chr3	736588	Y	rs10510280	Body Weight	METABOLIC	LRRN1	Caroline S Fox et al. BMC medical genetics 2007	17903300	0.00		57633
rs11715915	chr3	731521	Y	rs10510283	Menopause	REPRODUCTION	LRRN1	Kathryn L Lunetta et al. BMC medical genetics 2007	17903295	0.00		57633
rs11715915	chr3	733922	Y	rs10510283	Cholesterol, HDL	METABOLIC	LRRN1	Sekar Kathiresan et al. BMC medical genetics 2007	17903299	0.00		57633
rs11715915	chr3	731523	Y	rs10510285	Menopause	REPRODUCTION	LRRN1	Kathryn L Lunetta et al. BMC medical genetics 2007	17903295	0.00		57633
rs11715915	chr3	731524	Y	rs10510286	Menopause	REPRODUCTION	LRRN1	Kathryn L Lunetta et al. BMC medical genetics 2007	17903295	0.00		57633
rs11715915	chr3	733934	Y	rs10510286	Cholesterol, HDL	METABOLIC	LRRN1	Sekar Kathiresan et al. BMC medical genetics 2007	17903299	0.00		57633
rs11715915	chr3	733971	Y	rs10510286	Cholesterol, HDL	METABOLIC	LRRN1	Sekar Kathiresan et al. BMC medical genetics 2007	17903299	0.00		57633
rs11715915	chr3	733902	Y	rs3846148	Cholesterol, HDL	METABOLIC	LRRN1	Sekar Kathiresan et al. BMC medical genetics 2007	17903299	0.00		57633
rs11715915	chr3	734224	Y	rs3846148	Cholesterol, HDL	METABOLIC	LRRN1	Sekar Kathiresan et al. BMC medical genetics 2007	17903299	0.00		57633
rs11715915	chr3	735613	Y	rs3846148	Triglycerides	METABOLIC	LRRN1	Sekar Kathiresan et al. BMC medical genetics 2007	17903299	0.00		57633
rs11715915	chr3	731525	Y	rs3846149	Menopause	REPRODUCTION	LRRN1	Kathryn L Lunetta et al. BMC medical genetics 2007	17903295	0.00		57633
rs11715915	chr3	731522	Y	rs10510289	Menopause	REPRODUCTION	LRRN1	Kathryn L Lunetta et al. BMC medical genetics 2007	17903295	0.00		57633
rs11715915	chr3	733950	Y	rs10510289	Cholesterol, HDL	METABOLIC	LRRN1	Sekar Kathiresan et al. BMC medical genetics 2007	17903299	0.00		57633
rs11715915	chr3	734068	Y	rs10510289	Cholesterol, HDL	METABOLIC	LRRN1	Sekar Kathiresan et al. BMC medical genetics 2007	17903299	0.00		57633
rs11715915	chr3	737855	Y	rs1351950	Echocardiography	CARDIOVASCULAR	LRRN1	Ramachandran S Vasan et al. BMC medical genetics 2007	17903301	0.00		57633
rs11715915	chr3	713353	Y	rs1403124	Blood Pressure	CARDIOVASCULAR	LRRN1		0	0.00		57633
rs11715915	chr3	144306			hyperglycinemia, nonketotic	METABOLIC	AMT	Kure, S. et al. 2006	16450403		Caucasian	275
rs11715915	chr3	579227			chronic obstructive pulmonary disease	OTHER	AMT	H Dean Hosgood , et al. Respiratory medicine 2009 103(12):1866-70	19625176			275
rs11715915	chr3	579228			schizophrenia	PSYCH	AMT	Hon-Cheong So , et al. American journal of medical genetics 2010 153B(1):103-13	19367581			275
rs11715915	chr3	579229			Spinal Dysraphism	NEUROLOGICAL	AMT	Barbara Franke , et al. Birth defects research 2009 85(3):216-26	19161160			275
rs11715915	chr3	579230			lung cancer	CANCER	AMT	H Dean Hosgood , et al. Carcinogenesis 2008 29(10):1938-43	18676680			275
rs11715915	chr3	691840	N		Acquired Immunodeficiency Syndrome|Disease Progression	INFECTION	AMT	Hendrickson SL et al. 2011	20877624			275
rs11715915	chr3	691841	N		Cleft Lip|Cleft Palate	DEVELOPMENTAL	AMT	Jugessur A et al. 2010	20634891			275
rs11715915	chr3	691842	N		Type 2 Diabetes| edema | rosiglitazone	PHARMACOGENOMIC	AMT	Bailey SD et al. 2010	20628086			275
rs11715915	chr3	691843			Crohn Disease|Crohn's disease	IMMUNE	AMT	Morgan AR et al. 2010	20307617			275
rs11715915	chr3	691844	N		lung cancer	CANCER	AMT	Shen M et al. 2009	19170196			275
rs11713193	chr3	736588	Y	rs10510280	Body Weight	METABOLIC	LRRN1	Caroline S Fox et al. BMC medical genetics 2007	17903300	0.00		57633
rs11713193	chr3	731521	Y	rs10510283	Menopause	REPRODUCTION	LRRN1	Kathryn L Lunetta et al. BMC medical genetics 2007	17903295	0.00		57633
rs11713193	chr3	733922	Y	rs10510283	Cholesterol, HDL	METABOLIC	LRRN1	Sekar Kathiresan et al. BMC medical genetics 2007	17903299	0.00		57633
rs11713193	chr3	731523	Y	rs10510285	Menopause	REPRODUCTION	LRRN1	Kathryn L Lunetta et al. BMC medical genetics 2007	17903295	0.00		57633
rs11713193	chr3	731524	Y	rs10510286	Menopause	REPRODUCTION	LRRN1	Kathryn L Lunetta et al. BMC medical genetics 2007	17903295	0.00		57633
rs11713193	chr3	733934	Y	rs10510286	Cholesterol, HDL	METABOLIC	LRRN1	Sekar Kathiresan et al. BMC medical genetics 2007	17903299	0.00		57633
rs11713193	chr3	733971	Y	rs10510286	Cholesterol, HDL	METABOLIC	LRRN1	Sekar Kathiresan et al. BMC medical genetics 2007	17903299	0.00		57633
rs11713193	chr3	733902	Y	rs3846148	Cholesterol, HDL	METABOLIC	LRRN1	Sekar Kathiresan et al. BMC medical genetics 2007	17903299	0.00		57633
rs11713193	chr3	734224	Y	rs3846148	Cholesterol, HDL	METABOLIC	LRRN1	Sekar Kathiresan et al. BMC medical genetics 2007	17903299	0.00		57633
rs11713193	chr3	735613	Y	rs3846148	Triglycerides	METABOLIC	LRRN1	Sekar Kathiresan et al. BMC medical genetics 2007	17903299	0.00		57633
rs11713193	chr3	731525	Y	rs3846149	Menopause	REPRODUCTION	LRRN1	Kathryn L Lunetta et al. BMC medical genetics 2007	17903295	0.00		57633
rs11713193	chr3	731522	Y	rs10510289	Menopause	REPRODUCTION	LRRN1	Kathryn L Lunetta et al. BMC medical genetics 2007	17903295	0.00		57633
rs11713193	chr3	733950	Y	rs10510289	Cholesterol, HDL	METABOLIC	LRRN1	Sekar Kathiresan et al. BMC medical genetics 2007	17903299	0.00		57633
rs11713193	chr3	734068	Y	rs10510289	Cholesterol, HDL	METABOLIC	LRRN1	Sekar Kathiresan et al. BMC medical genetics 2007	17903299	0.00		57633
rs11713193	chr3	737855	Y	rs1351950	Echocardiography	CARDIOVASCULAR	LRRN1	Ramachandran S Vasan et al. BMC medical genetics 2007	17903301	0.00		57633
rs11713193	chr3	713353	Y	rs1403124	Blood Pressure	CARDIOVASCULAR	LRRN1		0	0.00		57633
rs12496973	chr3	736588	Y	rs10510280	Body Weight	METABOLIC	LRRN1	Caroline S Fox et al. BMC medical genetics 2007	17903300	0.00		57633
rs12496973	chr3	731521	Y	rs10510283	Menopause	REPRODUCTION	LRRN1	Kathryn L Lunetta et al. BMC medical genetics 2007	17903295	0.00		57633
rs12496973	chr3	733922	Y	rs10510283	Cholesterol, HDL	METABOLIC	LRRN1	Sekar Kathiresan et al. BMC medical genetics 2007	17903299	0.00		57633
rs12496973	chr3	731523	Y	rs10510285	Menopause	REPRODUCTION	LRRN1	Kathryn L Lunetta et al. BMC medical genetics 2007	17903295	0.00		57633
rs12496973	chr3	731524	Y	rs10510286	Menopause	REPRODUCTION	LRRN1	Kathryn L Lunetta et al. BMC medical genetics 2007	17903295	0.00		57633
rs12496973	chr3	733934	Y	rs10510286	Cholesterol, HDL	METABOLIC	LRRN1	Sekar Kathiresan et al. BMC medical genetics 2007	17903299	0.00		57633
rs12496973	chr3	733971	Y	rs10510286	Cholesterol, HDL	METABOLIC	LRRN1	Sekar Kathiresan et al. BMC medical genetics 2007	17903299	0.00		57633
rs12496973	chr3	733902	Y	rs3846148	Cholesterol, HDL	METABOLIC	LRRN1	Sekar Kathiresan et al. BMC medical genetics 2007	17903299	0.00		57633
rs12496973	chr3	734224	Y	rs3846148	Cholesterol, HDL	METABOLIC	LRRN1	Sekar Kathiresan et al. BMC medical genetics 2007	17903299	0.00		57633
rs12496973	chr3	735613	Y	rs3846148	Triglycerides	METABOLIC	LRRN1	Sekar Kathiresan et al. BMC medical genetics 2007	17903299	0.00		57633
rs12496973	chr3	731525	Y	rs3846149	Menopause	REPRODUCTION	LRRN1	Kathryn L Lunetta et al. BMC medical genetics 2007	17903295	0.00		57633
rs12496973	chr3	731522	Y	rs10510289	Menopause	REPRODUCTION	LRRN1	Kathryn L Lunetta et al. BMC medical genetics 2007	17903295	0.00		57633
rs12496973	chr3	733950	Y	rs10510289	Cholesterol, HDL	METABOLIC	LRRN1	Sekar Kathiresan et al. BMC medical genetics 2007	17903299	0.00		57633
rs12496973	chr3	734068	Y	rs10510289	Cholesterol, HDL	METABOLIC	LRRN1	Sekar Kathiresan et al. BMC medical genetics 2007	17903299	0.00		57633
rs12496973	chr3	737855	Y	rs1351950	Echocardiography	CARDIOVASCULAR	LRRN1	Ramachandran S Vasan et al. BMC medical genetics 2007	17903301	0.00		57633
rs12496973	chr3	713353	Y	rs1403124	Blood Pressure	CARDIOVASCULAR	LRRN1		0	0.00		57633
rs12496973	chr3	710723			Obesity	METABOLIC	RBM6	Elks CE et al. 2010	21102462			10180
rs13060128	chr3	736588	Y	rs10510280	Body Weight	METABOLIC	LRRN1	Caroline S Fox et al. BMC medical genetics 2007	17903300	0.00		57633
rs13060128	chr3	731521	Y	rs10510283	Menopause	REPRODUCTION	LRRN1	Kathryn L Lunetta et al. BMC medical genetics 2007	17903295	0.00		57633
rs13060128	chr3	733922	Y	rs10510283	Cholesterol, HDL	METABOLIC	LRRN1	Sekar Kathiresan et al. BMC medical genetics 2007	17903299	0.00		57633
rs13060128	chr3	731523	Y	rs10510285	Menopause	REPRODUCTION	LRRN1	Kathryn L Lunetta et al. BMC medical genetics 2007	17903295	0.00		57633
rs13060128	chr3	731524	Y	rs10510286	Menopause	REPRODUCTION	LRRN1	Kathryn L Lunetta et al. BMC medical genetics 2007	17903295	0.00		57633
rs13060128	chr3	733934	Y	rs10510286	Cholesterol, HDL	METABOLIC	LRRN1	Sekar Kathiresan et al. BMC medical genetics 2007	17903299	0.00		57633
rs13060128	chr3	733971	Y	rs10510286	Cholesterol, HDL	METABOLIC	LRRN1	Sekar Kathiresan et al. BMC medical genetics 2007	17903299	0.00		57633
rs13060128	chr3	733902	Y	rs3846148	Cholesterol, HDL	METABOLIC	LRRN1	Sekar Kathiresan et al. BMC medical genetics 2007	17903299	0.00		57633
rs13060128	chr3	734224	Y	rs3846148	Cholesterol, HDL	METABOLIC	LRRN1	Sekar Kathiresan et al. BMC medical genetics 2007	17903299	0.00		57633
rs13060128	chr3	735613	Y	rs3846148	Triglycerides	METABOLIC	LRRN1	Sekar Kathiresan et al. BMC medical genetics 2007	17903299	0.00		57633
rs13060128	chr3	731525	Y	rs3846149	Menopause	REPRODUCTION	LRRN1	Kathryn L Lunetta et al. BMC medical genetics 2007	17903295	0.00		57633
rs13060128	chr3	731522	Y	rs10510289	Menopause	REPRODUCTION	LRRN1	Kathryn L Lunetta et al. BMC medical genetics 2007	17903295	0.00		57633
rs13060128	chr3	733950	Y	rs10510289	Cholesterol, HDL	METABOLIC	LRRN1	Sekar Kathiresan et al. BMC medical genetics 2007	17903299	0.00		57633
rs13060128	chr3	734068	Y	rs10510289	Cholesterol, HDL	METABOLIC	LRRN1	Sekar Kathiresan et al. BMC medical genetics 2007	17903299	0.00		57633
rs13060128	chr3	737855	Y	rs1351950	Echocardiography	CARDIOVASCULAR	LRRN1	Ramachandran S Vasan et al. BMC medical genetics 2007	17903301	0.00		57633
rs13060128	chr3	713353	Y	rs1403124	Blood Pressure	CARDIOVASCULAR	LRRN1		0	0.00		57633
rs13060128	chr3	710723			Obesity	METABOLIC	RBM6	Elks CE et al. 2010	21102462			10180
rs13060128	chr3	711797	Y	rs2681779	Alcoholism	CHEMDEPENDENCY	RBM6		0	0.00		10180
rs13060128	chr3	711794	Y	rs2624821	Alcoholism	CHEMDEPENDENCY	RBM6		0	0.00		10180
rs13100903	chr3	736588	Y	rs10510280	Body Weight	METABOLIC	LRRN1	Caroline S Fox et al. BMC medical genetics 2007	17903300	0.00		57633
rs13100903	chr3	731521	Y	rs10510283	Menopause	REPRODUCTION	LRRN1	Kathryn L Lunetta et al. BMC medical genetics 2007	17903295	0.00		57633
rs13100903	chr3	733922	Y	rs10510283	Cholesterol, HDL	METABOLIC	LRRN1	Sekar Kathiresan et al. BMC medical genetics 2007	17903299	0.00		57633
rs13100903	chr3	731523	Y	rs10510285	Menopause	REPRODUCTION	LRRN1	Kathryn L Lunetta et al. BMC medical genetics 2007	17903295	0.00		57633
rs13100903	chr3	731524	Y	rs10510286	Menopause	REPRODUCTION	LRRN1	Kathryn L Lunetta et al. BMC medical genetics 2007	17903295	0.00		57633
rs13100903	chr3	733934	Y	rs10510286	Cholesterol, HDL	METABOLIC	LRRN1	Sekar Kathiresan et al. BMC medical genetics 2007	17903299	0.00		57633
rs13100903	chr3	733971	Y	rs10510286	Cholesterol, HDL	METABOLIC	LRRN1	Sekar Kathiresan et al. BMC medical genetics 2007	17903299	0.00		57633
rs13100903	chr3	733902	Y	rs3846148	Cholesterol, HDL	METABOLIC	LRRN1	Sekar Kathiresan et al. BMC medical genetics 2007	17903299	0.00		57633
rs13100903	chr3	734224	Y	rs3846148	Cholesterol, HDL	METABOLIC	LRRN1	Sekar Kathiresan et al. BMC medical genetics 2007	17903299	0.00		57633
rs13100903	chr3	735613	Y	rs3846148	Triglycerides	METABOLIC	LRRN1	Sekar Kathiresan et al. BMC medical genetics 2007	17903299	0.00		57633
rs13100903	chr3	731525	Y	rs3846149	Menopause	REPRODUCTION	LRRN1	Kathryn L Lunetta et al. BMC medical genetics 2007	17903295	0.00		57633
rs13100903	chr3	731522	Y	rs10510289	Menopause	REPRODUCTION	LRRN1	Kathryn L Lunetta et al. BMC medical genetics 2007	17903295	0.00		57633
rs13100903	chr3	733950	Y	rs10510289	Cholesterol, HDL	METABOLIC	LRRN1	Sekar Kathiresan et al. BMC medical genetics 2007	17903299	0.00		57633
rs13100903	chr3	734068	Y	rs10510289	Cholesterol, HDL	METABOLIC	LRRN1	Sekar Kathiresan et al. BMC medical genetics 2007	17903299	0.00		57633
rs13100903	chr3	737855	Y	rs1351950	Echocardiography	CARDIOVASCULAR	LRRN1	Ramachandran S Vasan et al. BMC medical genetics 2007	17903301	0.00		57633
rs13100903	chr3	713353	Y	rs1403124	Blood Pressure	CARDIOVASCULAR	LRRN1		0	0.00		57633
rs2335640	chr3	736588	Y	rs10510280	Body Weight	METABOLIC	LRRN1	Caroline S Fox et al. BMC medical genetics 2007	17903300	0.00		57633
rs2335640	chr3	731521	Y	rs10510283	Menopause	REPRODUCTION	LRRN1	Kathryn L Lunetta et al. BMC medical genetics 2007	17903295	0.00		57633
rs2335640	chr3	733922	Y	rs10510283	Cholesterol, HDL	METABOLIC	LRRN1	Sekar Kathiresan et al. BMC medical genetics 2007	17903299	0.00		57633
rs2335640	chr3	731523	Y	rs10510285	Menopause	REPRODUCTION	LRRN1	Kathryn L Lunetta et al. BMC medical genetics 2007	17903295	0.00		57633
rs2335640	chr3	731524	Y	rs10510286	Menopause	REPRODUCTION	LRRN1	Kathryn L Lunetta et al. BMC medical genetics 2007	17903295	0.00		57633
rs2335640	chr3	733934	Y	rs10510286	Cholesterol, HDL	METABOLIC	LRRN1	Sekar Kathiresan et al. BMC medical genetics 2007	17903299	0.00		57633
rs2335640	chr3	733971	Y	rs10510286	Cholesterol, HDL	METABOLIC	LRRN1	Sekar Kathiresan et al. BMC medical genetics 2007	17903299	0.00		57633
rs2335640	chr3	733902	Y	rs3846148	Cholesterol, HDL	METABOLIC	LRRN1	Sekar Kathiresan et al. BMC medical genetics 2007	17903299	0.00		57633
rs2335640	chr3	734224	Y	rs3846148	Cholesterol, HDL	METABOLIC	LRRN1	Sekar Kathiresan et al. BMC medical genetics 2007	17903299	0.00		57633
rs2335640	chr3	735613	Y	rs3846148	Triglycerides	METABOLIC	LRRN1	Sekar Kathiresan et al. BMC medical genetics 2007	17903299	0.00		57633
rs2335640	chr3	731525	Y	rs3846149	Menopause	REPRODUCTION	LRRN1	Kathryn L Lunetta et al. BMC medical genetics 2007	17903295	0.00		57633
rs2335640	chr3	731522	Y	rs10510289	Menopause	REPRODUCTION	LRRN1	Kathryn L Lunetta et al. BMC medical genetics 2007	17903295	0.00		57633
rs2335640	chr3	733950	Y	rs10510289	Cholesterol, HDL	METABOLIC	LRRN1	Sekar Kathiresan et al. BMC medical genetics 2007	17903299	0.00		57633
rs2335640	chr3	734068	Y	rs10510289	Cholesterol, HDL	METABOLIC	LRRN1	Sekar Kathiresan et al. BMC medical genetics 2007	17903299	0.00		57633
rs2335640	chr3	737855	Y	rs1351950	Echocardiography	CARDIOVASCULAR	LRRN1	Ramachandran S Vasan et al. BMC medical genetics 2007	17903301	0.00		57633
rs2335640	chr3	713353	Y	rs1403124	Blood Pressure	CARDIOVASCULAR	LRRN1		0	0.00		57633
rs2159607	chr3	736588	Y	rs10510280	Body Weight	METABOLIC	LRRN1	Caroline S Fox et al. BMC medical genetics 2007	17903300	0.00		57633
rs2159607	chr3	731521	Y	rs10510283	Menopause	REPRODUCTION	LRRN1	Kathryn L Lunetta et al. BMC medical genetics 2007	17903295	0.00		57633
rs2159607	chr3	733922	Y	rs10510283	Cholesterol, HDL	METABOLIC	LRRN1	Sekar Kathiresan et al. BMC medical genetics 2007	17903299	0.00		57633
rs2159607	chr3	731523	Y	rs10510285	Menopause	REPRODUCTION	LRRN1	Kathryn L Lunetta et al. BMC medical genetics 2007	17903295	0.00		57633
rs2159607	chr3	731524	Y	rs10510286	Menopause	REPRODUCTION	LRRN1	Kathryn L Lunetta et al. BMC medical genetics 2007	17903295	0.00		57633
rs2159607	chr3	733934	Y	rs10510286	Cholesterol, HDL	METABOLIC	LRRN1	Sekar Kathiresan et al. BMC medical genetics 2007	17903299	0.00		57633
rs2159607	chr3	733971	Y	rs10510286	Cholesterol, HDL	METABOLIC	LRRN1	Sekar Kathiresan et al. BMC medical genetics 2007	17903299	0.00		57633
rs2159607	chr3	733902	Y	rs3846148	Cholesterol, HDL	METABOLIC	LRRN1	Sekar Kathiresan et al. BMC medical genetics 2007	17903299	0.00		57633
rs2159607	chr3	734224	Y	rs3846148	Cholesterol, HDL	METABOLIC	LRRN1	Sekar Kathiresan et al. BMC medical genetics 2007	17903299	0.00		57633
rs2159607	chr3	735613	Y	rs3846148	Triglycerides	METABOLIC	LRRN1	Sekar Kathiresan et al. BMC medical genetics 2007	17903299	0.00		57633
rs2159607	chr3	731525	Y	rs3846149	Menopause	REPRODUCTION	LRRN1	Kathryn L Lunetta et al. BMC medical genetics 2007	17903295	0.00		57633
rs2159607	chr3	731522	Y	rs10510289	Menopause	REPRODUCTION	LRRN1	Kathryn L Lunetta et al. BMC medical genetics 2007	17903295	0.00		57633
rs2159607	chr3	733950	Y	rs10510289	Cholesterol, HDL	METABOLIC	LRRN1	Sekar Kathiresan et al. BMC medical genetics 2007	17903299	0.00		57633
rs2159607	chr3	734068	Y	rs10510289	Cholesterol, HDL	METABOLIC	LRRN1	Sekar Kathiresan et al. BMC medical genetics 2007	17903299	0.00		57633
rs2159607	chr3	737855	Y	rs1351950	Echocardiography	CARDIOVASCULAR	LRRN1	Ramachandran S Vasan et al. BMC medical genetics 2007	17903301	0.00		57633
rs2159607	chr3	713353	Y	rs1403124	Blood Pressure	CARDIOVASCULAR	LRRN1		0	0.00		57633
rs2159607	chr3	676242	N		Type 2 Diabetes| edema | rosiglitazone	PHARMACOGENOMIC	NISCH	Bailey SD et al. 2010	20628086			11188
rs2306572	chr3	736588	Y	rs10510280	Body Weight	METABOLIC	LRRN1	Caroline S Fox et al. BMC medical genetics 2007	17903300	0.00		57633
rs2306572	chr3	731521	Y	rs10510283	Menopause	REPRODUCTION	LRRN1	Kathryn L Lunetta et al. BMC medical genetics 2007	17903295	0.00		57633
rs2306572	chr3	733922	Y	rs10510283	Cholesterol, HDL	METABOLIC	LRRN1	Sekar Kathiresan et al. BMC medical genetics 2007	17903299	0.00		57633
rs2306572	chr3	731523	Y	rs10510285	Menopause	REPRODUCTION	LRRN1	Kathryn L Lunetta et al. BMC medical genetics 2007	17903295	0.00		57633
rs2306572	chr3	731524	Y	rs10510286	Menopause	REPRODUCTION	LRRN1	Kathryn L Lunetta et al. BMC medical genetics 2007	17903295	0.00		57633
rs2306572	chr3	733934	Y	rs10510286	Cholesterol, HDL	METABOLIC	LRRN1	Sekar Kathiresan et al. BMC medical genetics 2007	17903299	0.00		57633
rs2306572	chr3	733971	Y	rs10510286	Cholesterol, HDL	METABOLIC	LRRN1	Sekar Kathiresan et al. BMC medical genetics 2007	17903299	0.00		57633
rs2306572	chr3	733902	Y	rs3846148	Cholesterol, HDL	METABOLIC	LRRN1	Sekar Kathiresan et al. BMC medical genetics 2007	17903299	0.00		57633
rs2306572	chr3	734224	Y	rs3846148	Cholesterol, HDL	METABOLIC	LRRN1	Sekar Kathiresan et al. BMC medical genetics 2007	17903299	0.00		57633
rs2306572	chr3	735613	Y	rs3846148	Triglycerides	METABOLIC	LRRN1	Sekar Kathiresan et al. BMC medical genetics 2007	17903299	0.00		57633
rs2306572	chr3	731525	Y	rs3846149	Menopause	REPRODUCTION	LRRN1	Kathryn L Lunetta et al. BMC medical genetics 2007	17903295	0.00		57633
rs2306572	chr3	731522	Y	rs10510289	Menopause	REPRODUCTION	LRRN1	Kathryn L Lunetta et al. BMC medical genetics 2007	17903295	0.00		57633
rs2306572	chr3	733950	Y	rs10510289	Cholesterol, HDL	METABOLIC	LRRN1	Sekar Kathiresan et al. BMC medical genetics 2007	17903299	0.00		57633
rs2306572	chr3	734068	Y	rs10510289	Cholesterol, HDL	METABOLIC	LRRN1	Sekar Kathiresan et al. BMC medical genetics 2007	17903299	0.00		57633
rs2306572	chr3	737855	Y	rs1351950	Echocardiography	CARDIOVASCULAR	LRRN1	Ramachandran S Vasan et al. BMC medical genetics 2007	17903301	0.00		57633
rs2306572	chr3	713353	Y	rs1403124	Blood Pressure	CARDIOVASCULAR	LRRN1		0	0.00		57633
rs2306572	chr3	709965	N		Type 2 Diabetes| edema | rosiglitazone	PHARMACOGENOMIC	PRKCD	Bailey SD et al. 2010	20628086			5580
rs2306572	chr3	709966			Type 2 diabetes	METABOLIC	PRKCD	Ban HJ et al. 2010	20416077			5580
rs2306572	chr3	709967			Tobacco Use Disorder	CHEMDEPENDENCY	PRKCD	Rose J et al. 2010	20379614			5580
rs2242302	chr3	736588	Y	rs10510280	Body Weight	METABOLIC	LRRN1	Caroline S Fox et al. BMC medical genetics 2007	17903300	0.00		57633
rs2242302	chr3	731521	Y	rs10510283	Menopause	REPRODUCTION	LRRN1	Kathryn L Lunetta et al. BMC medical genetics 2007	17903295	0.00		57633
rs2242302	chr3	733922	Y	rs10510283	Cholesterol, HDL	METABOLIC	LRRN1	Sekar Kathiresan et al. BMC medical genetics 2007	17903299	0.00		57633
rs2242302	chr3	731523	Y	rs10510285	Menopause	REPRODUCTION	LRRN1	Kathryn L Lunetta et al. BMC medical genetics 2007	17903295	0.00		57633
rs2242302	chr3	731524	Y	rs10510286	Menopause	REPRODUCTION	LRRN1	Kathryn L Lunetta et al. BMC medical genetics 2007	17903295	0.00		57633
rs2242302	chr3	733934	Y	rs10510286	Cholesterol, HDL	METABOLIC	LRRN1	Sekar Kathiresan et al. BMC medical genetics 2007	17903299	0.00		57633
rs2242302	chr3	733971	Y	rs10510286	Cholesterol, HDL	METABOLIC	LRRN1	Sekar Kathiresan et al. BMC medical genetics 2007	17903299	0.00		57633
rs2242302	chr3	733902	Y	rs3846148	Cholesterol, HDL	METABOLIC	LRRN1	Sekar Kathiresan et al. BMC medical genetics 2007	17903299	0.00		57633
rs2242302	chr3	734224	Y	rs3846148	Cholesterol, HDL	METABOLIC	LRRN1	Sekar Kathiresan et al. BMC medical genetics 2007	17903299	0.00		57633
rs2242302	chr3	735613	Y	rs3846148	Triglycerides	METABOLIC	LRRN1	Sekar Kathiresan et al. BMC medical genetics 2007	17903299	0.00		57633
rs2242302	chr3	731525	Y	rs3846149	Menopause	REPRODUCTION	LRRN1	Kathryn L Lunetta et al. BMC medical genetics 2007	17903295	0.00		57633
rs2242302	chr3	731522	Y	rs10510289	Menopause	REPRODUCTION	LRRN1	Kathryn L Lunetta et al. BMC medical genetics 2007	17903295	0.00		57633
rs2242302	chr3	733950	Y	rs10510289	Cholesterol, HDL	METABOLIC	LRRN1	Sekar Kathiresan et al. BMC medical genetics 2007	17903299	0.00		57633
rs2242302	chr3	734068	Y	rs10510289	Cholesterol, HDL	METABOLIC	LRRN1	Sekar Kathiresan et al. BMC medical genetics 2007	17903299	0.00		57633
rs2242302	chr3	737855	Y	rs1351950	Echocardiography	CARDIOVASCULAR	LRRN1	Ramachandran S Vasan et al. BMC medical genetics 2007	17903301	0.00		57633
rs2242302	chr3	713353	Y	rs1403124	Blood Pressure	CARDIOVASCULAR	LRRN1		0	0.00		57633
rs2242302	chr3	728041	Y	rs3736151	Waist Circumference	METABOLIC	TKT		0	0.00		7086
rs2242302	chr3	727839	Y	rs735940	Waist Circumference	METABOLIC	TKT		0	0.00		7086
rs830622	chr3	736588	Y	rs10510280	Body Weight	METABOLIC	LRRN1	Caroline S Fox et al. BMC medical genetics 2007	17903300	0.00		57633
rs830622	chr3	731521	Y	rs10510283	Menopause	REPRODUCTION	LRRN1	Kathryn L Lunetta et al. BMC medical genetics 2007	17903295	0.00		57633
rs830622	chr3	733922	Y	rs10510283	Cholesterol, HDL	METABOLIC	LRRN1	Sekar Kathiresan et al. BMC medical genetics 2007	17903299	0.00		57633
rs830622	chr3	731523	Y	rs10510285	Menopause	REPRODUCTION	LRRN1	Kathryn L Lunetta et al. BMC medical genetics 2007	17903295	0.00		57633
rs830622	chr3	731524	Y	rs10510286	Menopause	REPRODUCTION	LRRN1	Kathryn L Lunetta et al. BMC medical genetics 2007	17903295	0.00		57633
rs830622	chr3	733934	Y	rs10510286	Cholesterol, HDL	METABOLIC	LRRN1	Sekar Kathiresan et al. BMC medical genetics 2007	17903299	0.00		57633
rs830622	chr3	733971	Y	rs10510286	Cholesterol, HDL	METABOLIC	LRRN1	Sekar Kathiresan et al. BMC medical genetics 2007	17903299	0.00		57633
rs830622	chr3	733902	Y	rs3846148	Cholesterol, HDL	METABOLIC	LRRN1	Sekar Kathiresan et al. BMC medical genetics 2007	17903299	0.00		57633
rs830622	chr3	734224	Y	rs3846148	Cholesterol, HDL	METABOLIC	LRRN1	Sekar Kathiresan et al. BMC medical genetics 2007	17903299	0.00		57633
rs830622	chr3	735613	Y	rs3846148	Triglycerides	METABOLIC	LRRN1	Sekar Kathiresan et al. BMC medical genetics 2007	17903299	0.00		57633
rs830622	chr3	731525	Y	rs3846149	Menopause	REPRODUCTION	LRRN1	Kathryn L Lunetta et al. BMC medical genetics 2007	17903295	0.00		57633
rs830622	chr3	731522	Y	rs10510289	Menopause	REPRODUCTION	LRRN1	Kathryn L Lunetta et al. BMC medical genetics 2007	17903295	0.00		57633
rs830622	chr3	733950	Y	rs10510289	Cholesterol, HDL	METABOLIC	LRRN1	Sekar Kathiresan et al. BMC medical genetics 2007	17903299	0.00		57633
rs830622	chr3	734068	Y	rs10510289	Cholesterol, HDL	METABOLIC	LRRN1	Sekar Kathiresan et al. BMC medical genetics 2007	17903299	0.00		57633
rs830622	chr3	737855	Y	rs1351950	Echocardiography	CARDIOVASCULAR	LRRN1	Ramachandran S Vasan et al. BMC medical genetics 2007	17903301	0.00		57633
rs830622	chr3	713353	Y	rs1403124	Blood Pressure	CARDIOVASCULAR	LRRN1		0	0.00		57633
rs830622	chr3	728041	Y	rs3736151	Waist Circumference	METABOLIC	TKT		0	0.00		7086
rs830622	chr3	727839	Y	rs735940	Waist Circumference	METABOLIC	TKT		0	0.00		7086
rs830622	chr3	744791	Y	rs4687718	Heart Function Tests	CARDIOVASCULAR	TKT	Nona Sotoodehnia et al. Nature genetics 2010	21076409	0.00		7086
rs830620	chr3	736588	Y	rs10510280	Body Weight	METABOLIC	LRRN1	Caroline S Fox et al. BMC medical genetics 2007	17903300	0.00		57633
rs830620	chr3	731521	Y	rs10510283	Menopause	REPRODUCTION	LRRN1	Kathryn L Lunetta et al. BMC medical genetics 2007	17903295	0.00		57633
rs830620	chr3	733922	Y	rs10510283	Cholesterol, HDL	METABOLIC	LRRN1	Sekar Kathiresan et al. BMC medical genetics 2007	17903299	0.00		57633
rs830620	chr3	731523	Y	rs10510285	Menopause	REPRODUCTION	LRRN1	Kathryn L Lunetta et al. BMC medical genetics 2007	17903295	0.00		57633
rs830620	chr3	731524	Y	rs10510286	Menopause	REPRODUCTION	LRRN1	Kathryn L Lunetta et al. BMC medical genetics 2007	17903295	0.00		57633
rs830620	chr3	733934	Y	rs10510286	Cholesterol, HDL	METABOLIC	LRRN1	Sekar Kathiresan et al. BMC medical genetics 2007	17903299	0.00		57633
rs830620	chr3	733971	Y	rs10510286	Cholesterol, HDL	METABOLIC	LRRN1	Sekar Kathiresan et al. BMC medical genetics 2007	17903299	0.00		57633
rs830620	chr3	733902	Y	rs3846148	Cholesterol, HDL	METABOLIC	LRRN1	Sekar Kathiresan et al. BMC medical genetics 2007	17903299	0.00		57633
rs830620	chr3	734224	Y	rs3846148	Cholesterol, HDL	METABOLIC	LRRN1	Sekar Kathiresan et al. BMC medical genetics 2007	17903299	0.00		57633
rs830620	chr3	735613	Y	rs3846148	Triglycerides	METABOLIC	LRRN1	Sekar Kathiresan et al. BMC medical genetics 2007	17903299	0.00		57633
rs830620	chr3	731525	Y	rs3846149	Menopause	REPRODUCTION	LRRN1	Kathryn L Lunetta et al. BMC medical genetics 2007	17903295	0.00		57633
rs830620	chr3	731522	Y	rs10510289	Menopause	REPRODUCTION	LRRN1	Kathryn L Lunetta et al. BMC medical genetics 2007	17903295	0.00		57633
rs830620	chr3	733950	Y	rs10510289	Cholesterol, HDL	METABOLIC	LRRN1	Sekar Kathiresan et al. BMC medical genetics 2007	17903299	0.00		57633
rs830620	chr3	734068	Y	rs10510289	Cholesterol, HDL	METABOLIC	LRRN1	Sekar Kathiresan et al. BMC medical genetics 2007	17903299	0.00		57633
rs830620	chr3	737855	Y	rs1351950	Echocardiography	CARDIOVASCULAR	LRRN1	Ramachandran S Vasan et al. BMC medical genetics 2007	17903301	0.00		57633
rs830620	chr3	713353	Y	rs1403124	Blood Pressure	CARDIOVASCULAR	LRRN1		0	0.00		57633
rs830620	chr3	728041	Y	rs3736151	Waist Circumference	METABOLIC	TKT		0	0.00		7086
rs830620	chr3	727839	Y	rs735940	Waist Circumference	METABOLIC	TKT		0	0.00		7086
rs830620	chr3	744791	Y	rs4687718	Heart Function Tests	CARDIOVASCULAR	TKT	Nona Sotoodehnia et al. Nature genetics 2010	21076409	0.00		7086
rs2118593	chr3	736588	Y	rs10510280	Body Weight	METABOLIC	LRRN1	Caroline S Fox et al. BMC medical genetics 2007	17903300	0.00		57633
rs2118593	chr3	731521	Y	rs10510283	Menopause	REPRODUCTION	LRRN1	Kathryn L Lunetta et al. BMC medical genetics 2007	17903295	0.00		57633
rs2118593	chr3	733922	Y	rs10510283	Cholesterol, HDL	METABOLIC	LRRN1	Sekar Kathiresan et al. BMC medical genetics 2007	17903299	0.00		57633
rs2118593	chr3	731523	Y	rs10510285	Menopause	REPRODUCTION	LRRN1	Kathryn L Lunetta et al. BMC medical genetics 2007	17903295	0.00		57633
rs2118593	chr3	731524	Y	rs10510286	Menopause	REPRODUCTION	LRRN1	Kathryn L Lunetta et al. BMC medical genetics 2007	17903295	0.00		57633
rs2118593	chr3	733934	Y	rs10510286	Cholesterol, HDL	METABOLIC	LRRN1	Sekar Kathiresan et al. BMC medical genetics 2007	17903299	0.00		57633
rs2118593	chr3	733971	Y	rs10510286	Cholesterol, HDL	METABOLIC	LRRN1	Sekar Kathiresan et al. BMC medical genetics 2007	17903299	0.00		57633
rs2118593	chr3	733902	Y	rs3846148	Cholesterol, HDL	METABOLIC	LRRN1	Sekar Kathiresan et al. BMC medical genetics 2007	17903299	0.00		57633
rs2118593	chr3	734224	Y	rs3846148	Cholesterol, HDL	METABOLIC	LRRN1	Sekar Kathiresan et al. BMC medical genetics 2007	17903299	0.00		57633
rs2118593	chr3	735613	Y	rs3846148	Triglycerides	METABOLIC	LRRN1	Sekar Kathiresan et al. BMC medical genetics 2007	17903299	0.00		57633
rs2118593	chr3	731525	Y	rs3846149	Menopause	REPRODUCTION	LRRN1	Kathryn L Lunetta et al. BMC medical genetics 2007	17903295	0.00		57633
rs2118593	chr3	731522	Y	rs10510289	Menopause	REPRODUCTION	LRRN1	Kathryn L Lunetta et al. BMC medical genetics 2007	17903295	0.00		57633
rs2118593	chr3	733950	Y	rs10510289	Cholesterol, HDL	METABOLIC	LRRN1	Sekar Kathiresan et al. BMC medical genetics 2007	17903299	0.00		57633
rs2118593	chr3	734068	Y	rs10510289	Cholesterol, HDL	METABOLIC	LRRN1	Sekar Kathiresan et al. BMC medical genetics 2007	17903299	0.00		57633
rs2118593	chr3	737855	Y	rs1351950	Echocardiography	CARDIOVASCULAR	LRRN1	Ramachandran S Vasan et al. BMC medical genetics 2007	17903301	0.00		57633
rs2118593	chr3	713353	Y	rs1403124	Blood Pressure	CARDIOVASCULAR	LRRN1		0	0.00		57633
rs2118593	chr3	728041	Y	rs3736151	Waist Circumference	METABOLIC	TKT		0	0.00		7086
rs2118593	chr3	727839	Y	rs735940	Waist Circumference	METABOLIC	TKT		0	0.00		7086
rs2118593	chr3	744791	Y	rs4687718	Heart Function Tests	CARDIOVASCULAR	TKT	Nona Sotoodehnia et al. Nature genetics 2010	21076409	0.00		7086
rs2118592	chr3	736588	Y	rs10510280	Body Weight	METABOLIC	LRRN1	Caroline S Fox et al. BMC medical genetics 2007	17903300	0.00		57633
rs2118592	chr3	731521	Y	rs10510283	Menopause	REPRODUCTION	LRRN1	Kathryn L Lunetta et al. BMC medical genetics 2007	17903295	0.00		57633
rs2118592	chr3	733922	Y	rs10510283	Cholesterol, HDL	METABOLIC	LRRN1	Sekar Kathiresan et al. BMC medical genetics 2007	17903299	0.00		57633
rs2118592	chr3	731523	Y	rs10510285	Menopause	REPRODUCTION	LRRN1	Kathryn L Lunetta et al. BMC medical genetics 2007	17903295	0.00		57633
rs2118592	chr3	731524	Y	rs10510286	Menopause	REPRODUCTION	LRRN1	Kathryn L Lunetta et al. BMC medical genetics 2007	17903295	0.00		57633
rs2118592	chr3	733934	Y	rs10510286	Cholesterol, HDL	METABOLIC	LRRN1	Sekar Kathiresan et al. BMC medical genetics 2007	17903299	0.00		57633
rs2118592	chr3	733971	Y	rs10510286	Cholesterol, HDL	METABOLIC	LRRN1	Sekar Kathiresan et al. BMC medical genetics 2007	17903299	0.00		57633
rs2118592	chr3	733902	Y	rs3846148	Cholesterol, HDL	METABOLIC	LRRN1	Sekar Kathiresan et al. BMC medical genetics 2007	17903299	0.00		57633
rs2118592	chr3	734224	Y	rs3846148	Cholesterol, HDL	METABOLIC	LRRN1	Sekar Kathiresan et al. BMC medical genetics 2007	17903299	0.00		57633
rs2118592	chr3	735613	Y	rs3846148	Triglycerides	METABOLIC	LRRN1	Sekar Kathiresan et al. BMC medical genetics 2007	17903299	0.00		57633
rs2118592	chr3	731525	Y	rs3846149	Menopause	REPRODUCTION	LRRN1	Kathryn L Lunetta et al. BMC medical genetics 2007	17903295	0.00		57633
rs2118592	chr3	731522	Y	rs10510289	Menopause	REPRODUCTION	LRRN1	Kathryn L Lunetta et al. BMC medical genetics 2007	17903295	0.00		57633
rs2118592	chr3	733950	Y	rs10510289	Cholesterol, HDL	METABOLIC	LRRN1	Sekar Kathiresan et al. BMC medical genetics 2007	17903299	0.00		57633
rs2118592	chr3	734068	Y	rs10510289	Cholesterol, HDL	METABOLIC	LRRN1	Sekar Kathiresan et al. BMC medical genetics 2007	17903299	0.00		57633
rs2118592	chr3	737855	Y	rs1351950	Echocardiography	CARDIOVASCULAR	LRRN1	Ramachandran S Vasan et al. BMC medical genetics 2007	17903301	0.00		57633
rs2118592	chr3	713353	Y	rs1403124	Blood Pressure	CARDIOVASCULAR	LRRN1		0	0.00		57633
rs2118592	chr3	728041	Y	rs3736151	Waist Circumference	METABOLIC	TKT		0	0.00		7086
rs2118592	chr3	727839	Y	rs735940	Waist Circumference	METABOLIC	TKT		0	0.00		7086
rs2118592	chr3	744791	Y	rs4687718	Heart Function Tests	CARDIOVASCULAR	TKT	Nona Sotoodehnia et al. Nature genetics 2010	21076409	0.00		7086
rs6787134	chr3	728041	Y	rs3736151	Waist Circumference	METABOLIC	TKT		0	0.00		7086
rs6787134	chr3	727839	Y	rs735940	Waist Circumference	METABOLIC	TKT		0	0.00		7086
rs6787134	chr3	744791	Y	rs4687718	Heart Function Tests	CARDIOVASCULAR	TKT	Nona Sotoodehnia et al. Nature genetics 2010	21076409	0.00		7086
rs6787134	chr3	683407			Schizophrenia	PSYCH	DRD3	David H Adams et al. 2008	18320559			1814
rs6787134	chr3	683408			Essential Tremor	NEUROLOGICAL	DRD3	Marcia A Blair et al. 2008	18316228			1814
rs6787134	chr3	683409			Schizophrenia	PSYCH	DRD3	Gang Ma et al. 2008	18295456			1814
rs6787134	chr3	683410			normal variation	UNKNOWN	DRD3	Michelle Gardner et al. 2008	18270970			1814
rs6787134	chr3	683411			Schizophrenia	PSYCH	DRD3	Ferid Fathalli et al. 2008	17698325			1814
rs6787134	chr3	683412			Cocaine-Related Disorders	CHEMDEPENDENCY	DRD3	Nicolas Ballon et al. 2007	17671965			1814
rs6787134	chr3	685135			Marijuana Abuse|Psychoses, Substance-Induced	CHEMDEPENDENCY	DRD3	van Winkel R et al. 2011	21041608			1814
rs6787134	chr3	685136	N		Obesity|POF - Premature ovarian failure|POLYCYSTIC OVARIAN SYNDROME|Polycystic Ovary Syndrome|Primary Ovarian Insufficiency|Puberty, Delayed|Puberty, Precocious|Thrombophilia|Tobacco Use Disorder	METABOLIC	DRD3	He C et al. 2010	20734064			1814
rs6787134	chr3	685137			Schizophrenia	PSYCH	DRD3	Pawel K et al. 2010	20672519			1814
rs6787134	chr3	685138	N		Type 2 Diabetes| edema | rosiglitazone	PHARMACOGENOMIC	DRD3	Bailey SD et al. 2010	20628086			1814
rs6787134	chr3	685139	N		Hypercholesterolemia|LDLC levels	METABOLIC	DRD3		20602615			1814
rs6787134	chr3	685140			normal variation	UNKNOWN	DRD3	Cross DS et al. 2010	20565774			1814
rs6787134	chr3	685141	N		Bulimia	PSYCH	DRD3	Pinheiro AP et al. 2010	20468064			1814
rs6787134	chr3	685142			Alzheimer Disease|Alzheimer's Disease|Amnesia	NEUROLOGICAL	DRD3	Sloan CD et al. 2010	20468060			1814
rs6787134	chr3	685143			Schizophrenia	PSYCH	DRD3	Novak G et al. 2010	20456319			1814
rs6787134	chr3	685144			gambling behaviour	PSYCH	DRD3	Lobo DS et al. 2010	20452395			1814
rs6787134	chr3	685145			Tobacco Use Disorder	CHEMDEPENDENCY	DRD3	Rose J et al. 2010	20379614			1814
rs6787134	chr3	685146			breast cancer	CANCER	DRD3	Sangrajrang S et al. 2010	20180013			1814
rs6787134	chr3	685147			bipolar disorder	CHEMDEPENDENCY	DRD3	Yasseen B et al. 2010	20071033			1814
rs6786991	chr3	728041	Y	rs3736151	Waist Circumference	METABOLIC	TKT		0	0.00		7086
rs6786991	chr3	727839	Y	rs735940	Waist Circumference	METABOLIC	TKT		0	0.00		7086
rs6786991	chr3	744791	Y	rs4687718	Heart Function Tests	CARDIOVASCULAR	TKT	Nona Sotoodehnia et al. Nature genetics 2010	21076409	0.00		7086
rs6763416	chr3	728041	Y	rs3736151	Waist Circumference	METABOLIC	TKT		0	0.00		7086
rs6763416	chr3	727839	Y	rs735940	Waist Circumference	METABOLIC	TKT		0	0.00		7086
rs6763416	chr3	744791	Y	rs4687718	Heart Function Tests	CARDIOVASCULAR	TKT	Nona Sotoodehnia et al. Nature genetics 2010	21076409	0.00		7086
rs6780657	chr3	728041	Y	rs3736151	Waist Circumference	METABOLIC	TKT		0	0.00		7086
rs6780657	chr3	727839	Y	rs735940	Waist Circumference	METABOLIC	TKT		0	0.00		7086
rs6780657	chr3	744791	Y	rs4687718	Heart Function Tests	CARDIOVASCULAR	TKT	Nona Sotoodehnia et al. Nature genetics 2010	21076409	0.00		7086
rs6785900	chr3	728041	Y	rs3736151	Waist Circumference	METABOLIC	TKT		0	0.00		7086
rs6785900	chr3	727839	Y	rs735940	Waist Circumference	METABOLIC	TKT		0	0.00		7086
rs6785900	chr3	744791	Y	rs4687718	Heart Function Tests	CARDIOVASCULAR	TKT	Nona Sotoodehnia et al. Nature genetics 2010	21076409	0.00		7086
rs16862610	chr3	728041	Y	rs3736151	Waist Circumference	METABOLIC	TKT		0	0.00		7086
rs16862610	chr3	727839	Y	rs735940	Waist Circumference	METABOLIC	TKT		0	0.00		7086
rs16862610	chr3	744791	Y	rs4687718	Heart Function Tests	CARDIOVASCULAR	TKT	Nona Sotoodehnia et al. Nature genetics 2010	21076409	0.00		7086
rs6767155	chr3	728041	Y	rs3736151	Waist Circumference	METABOLIC	TKT		0	0.00		7086
rs6767155	chr3	727839	Y	rs735940	Waist Circumference	METABOLIC	TKT		0	0.00		7086
rs6767155	chr3	744791	Y	rs4687718	Heart Function Tests	CARDIOVASCULAR	TKT	Nona Sotoodehnia et al. Nature genetics 2010	21076409	0.00		7086
rs6440693	chr3	728041	Y	rs3736151	Waist Circumference	METABOLIC	TKT		0	0.00		7086
rs6440693	chr3	727839	Y	rs735940	Waist Circumference	METABOLIC	TKT		0	0.00		7086
rs6440693	chr3	744791	Y	rs4687718	Heart Function Tests	CARDIOVASCULAR	TKT	Nona Sotoodehnia et al. Nature genetics 2010	21076409	0.00		7086
rs6780355	chr3	728041	Y	rs3736151	Waist Circumference	METABOLIC	TKT		0	0.00		7086
rs6780355	chr3	727839	Y	rs735940	Waist Circumference	METABOLIC	TKT		0	0.00		7086
rs6780355	chr3	744791	Y	rs4687718	Heart Function Tests	CARDIOVASCULAR	TKT	Nona Sotoodehnia et al. Nature genetics 2010	21076409	0.00		7086
rs6775087	chr3	728041	Y	rs3736151	Waist Circumference	METABOLIC	TKT		0	0.00		7086
rs6775087	chr3	727839	Y	rs735940	Waist Circumference	METABOLIC	TKT		0	0.00		7086
rs6775087	chr3	744791	Y	rs4687718	Heart Function Tests	CARDIOVASCULAR	TKT	Nona Sotoodehnia et al. Nature genetics 2010	21076409	0.00		7086
rs6782715	chr3	728041	Y	rs3736151	Waist Circumference	METABOLIC	TKT		0	0.00		7086
rs6782715	chr3	727839	Y	rs735940	Waist Circumference	METABOLIC	TKT		0	0.00		7086
rs6782715	chr3	744791	Y	rs4687718	Heart Function Tests	CARDIOVASCULAR	TKT	Nona Sotoodehnia et al. Nature genetics 2010	21076409	0.00		7086
rs6782715	chr3	674870	N		Type 2 Diabetes| edema | rosiglitazone	PHARMACOGENOMIC	MED12L	Bailey SD et al. 2010	20628086			116931
rs6782715	chr3	674871			Tobacco Use Disorder	CHEMDEPENDENCY	MED12L	Rose J et al. 2010	20379614			116931
rs6782715	chr3	720914	Y	rs2567325	Hypertension	CARDIOVASCULAR	MED12L		0	0.00		116931
rs6782715	chr3	733485	Y	rs10513385	Cholesterol	METABOLIC	MED12L	Sekar Kathiresan et al. BMC medical genetics 2007	17903299	0.00		116931
rs6782715	chr3	734667	Y	rs10513385	Cholesterol, LDL	METABOLIC	MED12L	Sekar Kathiresan et al. BMC medical genetics 2007	17903299	0.00		116931
rs6782715	chr3	730544	Y	rs3732755	Tumor Necrosis Factor-alpha	CARDIOVASCULAR	MED12L	Emelia J Benjamin et al. BMC medical genetics 2007	17903293	0.00		116931
rs6782715	chr3	738402	Y	rs3732755	Blood Pressure	CARDIOVASCULAR	MED12L	Daniel Levy et al. BMC medical genetics 2007	17903302	0.00		116931
rs6785930	chr3	728041	Y	rs3736151	Waist Circumference	METABOLIC	TKT		0	0.00		7086
rs6785930	chr3	727839	Y	rs735940	Waist Circumference	METABOLIC	TKT		0	0.00		7086
rs6785930	chr3	744791	Y	rs4687718	Heart Function Tests	CARDIOVASCULAR	TKT	Nona Sotoodehnia et al. Nature genetics 2010	21076409	0.00		7086
rs6785930	chr3	674870	N		Type 2 Diabetes| edema | rosiglitazone	PHARMACOGENOMIC	MED12L	Bailey SD et al. 2010	20628086			116931
rs6785930	chr3	674871			Tobacco Use Disorder	CHEMDEPENDENCY	MED12L	Rose J et al. 2010	20379614			116931
rs6785930	chr3	720914	Y	rs2567325	Hypertension	CARDIOVASCULAR	MED12L		0	0.00		116931
rs6785930	chr3	733485	Y	rs10513385	Cholesterol	METABOLIC	MED12L	Sekar Kathiresan et al. BMC medical genetics 2007	17903299	0.00		116931
rs6785930	chr3	734667	Y	rs10513385	Cholesterol, LDL	METABOLIC	MED12L	Sekar Kathiresan et al. BMC medical genetics 2007	17903299	0.00		116931
rs6785930	chr3	730544	Y	rs3732755	Tumor Necrosis Factor-alpha	CARDIOVASCULAR	MED12L	Emelia J Benjamin et al. BMC medical genetics 2007	17903293	0.00		116931
rs6785930	chr3	738402	Y	rs3732755	Blood Pressure	CARDIOVASCULAR	MED12L	Daniel Levy et al. BMC medical genetics 2007	17903302	0.00		116931
rs6785930	chr3	668339	N		Myocardial Infarction	CARDIOVASCULAR	P2RY12	Stefan Amisten et al. 2008	18213371			64805
rs6785930	chr3	668340			Coronary Disease|Coronary Restenosis	CARDIOVASCULAR	P2RY12	Goran Rudez et al. 2008	18175333			64805
rs6785930	chr3	668341			Acute Coronary Syndrome	CARDIOVASCULAR	P2RY12	Betti Giusti et al. 2007	18004210			64805
rs6785930	chr3	668342			Coronary Artery Disease	CARDIOVASCULAR	P2RY12	Anneke Bierend et al. 2008	17995973			64805
rs6785930	chr3	668343			Coronary Artery Disease	CARDIOVASCULAR	P2RY12	Ugo Cavallari et al. 2007	17803810			64805
rs6785930	chr3	668344			Myocardial Infarction|Pulmonary Embolism|Stroke|Venous Thrombosis	CARDIOVASCULAR	P2RY12	Robert Y L Zee et al. 2008	17707382			64805
rs6785930	chr3	676291			Acute Coronary Syndrome	CARDIOVASCULAR	P2RY12	Frolova NS et al. 2010	20873239			64805
rs6785930	chr3	676292			Hemorrhage	CARDIOVASCULAR	P2RY12	Motovska Z et al. 2010	20691446			64805
rs6785930	chr3	676293	N		Type 2 Diabetes| edema | rosiglitazone	PHARMACOGENOMIC	P2RY12	Bailey SD et al. 2010	20628086			64805
rs6785930	chr3	676294			Tobacco Use Disorder	CHEMDEPENDENCY	P2RY12	Rose J et al. 2010	20379614			64805
rs6785930	chr3	132232	Y		peripheral arterial disease	CARDIOVASCULAR	P2RY12	Fontana P 2003	14662702			64805
rs6785930	chr3	132233	Y		Adenosine diphosphate-induced platelet aggregation	NORMALVARIATION	P2RY12	Fontana P 2003	12912815			64805
rs6785930	chr3	132234			injured arteries.	OTHER	P2RY12	Andre P 2003	12897207			64805
rs6785930	chr3	132235	Y		heart disease, ischemic; peripheral vascular disease	CARDIOVASCULAR	P2RY12	Ziegler, S. et al. 2005	15933261			64805
rs6785930	chr3	132236	N		platelet aggregation	HEMATOLOGICAL	P2RY12	Angiolillo, D. J. et al. 2005	16181985			64805
rs6785930	chr3	132237	Y		peripheral vascular disease	CARDIOVASCULAR	P2RY12	Fontana, P. et al. 2003	14662702			64805
rs6785930	chr3	132238	N		hematology indices	HEMATOLOGICAL	P2RY12	von Beckerath, N. et al. 2005	15795539			64805
rs6785930	chr3	132239	Y		hematology indices	HEMATOLOGICAL	P2RY12	Hetherington, S. L. et al. 2004	15514209			64805
rs6785930	chr3	152353			atherosclerosis, coronary cardiac death myocardial infarct	CARDIOVASCULAR	P2RY12		16405973			64805
rs6785930	chr3	152354	N		platelet aggregation	PHARMACOGENOMIC	P2RY12	Lev, E. I. et al. 2006	16581111			64805
rs6785930	chr3	152355	N		clopidogrel pharmacokinetics	PHARMACOGENOMIC	P2RY12	Smith, S. M. et al. 2006	16769602			64805
rs6785930	chr3	152356	N		aspirin sensitivity	PHARMACOGENOMIC	P2RY12	Bernardo, E. et al. 2006	17127487			64805
rs6785930	chr3	152357			clopidogrel response	PHARMACOGENOMIC	P2RY12	Cuisset, T. et al. 2007	17337040			64805
rs6785930	chr3	566811	Y		clopidogrel	PHARMACOGENOMIC	P2RY12	Goran Rudez , et al. Circulation 2009 2(5):515-21	20031628			64805
rs6785930	chr3	566812				UNKNOWN	P2RY12	Laurent Bonello , et al. Thrombosis research 2009 Nov	19914687			64805
rs6785930	chr3	566813			myocardial infarction	CARDIOVASCULAR	P2RY12	Zuzana Motovska , et al. Thrombosis research 2009 Sep	19786296			64805
rs6785930	chr3	566814			hypertension	CARDIOVASCULAR	P2RY12	G Godeneche , et al. Platelets 2009 ():1-7	19757325			64805
rs6785930	chr3	566815			normal variation	NORMALVARIATION	P2RY12	T J Kunicki , et al. Journal of thrombosis and haemostasis 2009 7(12):2116-22	19740098			64805
rs6785930	chr3	566816			Kidney Failure, Chronic	RENAL	P2RY12	Tetsuro Yoshida , et al. International journal of molecular medicine 2009 24(2):233-46	19578796			64805
rs6785930	chr3	566817			Coronary Artery Disease	CARDIOVASCULAR	P2RY12	Jung Myung Lee , et al. The American journal of cardiology 2009 104(1):46-51	19576320		KOREA	64805
rs6785930	chr3	566818				UNKNOWN	P2RY12	Toshikazu Jinnai , et al. Circulation journal 2009 73(8):1498-503	19531897		JAPAN	64805
rs6785930	chr3	566819			Coronary Artery Disease	CARDIOVASCULAR	P2RY12	Zuzana Motovska , et al. Blood coagulation &amp; fibrinolysis 2009 20(4):257-62	19530321			64805
rs6785930	chr3	566820			Peripheral Vascular Diseases	CARDIOVASCULAR	P2RY12	Elias Zintzaras , et al. American journal of epidemiology 2009 170(1):1-11	19435865			64805
rs6785930	chr3	566821			Myocardial Infarction	CARDIOVASCULAR	P2RY12	O V Sirotkina , et al. Genetika 2009 45(2):247-53	19334620		RUSSIA	64805
rs6785930	chr3	566822			Alzheimer's disease	NEUROLOGICAL	P2RY12	Vilmantas Giedraitis , et al. Dementia and geriatric cognitive disorders 2009 27(1):59-68	19141999		SWEDEN	64805
rs6785930	chr3	566823			Myocardial Infarction|Stroke	CARDIOVASCULAR	P2RY12	Tabassome Simon , et al. The New England journal of medicine 2009 360(4):363-75	19106083			64805
rs6785930	chr3	566824			metabolic syndrome	METABOLIC	P2RY12	Tetsuro Yoshida , et al. Genomics 2009 93(3):221-6	19056482			64805
rs6785930	chr3	566825			Stroke	CARDIOVASCULAR	P2RY12	Arijit Biswas , et al. Annals of hematology 2009 88(5):473-8	18836720		INDIA	64805
rs6785930	chr3	566826			Cardiovascular Diseases	CARDIOVASCULAR	P2RY12	Christopher W Knouff , et al. Pharmacogenetics and genomics 2008 18(12):1051-7	18787507			64805
rs6785930	chr3	566827			Acute Coronary Syndrome	CARDIOVASCULAR	P2RY12	Lukasz A Malek , et al. Circulation journal 2008 72(7):1165-9	18577829			64805
rs6785930	chr3	566828			platelet reactivity and clopidogrel resistance	PHARMACOGENOMIC	P2RY12	Peter Staritz , et al. International journal of cardiology 2009 133(3):341-5	18485500			64805
rs940050	chr3	728041	Y	rs3736151	Waist Circumference	METABOLIC	TKT		0	0.00		7086
rs940050	chr3	727839	Y	rs735940	Waist Circumference	METABOLIC	TKT		0	0.00		7086
rs940050	chr3	744791	Y	rs4687718	Heart Function Tests	CARDIOVASCULAR	TKT	Nona Sotoodehnia et al. Nature genetics 2010	21076409	0.00		7086
rs940050	chr3	697191			Epilepsy|Seizures|Syndrome	NEUROLOGICAL	KCNAB1	Gianpiero L Cavalleri et al. 2007	17913586			7881
rs940050	chr3	699897	N		longevity	AGING	KCNAB1	Flachsbart F et al. 2010	20800603			7881
rs940050	chr3	699898			Tobacco Use Disorder	CHEMDEPENDENCY	KCNAB1	Rose J et al. 2010	20379614			7881
rs940050	chr3	598517	Y	rs3772255-?	Aging traits	AGING	KCNAB1	Lunetta ,et al. 2007	17903295			7881
rs940050	chr3	731452	Y	rs3772255	Aging	AGING	KCNAB1	Kathryn L Lunetta et al. BMC medical genetics 2007	17903295	0.00		7881
rs9820091	chr3	728041	Y	rs3736151	Waist Circumference	METABOLIC	TKT		0	0.00		7086
rs9820091	chr3	727839	Y	rs735940	Waist Circumference	METABOLIC	TKT		0	0.00		7086
rs9820091	chr3	744791	Y	rs4687718	Heart Function Tests	CARDIOVASCULAR	TKT	Nona Sotoodehnia et al. Nature genetics 2010	21076409	0.00		7086
rs9843340	chr3	728041	Y	rs3736151	Waist Circumference	METABOLIC	TKT		0	0.00		7086
rs9843340	chr3	727839	Y	rs735940	Waist Circumference	METABOLIC	TKT		0	0.00		7086
rs9843340	chr3	744791	Y	rs4687718	Heart Function Tests	CARDIOVASCULAR	TKT	Nona Sotoodehnia et al. Nature genetics 2010	21076409	0.00		7086
rs9855917	chr3	728041	Y	rs3736151	Waist Circumference	METABOLIC	TKT		0	0.00		7086
rs9855917	chr3	727839	Y	rs735940	Waist Circumference	METABOLIC	TKT		0	0.00		7086
rs9855917	chr3	744791	Y	rs4687718	Heart Function Tests	CARDIOVASCULAR	TKT	Nona Sotoodehnia et al. Nature genetics 2010	21076409	0.00		7086
rs9855917	chr3	736943	Y	rs2633815	Body Weight Changes	METABOLIC	LEKR1	Caroline S Fox et al. BMC medical genetics 2007	17903300	0.00		389170
rs9855917	chr3	725444	Y	rs12638253	Parkinson Disease	NEUROLOGICAL	LEKR1		0	0.00		389170
rs9855917	chr3	741039	Y	rs12638253	Multiple Sclerosis	IMMUNE	LEKR1	Sergio E Baranzini et al. Human molecular genetics 2009	19010793	0.00		389170
rs9877642	chr3	728041	Y	rs3736151	Waist Circumference	METABOLIC	TKT		0	0.00		7086
rs9877642	chr3	727839	Y	rs735940	Waist Circumference	METABOLIC	TKT		0	0.00		7086
rs9877642	chr3	744791	Y	rs4687718	Heart Function Tests	CARDIOVASCULAR	TKT	Nona Sotoodehnia et al. Nature genetics 2010	21076409	0.00		7086
rs6809750	chr3	669659			Tobacco Use Disorder	CHEMDEPENDENCY	ST6GAL1	Rose J et al. 2010	20379614			6480
rs6809750	chr3	741839	Y	rs10937275	Floxacillin	PHARMACOGENOMIC	ST6GAL1	Ann K Daly et al. Nature genetics 2009	19483685	0.00		6480
rs6809750	chr3	746407	Y	rs16861329	Diabetes Mellitus, Type 2	METABOLIC	ST6GAL1	Jaspal S Kooner et al. Nature genetics 2011	21874001	0.00		6480
rs12374317	chr4	715189	Y	rs4690187	Body Mass Index	METABOLIC	PCGF3		0	0.00		10336
rs13130034	chr4	715189	Y	rs4690187	Body Mass Index	METABOLIC	PCGF3		0	0.00		10336
rs13130034	chr4	747724	Y	rs4234853	Anticoagulants	HEMATOLOGICAL	PCGF3	Tiphaine Oudot-Mellakh et al. British journal of haematology 2012	22443383	0.00		10336
rs11931963	chr4	715189	Y	rs4690187	Body Mass Index	METABOLIC	PCGF3		0	0.00		10336
rs11931963	chr4	747724	Y	rs4234853	Anticoagulants	HEMATOLOGICAL	PCGF3	Tiphaine Oudot-Mellakh et al. British journal of haematology 2012	22443383	0.00		10336
rs6446652	chr4	725730	Y	rs11731237	Prostatic Neoplasms	CANCER	HTT		0	0.00		3064
rs6446652	chr4	674797	N		Cleft Lip|Cleft Palate	DEVELOPMENTAL	STX18	Jugessur A et al. 2010	20634891			53407
rs6446652	chr4	674798			Cleft Lip|Cleft Palate	DEVELOPMENTAL	STX18	Ingersoll RG et al. 2010	20087401			53407
rs4689977	chr4	725730	Y	rs11731237	Prostatic Neoplasms	CANCER	HTT		0	0.00		3064
rs10212990	chr4	725730	Y	rs11731237	Prostatic Neoplasms	CANCER	HTT		0	0.00		3064
rs10212990	chr4	716467	Y	rs2046028	Cholesterol, LDL	METABOLIC	HTRA3		0	0.00		94031
rs10212990	chr4	730968	Y	rs10516369	Erythrocytes	HEMATOLOGICAL	NRAS	Qiong Yang et al. BMC medical genetics 2007	17903294	0.00		4893
rs10212990	chr4	701338			Tobacco Use Disorder	CHEMDEPENDENCY	DKFZP761B107	Rose J et al. 2010	20379614			91050
rs3733548	chr4	725730	Y	rs11731237	Prostatic Neoplasms	CANCER	HTT		0	0.00		3064
rs3733548	chr4	716467	Y	rs2046028	Cholesterol, LDL	METABOLIC	HTRA3		0	0.00		94031
rs3733548	chr4	730968	Y	rs10516369	Erythrocytes	HEMATOLOGICAL	NRAS	Qiong Yang et al. BMC medical genetics 2007	17903294	0.00		4893
rs11724288	chr4	725730	Y	rs11731237	Prostatic Neoplasms	CANCER	HTT		0	0.00		3064
rs11724288	chr4	716467	Y	rs2046028	Cholesterol, LDL	METABOLIC	HTRA3		0	0.00		94031
rs11724288	chr4	730968	Y	rs10516369	Erythrocytes	HEMATOLOGICAL	NRAS	Qiong Yang et al. BMC medical genetics 2007	17903294	0.00		4893
rs316775	chr4	725730	Y	rs11731237	Prostatic Neoplasms	CANCER	HTT		0	0.00		3064
rs316775	chr4	716467	Y	rs2046028	Cholesterol, LDL	METABOLIC	HTRA3		0	0.00		94031
rs316775	chr4	730968	Y	rs10516369	Erythrocytes	HEMATOLOGICAL	NRAS	Qiong Yang et al. BMC medical genetics 2007	17903294	0.00		4893
rs11733330	chr4	725730	Y	rs11731237	Prostatic Neoplasms	CANCER	HTT		0	0.00		3064
rs11733330	chr4	716467	Y	rs2046028	Cholesterol, LDL	METABOLIC	HTRA3		0	0.00		94031
rs11733330	chr4	730968	Y	rs10516369	Erythrocytes	HEMATOLOGICAL	NRAS	Qiong Yang et al. BMC medical genetics 2007	17903294	0.00		4893
rs11731807	chr4	725730	Y	rs11731237	Prostatic Neoplasms	CANCER	HTT		0	0.00		3064
rs11731807	chr4	716467	Y	rs2046028	Cholesterol, LDL	METABOLIC	HTRA3		0	0.00		94031
rs11731807	chr4	730968	Y	rs10516369	Erythrocytes	HEMATOLOGICAL	NRAS	Qiong Yang et al. BMC medical genetics 2007	17903294	0.00		4893
rs1991219	chr4	730968	Y	rs10516369	Erythrocytes	HEMATOLOGICAL	NRAS	Qiong Yang et al. BMC medical genetics 2007	17903294	0.00		4893
rs1991219	chr4	743553	Y	rs2282679	Vitamin D	METABOLIC	GC	Jiyoung Ahn et al. Human molecular genetics 2010	20418485	0.00		2638
rs1991219	chr4	743686	Y	rs2282679	Vitamin D	METABOLIC	GC	Thomas J Wang et al. Lancet 2010	20541252	0.00		2638
rs1991219	chr4	718654	Y	rs11737702	Erythrocytes	HEMATOLOGICAL	GC		0	0.00		2638
rs1991219	chr4	737971	Y	rs959482	Echocardiography	CARDIOVASCULAR	RAC1P5	Ramachandran S Vasan et al. BMC medical genetics 2007	17903301	0.00
rs1991219	chr4	676555			Tobacco Use Disorder	CHEMDEPENDENCY	COL25A1	Rose J et al. 2010	20379614			84570
rs1991219	chr4	676556			Alcoholism	CHEMDEPENDENCY	COL25A1	Kalsi G et al. 2010	20332099			84570
rs1991219	chr4	567063			Alzheimer's disease	NEUROLOGICAL	COL25A1	Charlotte Forsell , et al. Neurobiology of aging 2010 31(3):409-15	18501477			84570
rs1991219	chr4	733707	Y	rs1405152	Cholesterol	METABOLIC	COL25A1	Sekar Kathiresan et al. BMC medical genetics 2007	17903299	0.00		84570
rs197230	chr4	730968	Y	rs10516369	Erythrocytes	HEMATOLOGICAL	NRAS	Qiong Yang et al. BMC medical genetics 2007	17903294	0.00		4893
rs197230	chr4	743553	Y	rs2282679	Vitamin D	METABOLIC	GC	Jiyoung Ahn et al. Human molecular genetics 2010	20418485	0.00		2638
rs197230	chr4	743686	Y	rs2282679	Vitamin D	METABOLIC	GC	Thomas J Wang et al. Lancet 2010	20541252	0.00		2638
rs197230	chr4	718654	Y	rs11737702	Erythrocytes	HEMATOLOGICAL	GC		0	0.00		2638
rs197230	chr4	587805	N		benzene haematotoxicity	PHARMACOGENOMIC	CCDC109B	H D Hosgood , et al. Occupational and environmental medicine 2009 66(12):848-53	19773279			55013
rs197230	chr4	701306			Alcoholism	CHEMDEPENDENCY	CCDC109B	Kalsi G et al. 2010	20332099			55013
rs1996603	chr4	730968	Y	rs10516369	Erythrocytes	HEMATOLOGICAL	NRAS	Qiong Yang et al. BMC medical genetics 2007	17903294	0.00		4893
rs1996603	chr4	743553	Y	rs2282679	Vitamin D	METABOLIC	GC	Jiyoung Ahn et al. Human molecular genetics 2010	20418485	0.00		2638
rs1996603	chr4	743686	Y	rs2282679	Vitamin D	METABOLIC	GC	Thomas J Wang et al. Lancet 2010	20541252	0.00		2638
rs1996603	chr4	718654	Y	rs11737702	Erythrocytes	HEMATOLOGICAL	GC		0	0.00		2638
rs1996603	chr4	683694			Glomerulosclerosis, Focal Segmental	RENAL	ENPEP	Stephen Tonna et al. 2008	18206321			2028
rs1996603	chr4	685735			Tobacco Use Disorder	CHEMDEPENDENCY	ENPEP	Rose J et al. 2010	20379614			2028
rs1996603	chr4	685736			Alcoholism	CHEMDEPENDENCY	ENPEP	Kalsi G et al. 2010	20332099			2028
rs1448815	chr4	730968	Y	rs10516369	Erythrocytes	HEMATOLOGICAL	NRAS	Qiong Yang et al. BMC medical genetics 2007	17903294	0.00		4893
rs1448815	chr4	743553	Y	rs2282679	Vitamin D	METABOLIC	GC	Jiyoung Ahn et al. Human molecular genetics 2010	20418485	0.00		2638
rs1448815	chr4	743686	Y	rs2282679	Vitamin D	METABOLIC	GC	Thomas J Wang et al. Lancet 2010	20541252	0.00		2638
rs1448815	chr4	718654	Y	rs11737702	Erythrocytes	HEMATOLOGICAL	GC		0	0.00		2638
rs1982361	chr4	730968	Y	rs10516369	Erythrocytes	HEMATOLOGICAL	NRAS	Qiong Yang et al. BMC medical genetics 2007	17903294	0.00		4893
rs1982361	chr4	743553	Y	rs2282679	Vitamin D	METABOLIC	GC	Jiyoung Ahn et al. Human molecular genetics 2010	20418485	0.00		2638
rs1982361	chr4	743686	Y	rs2282679	Vitamin D	METABOLIC	GC	Thomas J Wang et al. Lancet 2010	20541252	0.00		2638
rs1982361	chr4	718654	Y	rs11737702	Erythrocytes	HEMATOLOGICAL	GC		0	0.00		2638
rs1982361	chr4	709332			Eye Abnormalities	VISION	PITX2	D'haene B et al. 2011	20881294			5308
rs1982361	chr4	709333	N		Cleft Lip|Cleft Palate	DEVELOPMENTAL	PITX2	Jugessur A et al. 2010	20634891			5308
rs1982361	chr4	709334	N		Type 2 Diabetes| edema | rosiglitazone	PHARMACOGENOMIC	PITX2	Bailey SD et al. 2010	20628086			5308
rs1982361	chr4	709335			Alcoholism	CHEMDEPENDENCY	PITX2	Kalsi G et al. 2010	20332099			5308
rs1982361	chr4	709336			Atrial Fibrillation|Recurrence	CARDIOVASCULAR	PITX2	Husser D et al. 2010	20170812			5308
rs1448818	chr4	730968	Y	rs10516369	Erythrocytes	HEMATOLOGICAL	NRAS	Qiong Yang et al. BMC medical genetics 2007	17903294	0.00		4893
rs1448818	chr4	743553	Y	rs2282679	Vitamin D	METABOLIC	GC	Jiyoung Ahn et al. Human molecular genetics 2010	20418485	0.00		2638
rs1448818	chr4	743686	Y	rs2282679	Vitamin D	METABOLIC	GC	Thomas J Wang et al. Lancet 2010	20541252	0.00		2638
rs1448818	chr4	718654	Y	rs11737702	Erythrocytes	HEMATOLOGICAL	GC		0	0.00		2638
rs1448822	chr4	730968	Y	rs10516369	Erythrocytes	HEMATOLOGICAL	NRAS	Qiong Yang et al. BMC medical genetics 2007	17903294	0.00		4893
rs1448822	chr4	743553	Y	rs2282679	Vitamin D	METABOLIC	GC	Jiyoung Ahn et al. Human molecular genetics 2010	20418485	0.00		2638
rs1448822	chr4	743686	Y	rs2282679	Vitamin D	METABOLIC	GC	Thomas J Wang et al. Lancet 2010	20541252	0.00		2638
rs1448822	chr4	718654	Y	rs11737702	Erythrocytes	HEMATOLOGICAL	GC		0	0.00		2638
rs13113026	chr4	687524			Schizophrenia	PSYCH	GPM6A	Marco P M Boks et al. 2008	18163405			2823
rs13113026	chr4	691140			Marijuana Abuse|Psychoses, Substance-Induced	CHEMDEPENDENCY	GPM6A	van Winkel R et al. 2011	21041608			2823
rs13113026	chr4	691141			Heart Failure	CARDIOVASCULAR	GPM6A	Morrison AC et al. 2010	20400778			2823
rs13113026	chr4	691142			Tobacco Use Disorder	CHEMDEPENDENCY	GPM6A	Rose J et al. 2010	20379614			2823
rs13113026	chr4	719207	Y	rs4429679	Glucose	METABOLIC	GPM6A		0	0.00		2823
rs13113026	chr4	747552	Y	rs17599018	Bipolar Disorder	PSYCH	GPM6A	Tiffany A Greenwood et al. Biological psychiatry 2012	22365631	0.00		2823
rs13113026	chr4	735626	Y	rs10520306	Triglycerides	METABOLIC	GPM6A	Sekar Kathiresan et al. BMC medical genetics 2007	17903299	0.00		2823
rs13113026	chr4	722704	Y	rs1390343	Lipoproteins	METABOLIC	GPM6A		0	0.00		2823
rs2200425	chr5	733821	Y	rs2118763	Cholesterol, HDL	METABOLIC	C7orf63	Sekar Kathiresan et al. BMC medical genetics 2007	17903299	0.00		79846
rs2200425	chr5	732231	Y	rs354596	Hip	METABOLIC	ACTBP2	Douglas P Kiel et al. BMC medical genetics 2007	17903296	0.00
rs2200425	chr5	728838	Y	rs2289599	Amyotrophic Lateral Sclerosis	NEUROLOGICAL	ACTBP2	Jennifer C Schymick et al. Lancet neurology 2007	17362836	0.00
rs2200425	chr5	728831	Y	rs5014235	Amyotrophic Lateral Sclerosis	NEUROLOGICAL	ACTBP2	Jennifer C Schymick et al. Lancet neurology 2007	17362836	0.00
rs2200425	chr5	725723	Y	rs7712357	Prostatic Neoplasms	CANCER	ACTBP2		0	0.00
rs2200425	chr5	732262	Y	rs10514131	Hip	METABOLIC	ACTBP2	Douglas P Kiel et al. BMC medical genetics 2007	17903296	0.00
rs2200425	chr5	735186	Y	rs10514131	Lipoproteins, VLDL	METABOLIC	ACTBP2	Sekar Kathiresan et al. BMC medical genetics 2007	17903299	0.00
rs2200425	chr5	717218	Y	rs6864833	Coronary Disease	CARDIOVASCULAR	ACTBP2		0	0.00
rs2200425	chr5	746475	Y	rs12655917	Insulin Resistance	METABOLIC	ACTBP2	Marguerite R Irvin et al. PloS one 2012	21901158	0.00
rs2200425	chr5	679576			Tobacco Use Disorder	CHEMDEPENDENCY	ATG10	Rose J et al. 2010	20379614			83734
rs226201	chr5	733821	Y	rs2118763	Cholesterol, HDL	METABOLIC	C7orf63	Sekar Kathiresan et al. BMC medical genetics 2007	17903299	0.00		79846
rs226201	chr5	732231	Y	rs354596	Hip	METABOLIC	ACTBP2	Douglas P Kiel et al. BMC medical genetics 2007	17903296	0.00
rs226201	chr5	728838	Y	rs2289599	Amyotrophic Lateral Sclerosis	NEUROLOGICAL	ACTBP2	Jennifer C Schymick et al. Lancet neurology 2007	17362836	0.00
rs226201	chr5	728831	Y	rs5014235	Amyotrophic Lateral Sclerosis	NEUROLOGICAL	ACTBP2	Jennifer C Schymick et al. Lancet neurology 2007	17362836	0.00
rs226201	chr5	725723	Y	rs7712357	Prostatic Neoplasms	CANCER	ACTBP2		0	0.00
rs226201	chr5	732262	Y	rs10514131	Hip	METABOLIC	ACTBP2	Douglas P Kiel et al. BMC medical genetics 2007	17903296	0.00
rs226201	chr5	735186	Y	rs10514131	Lipoproteins, VLDL	METABOLIC	ACTBP2	Sekar Kathiresan et al. BMC medical genetics 2007	17903299	0.00
rs226201	chr5	717218	Y	rs6864833	Coronary Disease	CARDIOVASCULAR	ACTBP2		0	0.00
rs226201	chr5	746475	Y	rs12655917	Insulin Resistance	METABOLIC	ACTBP2	Marguerite R Irvin et al. PloS one 2012	21901158	0.00
rs226201	chr5	679576			Tobacco Use Disorder	CHEMDEPENDENCY	ATG10	Rose J et al. 2010	20379614			83734
rs226201	chr5	738129	Y	rs2115467	Exercise Test	CARDIOVASCULAR	ATG10	Ramachandran S Vasan et al. BMC medical genetics 2007	17903301	0.00		83734
rs224821	chr5	733821	Y	rs2118763	Cholesterol, HDL	METABOLIC	C7orf63	Sekar Kathiresan et al. BMC medical genetics 2007	17903299	0.00		79846
rs224821	chr5	732231	Y	rs354596	Hip	METABOLIC	ACTBP2	Douglas P Kiel et al. BMC medical genetics 2007	17903296	0.00
rs224821	chr5	728838	Y	rs2289599	Amyotrophic Lateral Sclerosis	NEUROLOGICAL	ACTBP2	Jennifer C Schymick et al. Lancet neurology 2007	17362836	0.00
rs224821	chr5	728831	Y	rs5014235	Amyotrophic Lateral Sclerosis	NEUROLOGICAL	ACTBP2	Jennifer C Schymick et al. Lancet neurology 2007	17362836	0.00
rs224821	chr5	725723	Y	rs7712357	Prostatic Neoplasms	CANCER	ACTBP2		0	0.00
rs224821	chr5	732262	Y	rs10514131	Hip	METABOLIC	ACTBP2	Douglas P Kiel et al. BMC medical genetics 2007	17903296	0.00
rs224821	chr5	735186	Y	rs10514131	Lipoproteins, VLDL	METABOLIC	ACTBP2	Sekar Kathiresan et al. BMC medical genetics 2007	17903299	0.00
rs224821	chr5	717218	Y	rs6864833	Coronary Disease	CARDIOVASCULAR	ACTBP2		0	0.00
rs224821	chr5	746475	Y	rs12655917	Insulin Resistance	METABOLIC	ACTBP2	Marguerite R Irvin et al. PloS one 2012	21901158	0.00
rs224823	chr5	733821	Y	rs2118763	Cholesterol, HDL	METABOLIC	C7orf63	Sekar Kathiresan et al. BMC medical genetics 2007	17903299	0.00		79846
rs224823	chr5	732231	Y	rs354596	Hip	METABOLIC	ACTBP2	Douglas P Kiel et al. BMC medical genetics 2007	17903296	0.00
rs224823	chr5	728838	Y	rs2289599	Amyotrophic Lateral Sclerosis	NEUROLOGICAL	ACTBP2	Jennifer C Schymick et al. Lancet neurology 2007	17362836	0.00
rs224823	chr5	728831	Y	rs5014235	Amyotrophic Lateral Sclerosis	NEUROLOGICAL	ACTBP2	Jennifer C Schymick et al. Lancet neurology 2007	17362836	0.00
rs224823	chr5	725723	Y	rs7712357	Prostatic Neoplasms	CANCER	ACTBP2		0	0.00
rs224823	chr5	732262	Y	rs10514131	Hip	METABOLIC	ACTBP2	Douglas P Kiel et al. BMC medical genetics 2007	17903296	0.00
rs224823	chr5	735186	Y	rs10514131	Lipoproteins, VLDL	METABOLIC	ACTBP2	Sekar Kathiresan et al. BMC medical genetics 2007	17903299	0.00
rs224823	chr5	717218	Y	rs6864833	Coronary Disease	CARDIOVASCULAR	ACTBP2		0	0.00
rs224823	chr5	746475	Y	rs12655917	Insulin Resistance	METABOLIC	ACTBP2	Marguerite R Irvin et al. PloS one 2012	21901158	0.00
rs224804	chr5	733821	Y	rs2118763	Cholesterol, HDL	METABOLIC	C7orf63	Sekar Kathiresan et al. BMC medical genetics 2007	17903299	0.00		79846
rs224804	chr5	732231	Y	rs354596	Hip	METABOLIC	ACTBP2	Douglas P Kiel et al. BMC medical genetics 2007	17903296	0.00
rs224804	chr5	728838	Y	rs2289599	Amyotrophic Lateral Sclerosis	NEUROLOGICAL	ACTBP2	Jennifer C Schymick et al. Lancet neurology 2007	17362836	0.00
rs224804	chr5	728831	Y	rs5014235	Amyotrophic Lateral Sclerosis	NEUROLOGICAL	ACTBP2	Jennifer C Schymick et al. Lancet neurology 2007	17362836	0.00
rs224804	chr5	725723	Y	rs7712357	Prostatic Neoplasms	CANCER	ACTBP2		0	0.00
rs224804	chr5	732262	Y	rs10514131	Hip	METABOLIC	ACTBP2	Douglas P Kiel et al. BMC medical genetics 2007	17903296	0.00
rs224804	chr5	735186	Y	rs10514131	Lipoproteins, VLDL	METABOLIC	ACTBP2	Sekar Kathiresan et al. BMC medical genetics 2007	17903299	0.00
rs224804	chr5	717218	Y	rs6864833	Coronary Disease	CARDIOVASCULAR	ACTBP2		0	0.00
rs224804	chr5	746475	Y	rs12655917	Insulin Resistance	METABOLIC	ACTBP2	Marguerite R Irvin et al. PloS one 2012	21901158	0.00
rs1501672	chr5	733821	Y	rs2118763	Cholesterol, HDL	METABOLIC	C7orf63	Sekar Kathiresan et al. BMC medical genetics 2007	17903299	0.00		79846
rs1501672	chr5	732231	Y	rs354596	Hip	METABOLIC	ACTBP2	Douglas P Kiel et al. BMC medical genetics 2007	17903296	0.00
rs1501672	chr5	728838	Y	rs2289599	Amyotrophic Lateral Sclerosis	NEUROLOGICAL	ACTBP2	Jennifer C Schymick et al. Lancet neurology 2007	17362836	0.00
rs1501672	chr5	728831	Y	rs5014235	Amyotrophic Lateral Sclerosis	NEUROLOGICAL	ACTBP2	Jennifer C Schymick et al. Lancet neurology 2007	17362836	0.00
rs1501672	chr5	725723	Y	rs7712357	Prostatic Neoplasms	CANCER	ACTBP2		0	0.00
rs1501672	chr5	732262	Y	rs10514131	Hip	METABOLIC	ACTBP2	Douglas P Kiel et al. BMC medical genetics 2007	17903296	0.00
rs1501672	chr5	735186	Y	rs10514131	Lipoproteins, VLDL	METABOLIC	ACTBP2	Sekar Kathiresan et al. BMC medical genetics 2007	17903299	0.00
rs1501672	chr5	717218	Y	rs6864833	Coronary Disease	CARDIOVASCULAR	ACTBP2		0	0.00
rs1501672	chr5	746475	Y	rs12655917	Insulin Resistance	METABOLIC	ACTBP2	Marguerite R Irvin et al. PloS one 2012	21901158	0.00
rs16903285	chr5	733821	Y	rs2118763	Cholesterol, HDL	METABOLIC	C7orf63	Sekar Kathiresan et al. BMC medical genetics 2007	17903299	0.00		79846
rs16903285	chr5	732231	Y	rs354596	Hip	METABOLIC	ACTBP2	Douglas P Kiel et al. BMC medical genetics 2007	17903296	0.00
rs16903285	chr5	728838	Y	rs2289599	Amyotrophic Lateral Sclerosis	NEUROLOGICAL	ACTBP2	Jennifer C Schymick et al. Lancet neurology 2007	17362836	0.00
rs16903285	chr5	728831	Y	rs5014235	Amyotrophic Lateral Sclerosis	NEUROLOGICAL	ACTBP2	Jennifer C Schymick et al. Lancet neurology 2007	17362836	0.00
rs16903285	chr5	725723	Y	rs7712357	Prostatic Neoplasms	CANCER	ACTBP2		0	0.00
rs16903285	chr5	732262	Y	rs10514131	Hip	METABOLIC	ACTBP2	Douglas P Kiel et al. BMC medical genetics 2007	17903296	0.00
rs16903285	chr5	735186	Y	rs10514131	Lipoproteins, VLDL	METABOLIC	ACTBP2	Sekar Kathiresan et al. BMC medical genetics 2007	17903299	0.00
rs16903285	chr5	717218	Y	rs6864833	Coronary Disease	CARDIOVASCULAR	ACTBP2		0	0.00
rs16903285	chr5	746475	Y	rs12655917	Insulin Resistance	METABOLIC	ACTBP2	Marguerite R Irvin et al. PloS one 2012	21901158	0.00
rs2304607	chr5	733821	Y	rs2118763	Cholesterol, HDL	METABOLIC	C7orf63	Sekar Kathiresan et al. BMC medical genetics 2007	17903299	0.00		79846
rs2304607	chr5	732231	Y	rs354596	Hip	METABOLIC	ACTBP2	Douglas P Kiel et al. BMC medical genetics 2007	17903296	0.00
rs2304607	chr5	728838	Y	rs2289599	Amyotrophic Lateral Sclerosis	NEUROLOGICAL	ACTBP2	Jennifer C Schymick et al. Lancet neurology 2007	17362836	0.00
rs2304607	chr5	728831	Y	rs5014235	Amyotrophic Lateral Sclerosis	NEUROLOGICAL	ACTBP2	Jennifer C Schymick et al. Lancet neurology 2007	17362836	0.00
rs2304607	chr5	725723	Y	rs7712357	Prostatic Neoplasms	CANCER	ACTBP2		0	0.00
rs2304607	chr5	732262	Y	rs10514131	Hip	METABOLIC	ACTBP2	Douglas P Kiel et al. BMC medical genetics 2007	17903296	0.00
rs2304607	chr5	735186	Y	rs10514131	Lipoproteins, VLDL	METABOLIC	ACTBP2	Sekar Kathiresan et al. BMC medical genetics 2007	17903299	0.00
rs2304607	chr5	717218	Y	rs6864833	Coronary Disease	CARDIOVASCULAR	ACTBP2		0	0.00
rs2304607	chr5	746475	Y	rs12655917	Insulin Resistance	METABOLIC	ACTBP2	Marguerite R Irvin et al. PloS one 2012	21901158	0.00
rs2161228	chr5	733821	Y	rs2118763	Cholesterol, HDL	METABOLIC	C7orf63	Sekar Kathiresan et al. BMC medical genetics 2007	17903299	0.00		79846
rs2161228	chr5	732231	Y	rs354596	Hip	METABOLIC	ACTBP2	Douglas P Kiel et al. BMC medical genetics 2007	17903296	0.00
rs2161228	chr5	728838	Y	rs2289599	Amyotrophic Lateral Sclerosis	NEUROLOGICAL	ACTBP2	Jennifer C Schymick et al. Lancet neurology 2007	17362836	0.00
rs2161228	chr5	728831	Y	rs5014235	Amyotrophic Lateral Sclerosis	NEUROLOGICAL	ACTBP2	Jennifer C Schymick et al. Lancet neurology 2007	17362836	0.00
rs2161228	chr5	725723	Y	rs7712357	Prostatic Neoplasms	CANCER	ACTBP2		0	0.00
rs2161228	chr5	732262	Y	rs10514131	Hip	METABOLIC	ACTBP2	Douglas P Kiel et al. BMC medical genetics 2007	17903296	0.00
rs2161228	chr5	735186	Y	rs10514131	Lipoproteins, VLDL	METABOLIC	ACTBP2	Sekar Kathiresan et al. BMC medical genetics 2007	17903299	0.00
rs2161228	chr5	717218	Y	rs6864833	Coronary Disease	CARDIOVASCULAR	ACTBP2		0	0.00
rs2161228	chr5	746475	Y	rs12655917	Insulin Resistance	METABOLIC	ACTBP2	Marguerite R Irvin et al. PloS one 2012	21901158	0.00
rs16903340	chr5	733821	Y	rs2118763	Cholesterol, HDL	METABOLIC	C7orf63	Sekar Kathiresan et al. BMC medical genetics 2007	17903299	0.00		79846
rs16903340	chr5	732231	Y	rs354596	Hip	METABOLIC	ACTBP2	Douglas P Kiel et al. BMC medical genetics 2007	17903296	0.00
rs16903340	chr5	728838	Y	rs2289599	Amyotrophic Lateral Sclerosis	NEUROLOGICAL	ACTBP2	Jennifer C Schymick et al. Lancet neurology 2007	17362836	0.00
rs16903340	chr5	728831	Y	rs5014235	Amyotrophic Lateral Sclerosis	NEUROLOGICAL	ACTBP2	Jennifer C Schymick et al. Lancet neurology 2007	17362836	0.00
rs16903340	chr5	725723	Y	rs7712357	Prostatic Neoplasms	CANCER	ACTBP2		0	0.00
rs16903340	chr5	732262	Y	rs10514131	Hip	METABOLIC	ACTBP2	Douglas P Kiel et al. BMC medical genetics 2007	17903296	0.00
rs16903340	chr5	735186	Y	rs10514131	Lipoproteins, VLDL	METABOLIC	ACTBP2	Sekar Kathiresan et al. BMC medical genetics 2007	17903299	0.00
rs16903340	chr5	717218	Y	rs6864833	Coronary Disease	CARDIOVASCULAR	ACTBP2		0	0.00
rs16903340	chr5	746475	Y	rs12655917	Insulin Resistance	METABOLIC	ACTBP2	Marguerite R Irvin et al. PloS one 2012	21901158	0.00
rs16903340	chr5	704074			Cardiovascular Diseases	CARDIOVASCULAR	MEF2C	Ikram MK et al. 2010	21060863			4208
rs16903340	chr5	704075	N		Type 2 Diabetes| edema | rosiglitazone	PHARMACOGENOMIC	MEF2C	Bailey SD et al. 2010	20628086			4208
rs16903340	chr5	704076			Mental Retardation|Syndrome	DEVELOPMENTAL	MEF2C	Zweier M et al. 2010	20513142			4208
rs16903340	chr5	590349			Fractures, Bone	METABOLIC	MEF2C	Fernando Rivadeneira , et al. Nature genetics 2009 41(11):1199-206	19801982			4208
rs16903340	chr5	590350			Bone Mineral Density	METABOLIC	MEF2C	Laura M Yerges , et al. Journal of bone and mineral research 2009 24(12):2039-49	19453261			4208
rs16903340	chr5	590351			breast cancer	CANCER	MEF2C	Ana Vega , et al. Gynecologic oncology 2009 112(1):210-4	18950845			4208
rs16903340	chr5	590352	N		plasma HDL cholesterol (HDL-C) levels	METABOLIC	MEF2C	Yingchang Lu , et al. Journal of lipid research 2008 49(12):2582-9	18660489			4208
rs16903340	chr5	598776	Y	rs1366594-C	Bone mineral density (hip)	METABOLIC	MEF2C	Rivadeneira ,et al. 2009	19801982			4208
rs16903340	chr5	598777	Y	rs770189-?	tonometry	OTHER	MEF2C	Levy ,et al. 2007	17903302			4208
rs190982	chr5	733821	Y	rs2118763	Cholesterol, HDL	METABOLIC	C7orf63	Sekar Kathiresan et al. BMC medical genetics 2007	17903299	0.00		79846
rs190982	chr5	732231	Y	rs354596	Hip	METABOLIC	ACTBP2	Douglas P Kiel et al. BMC medical genetics 2007	17903296	0.00
rs190982	chr5	728838	Y	rs2289599	Amyotrophic Lateral Sclerosis	NEUROLOGICAL	ACTBP2	Jennifer C Schymick et al. Lancet neurology 2007	17362836	0.00
rs190982	chr5	728831	Y	rs5014235	Amyotrophic Lateral Sclerosis	NEUROLOGICAL	ACTBP2	Jennifer C Schymick et al. Lancet neurology 2007	17362836	0.00
rs190982	chr5	725723	Y	rs7712357	Prostatic Neoplasms	CANCER	ACTBP2		0	0.00
rs190982	chr5	732262	Y	rs10514131	Hip	METABOLIC	ACTBP2	Douglas P Kiel et al. BMC medical genetics 2007	17903296	0.00
rs190982	chr5	735186	Y	rs10514131	Lipoproteins, VLDL	METABOLIC	ACTBP2	Sekar Kathiresan et al. BMC medical genetics 2007	17903299	0.00
rs190982	chr5	717218	Y	rs6864833	Coronary Disease	CARDIOVASCULAR	ACTBP2		0	0.00
rs190982	chr5	746475	Y	rs12655917	Insulin Resistance	METABOLIC	ACTBP2	Marguerite R Irvin et al. PloS one 2012	21901158	0.00
rs12652212	chr5	733821	Y	rs2118763	Cholesterol, HDL	METABOLIC	C7orf63	Sekar Kathiresan et al. BMC medical genetics 2007	17903299	0.00		79846
rs12652212	chr5	732231	Y	rs354596	Hip	METABOLIC	ACTBP2	Douglas P Kiel et al. BMC medical genetics 2007	17903296	0.00
rs12652212	chr5	728838	Y	rs2289599	Amyotrophic Lateral Sclerosis	NEUROLOGICAL	ACTBP2	Jennifer C Schymick et al. Lancet neurology 2007	17362836	0.00
rs12652212	chr5	728831	Y	rs5014235	Amyotrophic Lateral Sclerosis	NEUROLOGICAL	ACTBP2	Jennifer C Schymick et al. Lancet neurology 2007	17362836	0.00
rs12652212	chr5	725723	Y	rs7712357	Prostatic Neoplasms	CANCER	ACTBP2		0	0.00
rs12652212	chr5	732262	Y	rs10514131	Hip	METABOLIC	ACTBP2	Douglas P Kiel et al. BMC medical genetics 2007	17903296	0.00
rs12652212	chr5	735186	Y	rs10514131	Lipoproteins, VLDL	METABOLIC	ACTBP2	Sekar Kathiresan et al. BMC medical genetics 2007	17903299	0.00
rs12652212	chr5	717218	Y	rs6864833	Coronary Disease	CARDIOVASCULAR	ACTBP2		0	0.00
rs12652212	chr5	746475	Y	rs12655917	Insulin Resistance	METABOLIC	ACTBP2	Marguerite R Irvin et al. PloS one 2012	21901158	0.00
rs10473922	chr5	733821	Y	rs2118763	Cholesterol, HDL	METABOLIC	C7orf63	Sekar Kathiresan et al. BMC medical genetics 2007	17903299	0.00		79846
rs10473922	chr5	732231	Y	rs354596	Hip	METABOLIC	ACTBP2	Douglas P Kiel et al. BMC medical genetics 2007	17903296	0.00
rs10473922	chr5	728838	Y	rs2289599	Amyotrophic Lateral Sclerosis	NEUROLOGICAL	ACTBP2	Jennifer C Schymick et al. Lancet neurology 2007	17362836	0.00
rs10473922	chr5	728831	Y	rs5014235	Amyotrophic Lateral Sclerosis	NEUROLOGICAL	ACTBP2	Jennifer C Schymick et al. Lancet neurology 2007	17362836	0.00
rs10473922	chr5	725723	Y	rs7712357	Prostatic Neoplasms	CANCER	ACTBP2		0	0.00
rs10473922	chr5	732262	Y	rs10514131	Hip	METABOLIC	ACTBP2	Douglas P Kiel et al. BMC medical genetics 2007	17903296	0.00
rs10473922	chr5	735186	Y	rs10514131	Lipoproteins, VLDL	METABOLIC	ACTBP2	Sekar Kathiresan et al. BMC medical genetics 2007	17903299	0.00
rs10473922	chr5	717218	Y	rs6864833	Coronary Disease	CARDIOVASCULAR	ACTBP2		0	0.00
rs10473922	chr5	746475	Y	rs12655917	Insulin Resistance	METABOLIC	ACTBP2	Marguerite R Irvin et al. PloS one 2012	21901158	0.00
rs166241	chr5	681826			Tobacco Use Disorder	CHEMDEPENDENCY	MCTP1	Rose J et al. 2010	20379614			79772
rs166241	chr5	598771	Y	rs17418283-C	Bipolar disorder	PSYCH	MCTP1	Scott ,et al. 2009	19416921		EUROPE	79772
rs159598	chr5	681826			Tobacco Use Disorder	CHEMDEPENDENCY	MCTP1	Rose J et al. 2010	20379614			79772
rs159598	chr5	598771	Y	rs17418283-C	Bipolar disorder	PSYCH	MCTP1	Scott ,et al. 2009	19416921		EUROPE	79772
rs159598	chr5	741678	Y	rs17418283	Bipolar Disorder	PSYCH	MCTP1	Laura J Scott et al. Proceedings of the National Academy of Sciences of the United States of America 2009	19416921	0.00		79772
rs159032	chr5	681826			Tobacco Use Disorder	CHEMDEPENDENCY	MCTP1	Rose J et al. 2010	20379614			79772
rs159032	chr5	598771	Y	rs17418283-C	Bipolar disorder	PSYCH	MCTP1	Scott ,et al. 2009	19416921		EUROPE	79772
rs159032	chr5	741678	Y	rs17418283	Bipolar Disorder	PSYCH	MCTP1	Laura J Scott et al. Proceedings of the National Academy of Sciences of the United States of America 2009	19416921	0.00		79772
rs159030	chr5	681826			Tobacco Use Disorder	CHEMDEPENDENCY	MCTP1	Rose J et al. 2010	20379614			79772
rs159030	chr5	598771	Y	rs17418283-C	Bipolar disorder	PSYCH	MCTP1	Scott ,et al. 2009	19416921		EUROPE	79772
rs159030	chr5	741678	Y	rs17418283	Bipolar Disorder	PSYCH	MCTP1	Laura J Scott et al. Proceedings of the National Academy of Sciences of the United States of America 2009	19416921	0.00		79772
rs2047070	chr5	675409			Arthritis, Rheumatoid|Rheumatoid Arthritis	IMMUNE	C5ORF13	Hughes LB et al. 2010	21120996			9315
rs2047070	chr5	725992	Y	rs173896	Schizophrenia	PSYCH	C5orf13		0	0.00
rs2047070	chr5	730660	Y	rs10515437	Blood Cells	HEMATOLOGICAL	C5orf13	Qiong Yang et al. BMC medical genetics 2007	17903294	0.00
rs4705486	chr5	692922			Adenoma|Colorectal Neoplasms	CANCER	APC	Duncan Azzopardi et al. 2008	18199528			324
rs4705486	chr5	692923			Adenomatous Polyposis Coli	CANCER	APC	Francesca Cattaneo et al. 2007	18091433			324
rs4705486	chr5	692924			colorectal cancer	CANCER	APC	Eliezer Liberman et al. 2007	17920230			324
rs4705486	chr5	692925			colorectal cancer	CANCER	APC	Munis Dundar et al. 2007	17854661			324
rs4705486	chr5	692926			colorectal cancer	CANCER	APC	Catarina S Guerreiro et al. 2007	17556698			324
rs4705486	chr5	692927			Adenomatous Polyposis Coli	CANCER	APC	Jitka Stekrova et al. 2007	17411426			324
rs4705486	chr5	692928			Adenomatous Polyposis Coli|Colorectal Neoplasms	CANCER	APC	Mary H Nieuwenhuis et al. 2007	17368237			324
rs4705486	chr5	692929			Multiple Organ Failure|Systemic inflam response synd|Systemic Inflammatory Response Syndrome	UNKNOWN	APC	Keith R Walley et al. 2007	17080006			324
rs4705486	chr5	692930			colorectal cancer	CANCER	APC	Shee-Ping Chen et al. 2006	16569251			324
rs4705486	chr5	692931			Adenomatous Polyposis Coli|Bone Neoplasms|Epidermal Cyst|Gardner Syndrome|Gardner's Syndrome|Osteoma	CANCER	APC	Marie Luise Bisgaard et al. 2006	16411234			324
rs4705486	chr5	692932			Adenomatous Polyposis Coli|Colonic Neoplasms|Rectal Neoplasms	CANCER	APC	Margreet Luchtenborg et al. 2005	16184469			324
rs4705486	chr5	692933			Breast Neoplasms|Colonic Polyps|Colorectal Neoplasms|Mammary Neoplasms	CANCER	APC	M Regev et al. 2005	15733272			324
rs4705486	chr5	692934			colorectal cancer	CANCER	APC	D Hahnloser et al. 2003	14578138			324
rs4705486	chr5	692935			colorectal cancer	CANCER	APC	Hana Strul et al. 2003	14578136			324
rs4705486	chr5	692936			Adenoma|Colorectal Neoplasms	CANCER	APC	V Gismondi et al. 2003	12537656			324
rs4705486	chr5	692937			Adenomatous Polyposis Coli|Colorectal Neoplasms|Intestinal Polyps	CANCER	APC	Christopher Groves et al. 2002	12057910			324
rs4705486	chr5	692938			Adenomatous Polyposis Coli|Duodenal Neoplasms|Jejunal Neoplasms	CANCER	APC	Jean-Christophe Saurin et al. 2002	11868006			324
rs4705486	chr5	692939			Colorectal Neoplasms	CANCER	APC	A Figer et al. 2001	11720476			324
rs4705486	chr5	692940			Adenomatous Polyposis Coli	CANCER	APC	K Heinimann et al. 2001	11606402			324
rs4705486	chr5	692941			Adenomatous Polyposis Coli|Cell Transformation, Neoplastic	CANCER	APC	I Guldenschuh et al. 2001	11535846			324
rs4705486	chr5	692942			Adenomatous Polyposis Coli	CANCER	APC	S Michie et al. 2001	11483640			324
rs4705486	chr5	692943			Breast Neoplasms|Carcinoma|Mammary Neoplasms|ovarian neoplasm|Ovarian Neoplasms	CANCER	APC	A Y Bahar et al. 2001	11466700			324
rs4705486	chr5	694689			Colorectal Neoplasms	CANCER	APC	Tyson J et al. 2010	21156252			324
rs4705486	chr5	694690	N		Chronic renal failure|Kidney Failure, Chronic	RENAL	APC	Israni A et al. 2010	21085059			324
rs4705486	chr5	694691			colorectal cancer	CANCER	APC	Fernandez-Rozadilla C et al. 2011	20844743			324
rs4705486	chr5	694692	N		longevity	AGING	APC	Flachsbart F et al. 2010	20800603			324
rs4705486	chr5	694693	N		Type 2 Diabetes| edema | rosiglitazone	PHARMACOGENOMIC	APC	Bailey SD et al. 2010	20628086			324
rs4705486	chr5	694694			Bone Mineral Density	METABOLIC	APC	Lee DY et al. 2011	20613673			324
rs4705486	chr5	694695			colorectal cancer	CANCER	APC	Wish TA et al. 2010	20570909			324
rs4705486	chr5	694696			Bone Mineral Density	CANCER	APC	Miclea RL et al. 2010	20564245			324
rs4705486	chr5	694697			Adenomatous Polyposis Coli	CANCER	APC	Wong HL et al. 2010	20510605			324
rs4705486	chr5	694698	N		esophageal adenocarcinoma	CANCER	APC	Liu CY et al. 2010	20453000			324
rs4705486	chr5	694699			colorectal cancer	CANCER	APC	Hawken SJ et al. 2010	20437058			324
rs4705486	chr5	694700			Adenomatous Polyposis Coli|Fibromatosis, Abdominal	CANCER	APC	Sinha A et al. 2010	20352275			324
rs4705486	chr5	694701			Colorectal Neoplasms	CANCER	APC	Picelli S et al. 2010	20149637			324
rs4705486	chr5	694702	N		lung cancer	CANCER	APC	Shen M et al. 2009	19170196			324
rs4705486	chr5	116626			pancreatoblastomas	CANCER	APC	Abraham SC et al. 2001	11696422			324
rs4705486	chr5	116627	N		sporadic ovarian carcinoma	CANCER	APC	Allan GJ et al. 1994	8019564	n		324
rs4705486	chr5	116628	Y		late onset of familial adenomatous polyposis	OTHER	APC	Smith-Ravin J et al. 1994	7853377			324
rs4705486	chr5	116629	Y		beta-catenin	OTHER	APC	Rubinfeld B et al. 1993	8259518			324
rs4705486	chr5	116630	Y		adenomatous polyposis	CANCER	APC	de Silva DC et al. 1996	8608492			324
rs4705486	chr5	116631	Y		decreased apoptotic level	OTHER	APC	Venesio T et al. 2003	12527714			324
rs4705486	chr5	116632	Y		adenomatous polyposis coli	CANCER	APC	Gayther SA et al. 1994	8162051			324
rs4705486	chr5	116633			Nasopharyngeal angiofibroma	CANCER	APC	Guertl B et al. 2000	11112217			324
rs4705486	chr5	116634	Y		colon adenomas/carcinomas	CANCER	APC	Yamakita N et al. 1997	9260769			324
rs4705486	chr5	116635	Y		familial adenomatous polyposis.	CANCER	APC	Achille A et al. 1996	8903471			324
rs4705486	chr5	116636	Y		diet lifestyle and risk of colon cancer	CANCER	APC	Slattery ML et al. 2001	11221825			324
rs4705486	chr5	116637	Y		severe desmoid phenotype	OTHER	APC	Couture J et al. 2000	10782927			324
rs4705486	chr5	116638	Y		late onset familial adenomatous polyposis	OTHER	APC	van der Luijt RB et al. 1995	8522331			324
rs4705486	chr5	116639	Y		colorectal adenomas	CANCER	APC	De Benedetti L et al. 1994	8012980			324
rs4705486	chr5	116640			oral squamous cell carcinomas	CANCER	APC	Kok SH et al. 2002	12165057			324
rs4705486	chr5	116641	Y		hepatocellular carcinoma	CANCER	APC	Su LK et al. 2001	11466687			324
rs4705486	chr5	116642	Y		venous thrombosis	CARDIOVASCULAR	APC	Castaman G et al. 2001	11583311			324
rs4705486	chr5	116643			colorectal tumors	CANCER	APC	Frayling IM et al. 1998	9724771			324
rs4705486	chr5	116644	Y		colorectal adenocarcinomas	CANCER	APC	Leslie A 2003	12907646			324
rs4705486	chr5	116645			familial adenomatous polyposis	CANCER	APC	Bisgaard ML 2004	14724162			324
rs4705486	chr5	116646	N		APC mutations beyond codon 1444	OTHER	APC	Caspari R et al. 1995	7795585	n		324
rs4705486	chr5	116647			prostate cancer	CANCER	APC	Lehrer, S. et al. 2003	12856637		Jewish	324
rs4705486	chr5	116648			colorectal cancer	CANCER	APC	Niell, B. L. et al. 2003	14624392			324
rs4705486	chr5	116649			colorectal cancer	CANCER	APC	Zhou, X. L. et al. 2004	15122587		Jewish	324
rs4705486	chr5	116650	N		colorectal cancer	CANCER	APC	Tranah, G. J. et al. 2005	15824157			324
rs4705486	chr5	116651			colorectal polyps	CANCER	APC	Rennert, G. et al. 2005	16228836			324
rs4705486	chr5	116652			colorectal cancer	CANCER	APC	Houlston, R. S. et al. 2001	11487538			324
rs4705486	chr5	116653			colorectal cancer	CANCER	APC	Stern, H. S. et al. 2001	11159880		Jewish	324
rs4705486	chr5	116654	Y		colorectal cancer	CANCER	APC	Slattery, M. L. et al. 2001	11221825			324
rs4705486	chr5	116655			desmoid tumors	CANCER	APC	Bertario, L. et al. 2001	11241320			324
rs4705486	chr5	116656	N		inflammatory bowel disease	IMMUNE	APC	Silverberg, M. S. et al. 2001	11354631		Jewish	324
rs4705486	chr5	116657			colorectal cancer	CANCER	APC	Rozen, P. et al. 2002	12173321			324
rs4705486	chr5	116658			colorectal cancer	CANCER	APC	Diergaarde, B. et al. 2003	12584179			324
rs4705486	chr5	116659			colorectal cancer	CANCER	APC	Murphy, K. M. et al. 2003	14573780			324
rs4705486	chr5	116660			lung cancer	CANCER	APC	Al-Tassan, N. et al. 2003	14579148			324
rs4705486	chr5	116661			colon polyps	CANCER	APC	De Rosa, M. et al. 2004	15108288			324
rs4705486	chr5	116662	N		colorectal cancer	CANCER	APC	Guo, J. et al. 2004	15266213		Chinese	324
rs4705486	chr5	116663			colorectal cancer	CANCER	APC	Konvalinka, D. et al. 2004	15446460			324
rs4705486	chr5	116664			colorectal cancer	CANCER	APC	Kapitanovic, S. et al. 2004	15507235			324
rs4705486	chr5	116665	N		colorectal cancer	CANCER	APC	Bertario, L. et al. 2004	15540296			324
rs4705486	chr5	116666			colorectal cancer	CANCER	APC	Sturt, N. J. et al. 2004	15542524			324
rs4705486	chr5	116667	Y		stomach cancer	CANCER	APC	Sun, X. J. et al. 2003	15639864		Chinese	324
rs4705486	chr5	116668			colon polyps	CANCER	APC	Kairupan, C. F. et al. 2005	15761860		Australian	324
rs4705486	chr5	116669			colon polyps	CANCER	APC	Truta, B. et al. 2005	15951963			324
rs4705486	chr5	116670			colorectal cancer	CANCER	APC	Liu, X. R. et al. 2005	16201232			324
rs4705486	chr5	116671			colorectal cancer	CANCER	APC	Zauber, N. P. et al. 2005	15959913		Jewish	324
rs4705486	chr5	116672			colorectal cancer	CANCER	APC	Fearnhead, N. S. et al. 2004	15520370			324
rs4705486	chr5	116673			colorectal cancer	CANCER	APC	Starinsky, S. et al. 2004	15523694			324
rs4705486	chr5	116674			colorectal cancer	CANCER	APC		16356174			324
rs4705486	chr5	116675			pancreatic cancer	CANCER	APC	Malats, N. 2001	12120227			324
rs4705486	chr5	144327	N		prostate cancer	CANCER	APC		16537703		Ashkenazi;Jewish	324
rs4705486	chr5	144328			colorectal cancer	CANCER	APC		16545110		Norwegian	324
rs4705486	chr5	144329	N		brain cancer	CANCER	APC	Onilude, O. E. et al. 2006	16843107			324
rs4705486	chr5	144330			colorectal cancer	CANCER	APC	de Vogel, S. et al. 2006	17116713			324
rs4705486	chr5	144331	N		colorectal cancer	CANCER	APC	Rozek, L. S. et al. 2006	17119068			324
rs4705486	chr5	144332	Y		autism	PSYCH	APC	Zhou, X. L. et al. 2007	17221838			324
rs4705486	chr5	144333			colorectal cancer	CANCER	APC	Kim, J. C. et al. 2007	17252231		Korean	324
rs4705486	chr5	144334			colorectal cancer	CANCER	APC	Nielsen, M. et al. 2007	17489848			324
rs4705486	chr5	582660			pancreatic cancer	CANCER	APC	Fergus J Couch , et al. Cancer epidemiology, biomarkers &amp; prevention 2010 19(1):251-7	20056645			324
rs4705486	chr5	582661				UNKNOWN	APC	Dagmara Dymerska , et al. The Journal of molecular diagnostics 2010 12(1):82-90	20007843			324
rs4705486	chr5	582662			Helicobacter Infections|Metaplasia	INFECTION	APC	Kuei-Hsiang Hung , et al. Helicobacter 2009 14(6):580-7	19889076			324
rs4705486	chr5	582663			colorectal adenomas	CANCER	APC	Sylviane Olschwang , et al. Journal of oncology 2009 2009():306786	19888426			324
rs4705486	chr5	582664				UNKNOWN	APC	Junji Umeno , et al. International journal of colorectal disease 2010 25(3):293-301	19795129			324
rs4705486	chr5	582665			Adenoma|Adenomatous Polyposis Coli|Colorectal Neoplasms	CANCER	APC	B Filipe , et al. Clinical genetics 2009 76(3):242-55	19793053			324
rs4705486	chr5	582666				UNKNOWN	APC	Shu-Pin Huang , et al. Annals of surgical oncology 2010 17(1):312-22	19777185			324
rs4705486	chr5	582667			intrauterine growth restriction	REPRODUCTION	APC	J M Chiang , et al. Familial cancer 2009 Sep	19768578			324
rs4705486	chr5	582668			bladder cancer	CANCER	APC	Lin T Guey , et al. European urology 2010 57(2):283-92	19692168			324
rs4705486	chr5	582669			Chromosomal Instability|Colonic Neoplasms	CANCER	APC	James F Reid , et al. Genes, chromosomes &amp; cancer 2009 48(11):953-62	19672874			324
rs4705486	chr5	582670			chronic obstructive pulmonary disease	OTHER	APC	H Dean Hosgood , et al. Respiratory medicine 2009 103(12):1866-70	19625176			324
rs4705486	chr5	582671			Adenocarcinoma|Barrett Esophagus|Esophageal Neoplasms|Gastroesophageal Reflux|Hyperplasia|Metaplasia|Precancerous Conditions	CANCER	APC	Anna Mokrowiecka , et al. Polski merkuriusz lekarski 2009 26(155):385-9	19606680			324
rs4705486	chr5	582672				UNKNOWN	APC	Annalisa Pezzi , et al. Scandinavian journal of gastroenterology 2009 44(9):1092-100	19593690			324
rs4705486	chr5	582673			Adenomatous Polyposis Coli|Rectal Neoplasms	CANCER	APC	Marry H Nieuwenhuis , et al. Diseases of the colon and rectum 2009 52(7):1259-63	19571702		EUROPE	324
rs4705486	chr5	582674			inflammatory bowel disease	IMMUNE	APC	Davy Carlos Mendes Rapozo , et al. International journal of colorectal disease 2009 24(10):1141-8	19543899			324
rs4705486	chr5	582675			Adenomatous Polyposis Coli	CANCER	APC	Nuria Gomez-Fernandez , et al. BMC medical genetics 2009 10():57	19531215		SPAIN	324
rs4705486	chr5	582676			Adenomatous Polyposis Coli|Colorectal Neoplasms|Microsatellite Instability	CANCER	APC	Maartje Nielsen , et al. BMC cancer 2009 9():184	19527492			324
rs4705486	chr5	582677			Adenoma|Colorectal Neoplasms|	CANCER	APC	M J Hall , et al. Annals of oncology 2009 20(9):1517-21	19474113			324
rs4705486	chr5	582678			Bone Mineral Density	METABOLIC	APC	Laura M Yerges , et al. Journal of bone and mineral research 2009 24(12):2039-49	19453261			324
rs4705486	chr5	582679			Pancreatic Neoplasms	CANCER	APC	Amanda Blackford , et al. Cancer research 2009 69(8):3681-8	19351817			324
rs4705486	chr5	582680			colorectal cancer	CANCER	APC	Andra Iulia Suceveanu , et al. Journal of gastrointestinal and liver diseases 2009 18(1):33-8	19337631			324
rs4705486	chr5	582681			colorectal cancer	CANCER	APC	Shee-Ping Chen , et al. American journal of clinical oncology 2009 32(2):122-6	19307944		TAIWAN	324
rs4705486	chr5	582682			Adenomatous Polyposis Coli|Syndrome	CANCER	APC	Jeremie H Lefevre , et al. Annals of surgical oncology 2009 16(4):871-7	19169759			324
rs4705486	chr5	582683			epithelial ovarian cancer	CANCER	APC	Rachel T Palmieri , et al. Cancer epidemiology, biomarkers &amp; prevention 2008 17(12):3567-72	19064572		NORTH CAROLINA	324
rs4705486	chr5	582684			Adenomatous Polyposis Coli	CANCER	APC	Andrzej Plawski , et al. Journal of applied genetics 2009 49(4):407-14	19029688		POLAND	324
rs4705486	chr5	582685			Adenoma|Colorectal Neoplasms	CANCER	APC	Hongzhi Zou , et al. Gastroenterology 2009 136(2):459-70	19026650			324
rs4705486	chr5	582686			Adenoma|Colonic Neoplasms|Colonic Polyps|Hyperplasia	CANCER	APC	Karam S Boparai , et al. Gastroenterology 2008 135(6):2014-8	19013464			324
rs4705486	chr5	582687			colorectal cancer	CANCER	APC	Karim Bougatef , et al. Cancer genetics and cytogenetics 2008 187(1):12-8	18992635		TUNISIA	324
rs4705486	chr5	582688			Colonic Neoplasms|Microsatellite Instability	CANCER	APC	Martha L Slattery , et al. Mutation research 2009 660(1-2):12-21	18992263			324
rs4705486	chr5	582689			Carcinoma|Urinary Bladder Neoplasms	CANCER	APC	Efstathios Kastritis , et al. International journal of cancer 2009 124(1):103-8	18844223			324
rs4705486	chr5	582690			breast cancer	CANCER	APC	Xianshu Wang , et al. Cancer epidemiology, biomarkers &amp; prevention 2008 17(8):2101-8	18708403			324
rs4705486	chr5	582691			lung cancer	CANCER	APC	H Dean Hosgood , et al. Carcinogenesis 2008 29(10):1938-43	18676680			324
rs4705486	chr5	582692			Adenomatous Polyposis Coli	CANCER	APC	P Plevova , et al. Cas Lek Cesk. 2008 147(5):266-8	18630182		CZECH REPUBLIC	324
rs4705486	chr5	582693			colorectal cancer	CANCER	APC	Sean P Cleary , et al. Diseases of the colon and rectum 2008 51(10):1467-73; discussion 1473-4	18612690		ONTARIO	324
rs4705486	chr5	582694			Adenomatous Polyposis Coli|Colorectal Neoplasms	CANCER	APC	Gunilla Kanter-Smoler , et al. BMC medicine 2009 6():10	18433509		SWEDEN	324
rs4705486	chr5	582695			colorectal cancer	CANCER	APC	Evropi Theodoratou , et al. Carcinogenesis 2008 29(9):1774-80	18375958		SCOTLAND	324
rs4705486	chr5	582696	N		colorectal cancer	CANCER	APC	K Bougatef , et al. Pathologie-biologie 2009 57(3):e67-71	18343606		TUNISIA	324
rs4705486	chr5	726659	Y	rs6594646	Stroke	NEUROLOGICAL	APC		0	0.00		324
rs464708	chr5	692933			Breast Neoplasms|Colonic Polyps|Colorectal Neoplasms|Mammary Neoplasms	CANCER	APC	M Regev et al. 2005	15733272			324
rs464708	chr5	692934			colorectal cancer	CANCER	APC	D Hahnloser et al. 2003	14578138			324
rs464708	chr5	692935			colorectal cancer	CANCER	APC	Hana Strul et al. 2003	14578136			324
rs464708	chr5	692936			Adenoma|Colorectal Neoplasms	CANCER	APC	V Gismondi et al. 2003	12537656			324
rs464708	chr5	692937			Adenomatous Polyposis Coli|Colorectal Neoplasms|Intestinal Polyps	CANCER	APC	Christopher Groves et al. 2002	12057910			324
rs464708	chr5	692938			Adenomatous Polyposis Coli|Duodenal Neoplasms|Jejunal Neoplasms	CANCER	APC	Jean-Christophe Saurin et al. 2002	11868006			324
rs464708	chr5	692939			Colorectal Neoplasms	CANCER	APC	A Figer et al. 2001	11720476			324
rs464708	chr5	692940			Adenomatous Polyposis Coli	CANCER	APC	K Heinimann et al. 2001	11606402			324
rs464708	chr5	692941			Adenomatous Polyposis Coli|Cell Transformation, Neoplastic	CANCER	APC	I Guldenschuh et al. 2001	11535846			324
rs464708	chr5	692942			Adenomatous Polyposis Coli	CANCER	APC	S Michie et al. 2001	11483640			324
rs464708	chr5	692943			Breast Neoplasms|Carcinoma|Mammary Neoplasms|ovarian neoplasm|Ovarian Neoplasms	CANCER	APC	A Y Bahar et al. 2001	11466700			324
rs464708	chr5	694689			Colorectal Neoplasms	CANCER	APC	Tyson J et al. 2010	21156252			324
rs464708	chr5	694690	N		Chronic renal failure|Kidney Failure, Chronic	RENAL	APC	Israni A et al. 2010	21085059			324
rs464708	chr5	694691			colorectal cancer	CANCER	APC	Fernandez-Rozadilla C et al. 2011	20844743			324
rs464708	chr5	694692	N		longevity	AGING	APC	Flachsbart F et al. 2010	20800603			324
rs464708	chr5	694693	N		Type 2 Diabetes| edema | rosiglitazone	PHARMACOGENOMIC	APC	Bailey SD et al. 2010	20628086			324
rs464708	chr5	694694			Bone Mineral Density	METABOLIC	APC	Lee DY et al. 2011	20613673			324
rs464708	chr5	694695			colorectal cancer	CANCER	APC	Wish TA et al. 2010	20570909			324
rs464708	chr5	694696			Bone Mineral Density	CANCER	APC	Miclea RL et al. 2010	20564245			324
rs464708	chr5	694697			Adenomatous Polyposis Coli	CANCER	APC	Wong HL et al. 2010	20510605			324
rs464708	chr5	694698	N		esophageal adenocarcinoma	CANCER	APC	Liu CY et al. 2010	20453000			324
rs464708	chr5	694699			colorectal cancer	CANCER	APC	Hawken SJ et al. 2010	20437058			324
rs464708	chr5	694700			Adenomatous Polyposis Coli|Fibromatosis, Abdominal	CANCER	APC	Sinha A et al. 2010	20352275			324
rs464708	chr5	694701			Colorectal Neoplasms	CANCER	APC	Picelli S et al. 2010	20149637			324
rs464708	chr5	694702	N		lung cancer	CANCER	APC	Shen M et al. 2009	19170196			324
rs464708	chr5	116626			pancreatoblastomas	CANCER	APC	Abraham SC et al. 2001	11696422			324
rs464708	chr5	116627	N		sporadic ovarian carcinoma	CANCER	APC	Allan GJ et al. 1994	8019564	n		324
rs464708	chr5	116628	Y		late onset of familial adenomatous polyposis	OTHER	APC	Smith-Ravin J et al. 1994	7853377			324
rs464708	chr5	116629	Y		beta-catenin	OTHER	APC	Rubinfeld B et al. 1993	8259518			324
rs464708	chr5	116630	Y		adenomatous polyposis	CANCER	APC	de Silva DC et al. 1996	8608492			324
rs464708	chr5	116631	Y		decreased apoptotic level	OTHER	APC	Venesio T et al. 2003	12527714			324
rs464708	chr5	116632	Y		adenomatous polyposis coli	CANCER	APC	Gayther SA et al. 1994	8162051			324
rs464708	chr5	116633			Nasopharyngeal angiofibroma	CANCER	APC	Guertl B et al. 2000	11112217			324
rs464708	chr5	116634	Y		colon adenomas/carcinomas	CANCER	APC	Yamakita N et al. 1997	9260769			324
rs464708	chr5	116635	Y		familial adenomatous polyposis.	CANCER	APC	Achille A et al. 1996	8903471			324
rs464708	chr5	116636	Y		diet lifestyle and risk of colon cancer	CANCER	APC	Slattery ML et al. 2001	11221825			324
rs464708	chr5	116637	Y		severe desmoid phenotype	OTHER	APC	Couture J et al. 2000	10782927			324
rs464708	chr5	116638	Y		late onset familial adenomatous polyposis	OTHER	APC	van der Luijt RB et al. 1995	8522331			324
rs464708	chr5	116639	Y		colorectal adenomas	CANCER	APC	De Benedetti L et al. 1994	8012980			324
rs464708	chr5	116640			oral squamous cell carcinomas	CANCER	APC	Kok SH et al. 2002	12165057			324
rs464708	chr5	116641	Y		hepatocellular carcinoma	CANCER	APC	Su LK et al. 2001	11466687			324
rs464708	chr5	116642	Y		venous thrombosis	CARDIOVASCULAR	APC	Castaman G et al. 2001	11583311			324
rs464708	chr5	116643			colorectal tumors	CANCER	APC	Frayling IM et al. 1998	9724771			324
rs464708	chr5	116644	Y		colorectal adenocarcinomas	CANCER	APC	Leslie A 2003	12907646			324
rs464708	chr5	116645			familial adenomatous polyposis	CANCER	APC	Bisgaard ML 2004	14724162			324
rs464708	chr5	116646	N		APC mutations beyond codon 1444	OTHER	APC	Caspari R et al. 1995	7795585	n		324
rs464708	chr5	116647			prostate cancer	CANCER	APC	Lehrer, S. et al. 2003	12856637		Jewish	324
rs464708	chr5	116648			colorectal cancer	CANCER	APC	Niell, B. L. et al. 2003	14624392			324
rs464708	chr5	116649			colorectal cancer	CANCER	APC	Zhou, X. L. et al. 2004	15122587		Jewish	324
rs464708	chr5	116650	N		colorectal cancer	CANCER	APC	Tranah, G. J. et al. 2005	15824157			324
rs464708	chr5	116651			colorectal polyps	CANCER	APC	Rennert, G. et al. 2005	16228836			324
rs464708	chr5	116652			colorectal cancer	CANCER	APC	Houlston, R. S. et al. 2001	11487538			324
rs464708	chr5	116653			colorectal cancer	CANCER	APC	Stern, H. S. et al. 2001	11159880		Jewish	324
rs464708	chr5	116654	Y		colorectal cancer	CANCER	APC	Slattery, M. L. et al. 2001	11221825			324
rs464708	chr5	116655			desmoid tumors	CANCER	APC	Bertario, L. et al. 2001	11241320			324
rs464708	chr5	116656	N		inflammatory bowel disease	IMMUNE	APC	Silverberg, M. S. et al. 2001	11354631		Jewish	324
rs464708	chr5	116657			colorectal cancer	CANCER	APC	Rozen, P. et al. 2002	12173321			324
rs464708	chr5	116658			colorectal cancer	CANCER	APC	Diergaarde, B. et al. 2003	12584179			324
rs464708	chr5	116659			colorectal cancer	CANCER	APC	Murphy, K. M. et al. 2003	14573780			324
rs464708	chr5	116660			lung cancer	CANCER	APC	Al-Tassan, N. et al. 2003	14579148			324
rs464708	chr5	116661			colon polyps	CANCER	APC	De Rosa, M. et al. 2004	15108288			324
rs464708	chr5	116662	N		colorectal cancer	CANCER	APC	Guo, J. et al. 2004	15266213		Chinese	324
rs464708	chr5	116663			colorectal cancer	CANCER	APC	Konvalinka, D. et al. 2004	15446460			324
rs464708	chr5	116664			colorectal cancer	CANCER	APC	Kapitanovic, S. et al. 2004	15507235			324
rs464708	chr5	116665	N		colorectal cancer	CANCER	APC	Bertario, L. et al. 2004	15540296			324
rs464708	chr5	116666			colorectal cancer	CANCER	APC	Sturt, N. J. et al. 2004	15542524			324
rs464708	chr5	116667	Y		stomach cancer	CANCER	APC	Sun, X. J. et al. 2003	15639864		Chinese	324
rs464708	chr5	116668			colon polyps	CANCER	APC	Kairupan, C. F. et al. 2005	15761860		Australian	324
rs464708	chr5	116669			colon polyps	CANCER	APC	Truta, B. et al. 2005	15951963			324
rs464708	chr5	116670			colorectal cancer	CANCER	APC	Liu, X. R. et al. 2005	16201232			324
rs464708	chr5	116671			colorectal cancer	CANCER	APC	Zauber, N. P. et al. 2005	15959913		Jewish	324
rs464708	chr5	116672			colorectal cancer	CANCER	APC	Fearnhead, N. S. et al. 2004	15520370			324
rs464708	chr5	116673			colorectal cancer	CANCER	APC	Starinsky, S. et al. 2004	15523694			324
rs464708	chr5	116674			colorectal cancer	CANCER	APC		16356174			324
rs464708	chr5	116675			pancreatic cancer	CANCER	APC	Malats, N. 2001	12120227			324
rs464708	chr5	144327	N		prostate cancer	CANCER	APC		16537703		Ashkenazi;Jewish	324
rs464708	chr5	144328			colorectal cancer	CANCER	APC		16545110		Norwegian	324
rs464708	chr5	144329	N		brain cancer	CANCER	APC	Onilude, O. E. et al. 2006	16843107			324
rs464708	chr5	144330			colorectal cancer	CANCER	APC	de Vogel, S. et al. 2006	17116713			324
rs464708	chr5	144331	N		colorectal cancer	CANCER	APC	Rozek, L. S. et al. 2006	17119068			324
rs464708	chr5	144332	Y		autism	PSYCH	APC	Zhou, X. L. et al. 2007	17221838			324
rs464708	chr5	144333			colorectal cancer	CANCER	APC	Kim, J. C. et al. 2007	17252231		Korean	324
rs464708	chr5	144334			colorectal cancer	CANCER	APC	Nielsen, M. et al. 2007	17489848			324
rs464708	chr5	582660			pancreatic cancer	CANCER	APC	Fergus J Couch , et al. Cancer epidemiology, biomarkers &amp; prevention 2010 19(1):251-7	20056645			324
rs464708	chr5	582661				UNKNOWN	APC	Dagmara Dymerska , et al. The Journal of molecular diagnostics 2010 12(1):82-90	20007843			324
rs464708	chr5	582662			Helicobacter Infections|Metaplasia	INFECTION	APC	Kuei-Hsiang Hung , et al. Helicobacter 2009 14(6):580-7	19889076			324
rs464708	chr5	582663			colorectal adenomas	CANCER	APC	Sylviane Olschwang , et al. Journal of oncology 2009 2009():306786	19888426			324
rs464708	chr5	582664				UNKNOWN	APC	Junji Umeno , et al. International journal of colorectal disease 2010 25(3):293-301	19795129			324
rs464708	chr5	582665			Adenoma|Adenomatous Polyposis Coli|Colorectal Neoplasms	CANCER	APC	B Filipe , et al. Clinical genetics 2009 76(3):242-55	19793053			324
rs464708	chr5	582666				UNKNOWN	APC	Shu-Pin Huang , et al. Annals of surgical oncology 2010 17(1):312-22	19777185			324
rs464708	chr5	582667			intrauterine growth restriction	REPRODUCTION	APC	J M Chiang , et al. Familial cancer 2009 Sep	19768578			324
rs464708	chr5	582668			bladder cancer	CANCER	APC	Lin T Guey , et al. European urology 2010 57(2):283-92	19692168			324
rs464708	chr5	582669			Chromosomal Instability|Colonic Neoplasms	CANCER	APC	James F Reid , et al. Genes, chromosomes &amp; cancer 2009 48(11):953-62	19672874			324
rs464708	chr5	582670			chronic obstructive pulmonary disease	OTHER	APC	H Dean Hosgood , et al. Respiratory medicine 2009 103(12):1866-70	19625176			324
rs464708	chr5	582671			Adenocarcinoma|Barrett Esophagus|Esophageal Neoplasms|Gastroesophageal Reflux|Hyperplasia|Metaplasia|Precancerous Conditions	CANCER	APC	Anna Mokrowiecka , et al. Polski merkuriusz lekarski 2009 26(155):385-9	19606680			324
rs464708	chr5	582672				UNKNOWN	APC	Annalisa Pezzi , et al. Scandinavian journal of gastroenterology 2009 44(9):1092-100	19593690			324
rs464708	chr5	582673			Adenomatous Polyposis Coli|Rectal Neoplasms	CANCER	APC	Marry H Nieuwenhuis , et al. Diseases of the colon and rectum 2009 52(7):1259-63	19571702		EUROPE	324
rs464708	chr5	582674			inflammatory bowel disease	IMMUNE	APC	Davy Carlos Mendes Rapozo , et al. International journal of colorectal disease 2009 24(10):1141-8	19543899			324
rs464708	chr5	582675			Adenomatous Polyposis Coli	CANCER	APC	Nuria Gomez-Fernandez , et al. BMC medical genetics 2009 10():57	19531215		SPAIN	324
rs464708	chr5	582676			Adenomatous Polyposis Coli|Colorectal Neoplasms|Microsatellite Instability	CANCER	APC	Maartje Nielsen , et al. BMC cancer 2009 9():184	19527492			324
rs464708	chr5	582677			Adenoma|Colorectal Neoplasms|	CANCER	APC	M J Hall , et al. Annals of oncology 2009 20(9):1517-21	19474113			324
rs464708	chr5	582678			Bone Mineral Density	METABOLIC	APC	Laura M Yerges , et al. Journal of bone and mineral research 2009 24(12):2039-49	19453261			324
rs464708	chr5	582679			Pancreatic Neoplasms	CANCER	APC	Amanda Blackford , et al. Cancer research 2009 69(8):3681-8	19351817			324
rs464708	chr5	582680			colorectal cancer	CANCER	APC	Andra Iulia Suceveanu , et al. Journal of gastrointestinal and liver diseases 2009 18(1):33-8	19337631			324
rs464708	chr5	582681			colorectal cancer	CANCER	APC	Shee-Ping Chen , et al. American journal of clinical oncology 2009 32(2):122-6	19307944		TAIWAN	324
rs464708	chr5	582682			Adenomatous Polyposis Coli|Syndrome	CANCER	APC	Jeremie H Lefevre , et al. Annals of surgical oncology 2009 16(4):871-7	19169759			324
rs464708	chr5	582683			epithelial ovarian cancer	CANCER	APC	Rachel T Palmieri , et al. Cancer epidemiology, biomarkers &amp; prevention 2008 17(12):3567-72	19064572		NORTH CAROLINA	324
rs464708	chr5	582684			Adenomatous Polyposis Coli	CANCER	APC	Andrzej Plawski , et al. Journal of applied genetics 2009 49(4):407-14	19029688		POLAND	324
rs464708	chr5	582685			Adenoma|Colorectal Neoplasms	CANCER	APC	Hongzhi Zou , et al. Gastroenterology 2009 136(2):459-70	19026650			324
rs464708	chr5	582686			Adenoma|Colonic Neoplasms|Colonic Polyps|Hyperplasia	CANCER	APC	Karam S Boparai , et al. Gastroenterology 2008 135(6):2014-8	19013464			324
rs464708	chr5	582687			colorectal cancer	CANCER	APC	Karim Bougatef , et al. Cancer genetics and cytogenetics 2008 187(1):12-8	18992635		TUNISIA	324
rs464708	chr5	582688			Colonic Neoplasms|Microsatellite Instability	CANCER	APC	Martha L Slattery , et al. Mutation research 2009 660(1-2):12-21	18992263			324
rs464708	chr5	582689			Carcinoma|Urinary Bladder Neoplasms	CANCER	APC	Efstathios Kastritis , et al. International journal of cancer 2009 124(1):103-8	18844223			324
rs464708	chr5	582690			breast cancer	CANCER	APC	Xianshu Wang , et al. Cancer epidemiology, biomarkers &amp; prevention 2008 17(8):2101-8	18708403			324
rs464708	chr5	582691			lung cancer	CANCER	APC	H Dean Hosgood , et al. Carcinogenesis 2008 29(10):1938-43	18676680			324
rs464708	chr5	582692			Adenomatous Polyposis Coli	CANCER	APC	P Plevova , et al. Cas Lek Cesk. 2008 147(5):266-8	18630182		CZECH REPUBLIC	324
rs464708	chr5	582693			colorectal cancer	CANCER	APC	Sean P Cleary , et al. Diseases of the colon and rectum 2008 51(10):1467-73; discussion 1473-4	18612690		ONTARIO	324
rs464708	chr5	582694			Adenomatous Polyposis Coli|Colorectal Neoplasms	CANCER	APC	Gunilla Kanter-Smoler , et al. BMC medicine 2009 6():10	18433509		SWEDEN	324
rs464708	chr5	582695			colorectal cancer	CANCER	APC	Evropi Theodoratou , et al. Carcinogenesis 2008 29(9):1774-80	18375958		SCOTLAND	324
rs464708	chr5	582696	N		colorectal cancer	CANCER	APC	K Bougatef , et al. Pathologie-biologie 2009 57(3):e67-71	18343606		TUNISIA	324
rs464708	chr5	726659	Y	rs6594646	Stroke	NEUROLOGICAL	APC		0	0.00		324
rs464708	chr5	733546	Y	rs2304793	Cholesterol	METABOLIC	APC	Sekar Kathiresan et al. BMC medical genetics 2007	17903299	0.00		324
rs464708	chr5	726774	Y	rs2431512	Stroke	NEUROLOGICAL	APC		0	0.00		324
rs464708	chr5	692922			Adenoma|Colorectal Neoplasms	CANCER	APC	Duncan Azzopardi et al. 2008	18199528			324
rs464708	chr5	692923			Adenomatous Polyposis Coli	CANCER	APC	Francesca Cattaneo et al. 2007	18091433			324
rs464708	chr5	692924			colorectal cancer	CANCER	APC	Eliezer Liberman et al. 2007	17920230			324
rs464708	chr5	692925			colorectal cancer	CANCER	APC	Munis Dundar et al. 2007	17854661			324
rs464708	chr5	692926			colorectal cancer	CANCER	APC	Catarina S Guerreiro et al. 2007	17556698			324
rs464708	chr5	692927			Adenomatous Polyposis Coli	CANCER	APC	Jitka Stekrova et al. 2007	17411426			324
rs464708	chr5	692928			Adenomatous Polyposis Coli|Colorectal Neoplasms	CANCER	APC	Mary H Nieuwenhuis et al. 2007	17368237			324
rs464708	chr5	692929			Multiple Organ Failure|Systemic inflam response synd|Systemic Inflammatory Response Syndrome	UNKNOWN	APC	Keith R Walley et al. 2007	17080006			324
rs464708	chr5	692930			colorectal cancer	CANCER	APC	Shee-Ping Chen et al. 2006	16569251			324
rs464708	chr5	692931			Adenomatous Polyposis Coli|Bone Neoplasms|Epidermal Cyst|Gardner Syndrome|Gardner's Syndrome|Osteoma	CANCER	APC	Marie Luise Bisgaard et al. 2006	16411234			324
rs464708	chr5	692932			Adenomatous Polyposis Coli|Colonic Neoplasms|Rectal Neoplasms	CANCER	APC	Margreet Luchtenborg et al. 2005	16184469			324
rs465899	chr5	726774	Y	rs2431512	Stroke	NEUROLOGICAL	APC		0	0.00		324
rs465899	chr5	726548	Y	rs411356	Stroke	NEUROLOGICAL	APC		0	0.00		324
rs465899	chr5	692922			Adenoma|Colorectal Neoplasms	CANCER	APC	Duncan Azzopardi et al. 2008	18199528			324
rs465899	chr5	692923			Adenomatous Polyposis Coli	CANCER	APC	Francesca Cattaneo et al. 2007	18091433			324
rs465899	chr5	692924			colorectal cancer	CANCER	APC	Eliezer Liberman et al. 2007	17920230			324
rs465899	chr5	692925			colorectal cancer	CANCER	APC	Munis Dundar et al. 2007	17854661			324
rs465899	chr5	692926			colorectal cancer	CANCER	APC	Catarina S Guerreiro et al. 2007	17556698			324
rs465899	chr5	692927			Adenomatous Polyposis Coli	CANCER	APC	Jitka Stekrova et al. 2007	17411426			324
rs465899	chr5	692928			Adenomatous Polyposis Coli|Colorectal Neoplasms	CANCER	APC	Mary H Nieuwenhuis et al. 2007	17368237			324
rs465899	chr5	692929			Multiple Organ Failure|Systemic inflam response synd|Systemic Inflammatory Response Syndrome	UNKNOWN	APC	Keith R Walley et al. 2007	17080006			324
rs465899	chr5	692930			colorectal cancer	CANCER	APC	Shee-Ping Chen et al. 2006	16569251			324
rs465899	chr5	692931			Adenomatous Polyposis Coli|Bone Neoplasms|Epidermal Cyst|Gardner Syndrome|Gardner's Syndrome|Osteoma	CANCER	APC	Marie Luise Bisgaard et al. 2006	16411234			324
rs465899	chr5	692932			Adenomatous Polyposis Coli|Colonic Neoplasms|Rectal Neoplasms	CANCER	APC	Margreet Luchtenborg et al. 2005	16184469			324
rs465899	chr5	692933			Breast Neoplasms|Colonic Polyps|Colorectal Neoplasms|Mammary Neoplasms	CANCER	APC	M Regev et al. 2005	15733272			324
rs465899	chr5	692934			colorectal cancer	CANCER	APC	D Hahnloser et al. 2003	14578138			324
rs465899	chr5	692935			colorectal cancer	CANCER	APC	Hana Strul et al. 2003	14578136			324
rs465899	chr5	692936			Adenoma|Colorectal Neoplasms	CANCER	APC	V Gismondi et al. 2003	12537656			324
rs465899	chr5	692937			Adenomatous Polyposis Coli|Colorectal Neoplasms|Intestinal Polyps	CANCER	APC	Christopher Groves et al. 2002	12057910			324
rs465899	chr5	692938			Adenomatous Polyposis Coli|Duodenal Neoplasms|Jejunal Neoplasms	CANCER	APC	Jean-Christophe Saurin et al. 2002	11868006			324
rs465899	chr5	692939			Colorectal Neoplasms	CANCER	APC	A Figer et al. 2001	11720476			324
rs465899	chr5	692940			Adenomatous Polyposis Coli	CANCER	APC	K Heinimann et al. 2001	11606402			324
rs465899	chr5	692941			Adenomatous Polyposis Coli|Cell Transformation, Neoplastic	CANCER	APC	I Guldenschuh et al. 2001	11535846			324
rs465899	chr5	692942			Adenomatous Polyposis Coli	CANCER	APC	S Michie et al. 2001	11483640			324
rs465899	chr5	692943			Breast Neoplasms|Carcinoma|Mammary Neoplasms|ovarian neoplasm|Ovarian Neoplasms	CANCER	APC	A Y Bahar et al. 2001	11466700			324
rs465899	chr5	694689			Colorectal Neoplasms	CANCER	APC	Tyson J et al. 2010	21156252			324
rs465899	chr5	694690	N		Chronic renal failure|Kidney Failure, Chronic	RENAL	APC	Israni A et al. 2010	21085059			324
rs465899	chr5	694691			colorectal cancer	CANCER	APC	Fernandez-Rozadilla C et al. 2011	20844743			324
rs465899	chr5	694692	N		longevity	AGING	APC	Flachsbart F et al. 2010	20800603			324
rs465899	chr5	694693	N		Type 2 Diabetes| edema | rosiglitazone	PHARMACOGENOMIC	APC	Bailey SD et al. 2010	20628086			324
rs465899	chr5	694694			Bone Mineral Density	METABOLIC	APC	Lee DY et al. 2011	20613673			324
rs465899	chr5	694695			colorectal cancer	CANCER	APC	Wish TA et al. 2010	20570909			324
rs465899	chr5	694696			Bone Mineral Density	CANCER	APC	Miclea RL et al. 2010	20564245			324
rs465899	chr5	694697			Adenomatous Polyposis Coli	CANCER	APC	Wong HL et al. 2010	20510605			324
rs465899	chr5	694698	N		esophageal adenocarcinoma	CANCER	APC	Liu CY et al. 2010	20453000			324
rs465899	chr5	694699			colorectal cancer	CANCER	APC	Hawken SJ et al. 2010	20437058			324
rs465899	chr5	694700			Adenomatous Polyposis Coli|Fibromatosis, Abdominal	CANCER	APC	Sinha A et al. 2010	20352275			324
rs465899	chr5	694701			Colorectal Neoplasms	CANCER	APC	Picelli S et al. 2010	20149637			324
rs465899	chr5	694702	N		lung cancer	CANCER	APC	Shen M et al. 2009	19170196			324
rs465899	chr5	116626			pancreatoblastomas	CANCER	APC	Abraham SC et al. 2001	11696422			324
rs465899	chr5	116627	N		sporadic ovarian carcinoma	CANCER	APC	Allan GJ et al. 1994	8019564	n		324
rs465899	chr5	116628	Y		late onset of familial adenomatous polyposis	OTHER	APC	Smith-Ravin J et al. 1994	7853377			324
rs465899	chr5	116629	Y		beta-catenin	OTHER	APC	Rubinfeld B et al. 1993	8259518			324
rs465899	chr5	116630	Y		adenomatous polyposis	CANCER	APC	de Silva DC et al. 1996	8608492			324
rs465899	chr5	116631	Y		decreased apoptotic level	OTHER	APC	Venesio T et al. 2003	12527714			324
rs465899	chr5	116632	Y		adenomatous polyposis coli	CANCER	APC	Gayther SA et al. 1994	8162051			324
rs465899	chr5	116633			Nasopharyngeal angiofibroma	CANCER	APC	Guertl B et al. 2000	11112217			324
rs465899	chr5	116634	Y		colon adenomas/carcinomas	CANCER	APC	Yamakita N et al. 1997	9260769			324
rs465899	chr5	116635	Y		familial adenomatous polyposis.	CANCER	APC	Achille A et al. 1996	8903471			324
rs465899	chr5	116636	Y		diet lifestyle and risk of colon cancer	CANCER	APC	Slattery ML et al. 2001	11221825			324
rs465899	chr5	116637	Y		severe desmoid phenotype	OTHER	APC	Couture J et al. 2000	10782927			324
rs465899	chr5	116638	Y		late onset familial adenomatous polyposis	OTHER	APC	van der Luijt RB et al. 1995	8522331			324
rs465899	chr5	116639	Y		colorectal adenomas	CANCER	APC	De Benedetti L et al. 1994	8012980			324
rs465899	chr5	116640			oral squamous cell carcinomas	CANCER	APC	Kok SH et al. 2002	12165057			324
rs465899	chr5	116641	Y		hepatocellular carcinoma	CANCER	APC	Su LK et al. 2001	11466687			324
rs465899	chr5	116642	Y		venous thrombosis	CARDIOVASCULAR	APC	Castaman G et al. 2001	11583311			324
rs465899	chr5	116643			colorectal tumors	CANCER	APC	Frayling IM et al. 1998	9724771			324
rs465899	chr5	116644	Y		colorectal adenocarcinomas	CANCER	APC	Leslie A 2003	12907646			324
rs465899	chr5	116645			familial adenomatous polyposis	CANCER	APC	Bisgaard ML 2004	14724162			324
rs465899	chr5	116646	N		APC mutations beyond codon 1444	OTHER	APC	Caspari R et al. 1995	7795585	n		324
rs465899	chr5	116647			prostate cancer	CANCER	APC	Lehrer, S. et al. 2003	12856637		Jewish	324
rs465899	chr5	116648			colorectal cancer	CANCER	APC	Niell, B. L. et al. 2003	14624392			324
rs465899	chr5	116649			colorectal cancer	CANCER	APC	Zhou, X. L. et al. 2004	15122587		Jewish	324
rs465899	chr5	116650	N		colorectal cancer	CANCER	APC	Tranah, G. J. et al. 2005	15824157			324
rs465899	chr5	116651			colorectal polyps	CANCER	APC	Rennert, G. et al. 2005	16228836			324
rs465899	chr5	116652			colorectal cancer	CANCER	APC	Houlston, R. S. et al. 2001	11487538			324
rs465899	chr5	116653			colorectal cancer	CANCER	APC	Stern, H. S. et al. 2001	11159880		Jewish	324
rs465899	chr5	116654	Y		colorectal cancer	CANCER	APC	Slattery, M. L. et al. 2001	11221825			324
rs465899	chr5	116655			desmoid tumors	CANCER	APC	Bertario, L. et al. 2001	11241320			324
rs465899	chr5	116656	N		inflammatory bowel disease	IMMUNE	APC	Silverberg, M. S. et al. 2001	11354631		Jewish	324
rs465899	chr5	116657			colorectal cancer	CANCER	APC	Rozen, P. et al. 2002	12173321			324
rs465899	chr5	116658			colorectal cancer	CANCER	APC	Diergaarde, B. et al. 2003	12584179			324
rs465899	chr5	116659			colorectal cancer	CANCER	APC	Murphy, K. M. et al. 2003	14573780			324
rs465899	chr5	116660			lung cancer	CANCER	APC	Al-Tassan, N. et al. 2003	14579148			324
rs465899	chr5	116661			colon polyps	CANCER	APC	De Rosa, M. et al. 2004	15108288			324
rs465899	chr5	116662	N		colorectal cancer	CANCER	APC	Guo, J. et al. 2004	15266213		Chinese	324
rs465899	chr5	116663			colorectal cancer	CANCER	APC	Konvalinka, D. et al. 2004	15446460			324
rs465899	chr5	116664			colorectal cancer	CANCER	APC	Kapitanovic, S. et al. 2004	15507235			324
rs465899	chr5	116665	N		colorectal cancer	CANCER	APC	Bertario, L. et al. 2004	15540296			324
rs465899	chr5	116666			colorectal cancer	CANCER	APC	Sturt, N. J. et al. 2004	15542524			324
rs465899	chr5	116667	Y		stomach cancer	CANCER	APC	Sun, X. J. et al. 2003	15639864		Chinese	324
rs465899	chr5	116668			colon polyps	CANCER	APC	Kairupan, C. F. et al. 2005	15761860		Australian	324
rs465899	chr5	116669			colon polyps	CANCER	APC	Truta, B. et al. 2005	15951963			324
rs465899	chr5	116670			colorectal cancer	CANCER	APC	Liu, X. R. et al. 2005	16201232			324
rs465899	chr5	116671			colorectal cancer	CANCER	APC	Zauber, N. P. et al. 2005	15959913		Jewish	324
rs465899	chr5	116672			colorectal cancer	CANCER	APC	Fearnhead, N. S. et al. 2004	15520370			324
rs465899	chr5	116673			colorectal cancer	CANCER	APC	Starinsky, S. et al. 2004	15523694			324
rs465899	chr5	116674			colorectal cancer	CANCER	APC		16356174			324
rs465899	chr5	116675			pancreatic cancer	CANCER	APC	Malats, N. 2001	12120227			324
rs465899	chr5	144327	N		prostate cancer	CANCER	APC		16537703		Ashkenazi;Jewish	324
rs465899	chr5	144328			colorectal cancer	CANCER	APC		16545110		Norwegian	324
rs465899	chr5	144329	N		brain cancer	CANCER	APC	Onilude, O. E. et al. 2006	16843107			324
rs465899	chr5	144330			colorectal cancer	CANCER	APC	de Vogel, S. et al. 2006	17116713			324
rs465899	chr5	144331	N		colorectal cancer	CANCER	APC	Rozek, L. S. et al. 2006	17119068			324
rs465899	chr5	144332	Y		autism	PSYCH	APC	Zhou, X. L. et al. 2007	17221838			324
rs465899	chr5	144333			colorectal cancer	CANCER	APC	Kim, J. C. et al. 2007	17252231		Korean	324
rs465899	chr5	144334			colorectal cancer	CANCER	APC	Nielsen, M. et al. 2007	17489848			324
rs465899	chr5	582660			pancreatic cancer	CANCER	APC	Fergus J Couch , et al. Cancer epidemiology, biomarkers &amp; prevention 2010 19(1):251-7	20056645			324
rs465899	chr5	582661				UNKNOWN	APC	Dagmara Dymerska , et al. The Journal of molecular diagnostics 2010 12(1):82-90	20007843			324
rs465899	chr5	582662			Helicobacter Infections|Metaplasia	INFECTION	APC	Kuei-Hsiang Hung , et al. Helicobacter 2009 14(6):580-7	19889076			324
rs465899	chr5	582663			colorectal adenomas	CANCER	APC	Sylviane Olschwang , et al. Journal of oncology 2009 2009():306786	19888426			324
rs465899	chr5	582664				UNKNOWN	APC	Junji Umeno , et al. International journal of colorectal disease 2010 25(3):293-301	19795129			324
rs465899	chr5	582665			Adenoma|Adenomatous Polyposis Coli|Colorectal Neoplasms	CANCER	APC	B Filipe , et al. Clinical genetics 2009 76(3):242-55	19793053			324
rs465899	chr5	582666				UNKNOWN	APC	Shu-Pin Huang , et al. Annals of surgical oncology 2010 17(1):312-22	19777185			324
rs465899	chr5	582667			intrauterine growth restriction	REPRODUCTION	APC	J M Chiang , et al. Familial cancer 2009 Sep	19768578			324
rs465899	chr5	582668			bladder cancer	CANCER	APC	Lin T Guey , et al. European urology 2010 57(2):283-92	19692168			324
rs465899	chr5	582669			Chromosomal Instability|Colonic Neoplasms	CANCER	APC	James F Reid , et al. Genes, chromosomes &amp; cancer 2009 48(11):953-62	19672874			324
rs465899	chr5	582670			chronic obstructive pulmonary disease	OTHER	APC	H Dean Hosgood , et al. Respiratory medicine 2009 103(12):1866-70	19625176			324
rs465899	chr5	582671			Adenocarcinoma|Barrett Esophagus|Esophageal Neoplasms|Gastroesophageal Reflux|Hyperplasia|Metaplasia|Precancerous Conditions	CANCER	APC	Anna Mokrowiecka , et al. Polski merkuriusz lekarski 2009 26(155):385-9	19606680			324
rs465899	chr5	582672				UNKNOWN	APC	Annalisa Pezzi , et al. Scandinavian journal of gastroenterology 2009 44(9):1092-100	19593690			324
rs465899	chr5	582673			Adenomatous Polyposis Coli|Rectal Neoplasms	CANCER	APC	Marry H Nieuwenhuis , et al. Diseases of the colon and rectum 2009 52(7):1259-63	19571702		EUROPE	324
rs465899	chr5	582674			inflammatory bowel disease	IMMUNE	APC	Davy Carlos Mendes Rapozo , et al. International journal of colorectal disease 2009 24(10):1141-8	19543899			324
rs465899	chr5	582675			Adenomatous Polyposis Coli	CANCER	APC	Nuria Gomez-Fernandez , et al. BMC medical genetics 2009 10():57	19531215		SPAIN	324
rs465899	chr5	582676			Adenomatous Polyposis Coli|Colorectal Neoplasms|Microsatellite Instability	CANCER	APC	Maartje Nielsen , et al. BMC cancer 2009 9():184	19527492			324
rs465899	chr5	582677			Adenoma|Colorectal Neoplasms|	CANCER	APC	M J Hall , et al. Annals of oncology 2009 20(9):1517-21	19474113			324
rs465899	chr5	582678			Bone Mineral Density	METABOLIC	APC	Laura M Yerges , et al. Journal of bone and mineral research 2009 24(12):2039-49	19453261			324
rs465899	chr5	582679			Pancreatic Neoplasms	CANCER	APC	Amanda Blackford , et al. Cancer research 2009 69(8):3681-8	19351817			324
rs465899	chr5	582680			colorectal cancer	CANCER	APC	Andra Iulia Suceveanu , et al. Journal of gastrointestinal and liver diseases 2009 18(1):33-8	19337631			324
rs465899	chr5	582681			colorectal cancer	CANCER	APC	Shee-Ping Chen , et al. American journal of clinical oncology 2009 32(2):122-6	19307944		TAIWAN	324
rs465899	chr5	582682			Adenomatous Polyposis Coli|Syndrome	CANCER	APC	Jeremie H Lefevre , et al. Annals of surgical oncology 2009 16(4):871-7	19169759			324
rs465899	chr5	582683			epithelial ovarian cancer	CANCER	APC	Rachel T Palmieri , et al. Cancer epidemiology, biomarkers &amp; prevention 2008 17(12):3567-72	19064572		NORTH CAROLINA	324
rs465899	chr5	582684			Adenomatous Polyposis Coli	CANCER	APC	Andrzej Plawski , et al. Journal of applied genetics 2009 49(4):407-14	19029688		POLAND	324
rs465899	chr5	582685			Adenoma|Colorectal Neoplasms	CANCER	APC	Hongzhi Zou , et al. Gastroenterology 2009 136(2):459-70	19026650			324
rs465899	chr5	582686			Adenoma|Colonic Neoplasms|Colonic Polyps|Hyperplasia	CANCER	APC	Karam S Boparai , et al. Gastroenterology 2008 135(6):2014-8	19013464			324
rs465899	chr5	582687			colorectal cancer	CANCER	APC	Karim Bougatef , et al. Cancer genetics and cytogenetics 2008 187(1):12-8	18992635		TUNISIA	324
rs465899	chr5	582688			Colonic Neoplasms|Microsatellite Instability	CANCER	APC	Martha L Slattery , et al. Mutation research 2009 660(1-2):12-21	18992263			324
rs465899	chr5	582689			Carcinoma|Urinary Bladder Neoplasms	CANCER	APC	Efstathios Kastritis , et al. International journal of cancer 2009 124(1):103-8	18844223			324
rs465899	chr5	582690			breast cancer	CANCER	APC	Xianshu Wang , et al. Cancer epidemiology, biomarkers &amp; prevention 2008 17(8):2101-8	18708403			324
rs465899	chr5	582691			lung cancer	CANCER	APC	H Dean Hosgood , et al. Carcinogenesis 2008 29(10):1938-43	18676680			324
rs465899	chr5	582692			Adenomatous Polyposis Coli	CANCER	APC	P Plevova , et al. Cas Lek Cesk. 2008 147(5):266-8	18630182		CZECH REPUBLIC	324
rs465899	chr5	582693			colorectal cancer	CANCER	APC	Sean P Cleary , et al. Diseases of the colon and rectum 2008 51(10):1467-73; discussion 1473-4	18612690		ONTARIO	324
rs465899	chr5	582694			Adenomatous Polyposis Coli|Colorectal Neoplasms	CANCER	APC	Gunilla Kanter-Smoler , et al. BMC medicine 2009 6():10	18433509		SWEDEN	324
rs465899	chr5	582695			colorectal cancer	CANCER	APC	Evropi Theodoratou , et al. Carcinogenesis 2008 29(9):1774-80	18375958		SCOTLAND	324
rs465899	chr5	582696	N		colorectal cancer	CANCER	APC	K Bougatef , et al. Pathologie-biologie 2009 57(3):e67-71	18343606		TUNISIA	324
rs465899	chr5	726659	Y	rs6594646	Stroke	NEUROLOGICAL	APC		0	0.00		324
rs465899	chr5	733546	Y	rs2304793	Cholesterol	METABOLIC	APC	Sekar Kathiresan et al. BMC medical genetics 2007	17903299	0.00		324
rs469727	chr5	599489	Y	rs469727-?	ADHD | attention-deficit hyperactivity disorder	PSYCH	REEP5	Lesch ,et al. 2008	18839057			7905
rs469727	chr5	685040	N		Type 2 Diabetes| edema | rosiglitazone	PHARMACOGENOMIC	REEP5	Bailey SD et al. 2010	20628086			7905
rs469727	chr5	726604	Y	rs712665	Stroke	NEUROLOGICAL	REEP5		0	0.00		7905
rs469727	chr5	740911	Y	rs469727	Attention Deficit Disorder with Hyperactivity	PSYCH	REEP5	Klaus-Peter Lesch et al. Journal of neural transmission (Vienna, Austria : 1996) 2008	18839057	0.00		7905
rs6873382	chr5	126886	Y		bipolar disorder	PSYCH	HTR4	Ohtsuki T et al. 2002	12399948	P = 0.002	Japanese	3360
rs6873382	chr5	126887	Y		schizophrenia	PSYCH	HTR4	Suzuki T 2003	12898568		Japanese	3360
rs6873382	chr5	126888	Y		schizophrenia	PSYCH	HTR4	Ohtsuki, T. et al. 2002	12399948		Japanese	3360
rs6873382	chr5	126889			schizophrenia	PSYCH	HTR4	Suzuki, T. et al. 2003	12898568		Japanese	3360
rs6873382	chr5	149315	Y		attention deficit hyperactivity disorder	PSYCH	HTR4	Li, J. et al. 2006	16563621			3360
rs6873382	chr5	149316			attention deficit hyperactivity disorder behavior disorder	PSYCH	HTR4	Li, J. et al. 2007	17572776			3360
rs6873382	chr5	581681			Lung Diseases	UNKNOWN	HTR4	Dana B Hancock , et al. Nature genetics 2010 42(1):45-52	20010835			3360
rs6873382	chr5	581682			Pulmonary Disease, Chronic Obstructive	CARDIOVASCULAR	HTR4	Emmanouela Repapi , et al. Nature genetics 2010 42(1):36-44	20010834			3360
rs6873382	chr5	581683	N		schizophrenia	PSYCH	HTR4	Yuko Hirata , et al. Psychiatry research 2010 175(1-2):176-178	19892407			3360
rs6873382	chr5	581684			migraine	NEUROLOGICAL	HTR4	R Corominas , et al. American journal of medical genetics 2010 153B(1):177-84	19455600			3360
rs6873382	chr5	581685			ADHD | attention-deficit hyperactivity disorder	PSYCH	HTR4	Josephine Elia , et al. Psychiatric genetics 2009 19(3):134-41	19352218			3360
rs6873382	chr5	581686			Bipolar Disorder	PSYCH	HTR4	Adelina Yosifova , et al. Journal of affective disorders 2009 117(1-2):87-97	19328558			3360
rs6873382	chr5	581687			Weight Gain	METABOLIC	HTR4	Anna C Need , et al. European journal of human genetics 2009 17(7):946-57	19156168			3360
rs6873382	chr5	581688			several psychiatric disorders	PSYCH	HTR4	Gratacos M, , et al. American journal of medical genetics 2009 150B(6):808-16	19086053			3360
rs6873382	chr5	581689			Fatigue Syndrome, Chronic	UNKNOWN	HTR4	Alicia K Smith , et al. Psychoneuroendocrinology 2009 34(4):597-606	19081678			3360
rs6873382	chr5	581690				UNKNOWN	HTR4		18359159			3360
rs6873382	chr5	597939	Y	rs11168048-T	pulmonary function	CARDIOVASCULAR	HTR4	Hancock ,et al. 2009	20010835			3360
rs6873382	chr5	597940	Y	rs3995090-C	pulmonary function	CARDIOVASCULAR	HTR4	Repapi ,et al. 2009	20010834			3360
rs6873382	chr5	692780			normal variation	UNKNOWN	HTR4	Michelle Gardner et al. 2008	18270970			3360
rs6873382	chr5	692781			Fatigue|Fatigue Syndrome, Chronic	UNKNOWN	HTR4	Alicia K Smith et al. 2008	18079067			3360
rs6873382	chr5	742833	Y	rs11168048	Respiratory Function Tests	CARDIOVASCULAR	HTR4	Dana B Hancock et al. Nature genetics 2010	20010835	0.00		3360
rs6873382	chr5	742828	Y	rs3995090	Respiratory Function Tests	CARDIOVASCULAR	HTR4	Emmanouela Repapi et al. Nature genetics 2010	20010834	0.00		3360
rs6873382	chr5	730219	Y	rs1368391	C-Reactive Protein	CARDIOVASCULAR	HTR4	Emelia J Benjamin et al. BMC medical genetics 2007	17903293	0.00		3360
rs6873382	chr5	730222	Y	rs10515616	C-Reactive Protein	CARDIOVASCULAR	HTR4	Emelia J Benjamin et al. BMC medical genetics 2007	17903293	0.00		3360
rs6876815	chr5	726172	Y	rs4361503	Socioeconomic Factors	OTHER	ABLIM3		0	0.00		22885
rs6887628	chr5	726172	Y	rs4361503	Socioeconomic Factors	OTHER	ABLIM3		0	0.00		22885
rs1799552	chr5	727026	Y	rs4476703	Triglycerides	METABOLIC	PPP1R2P3		0	0.00		153743
rs1799552	chr5	727049	Y	rs10060710	Triglycerides	METABOLIC	PPP1R2P3		0	0.00		153743
rs1799552	chr5	727029	Y	rs6876040	Triglycerides	METABOLIC	PPP1R2P3		0	0.00		153743
rs1799594	chr5	727026	Y	rs4476703	Triglycerides	METABOLIC	PPP1R2P3		0	0.00		153743
rs1799594	chr5	727049	Y	rs10060710	Triglycerides	METABOLIC	PPP1R2P3		0	0.00		153743
rs1799594	chr5	727029	Y	rs6876040	Triglycerides	METABOLIC	PPP1R2P3		0	0.00		153743
rs2112708	chr5	727026	Y	rs4476703	Triglycerides	METABOLIC	PPP1R2P3		0	0.00		153743
rs2112708	chr5	727049	Y	rs10060710	Triglycerides	METABOLIC	PPP1R2P3		0	0.00		153743
rs2112708	chr5	727029	Y	rs6876040	Triglycerides	METABOLIC	PPP1R2P3		0	0.00		153743
rs2059125	chr5	727026	Y	rs4476703	Triglycerides	METABOLIC	PPP1R2P3		0	0.00		153743
rs2059125	chr5	727049	Y	rs10060710	Triglycerides	METABOLIC	PPP1R2P3		0	0.00		153743
rs2059125	chr5	727029	Y	rs6876040	Triglycerides	METABOLIC	PPP1R2P3		0	0.00		153743
rs7743323	chr6	724668	Y	rs2326574	Myocardial Infarction	CARDIOVASCULAR	NRAS		0	0.00		4893
rs7743323	chr6	669001			Tobacco Use Disorder	CHEMDEPENDENCY	RREB1	Rose J et al. 2010	20379614			6239
rs7743323	chr6	743497	Y	rs11755724	Macular Degeneration	VISION	RREB1	Benjamin M Neale et al. Proceedings of the National Academy of Sciences of the United States of America 2010	20385826	0.00		6239
rs7743323	chr6	728561	Y	rs557074	Parkinson Disease	NEUROLOGICAL	RREB1	Hon-Chung Fung et al. Lancet neurology 2006	17052657	0.00		6239
rs3778321	chr6	724668	Y	rs2326574	Myocardial Infarction	CARDIOVASCULAR	NRAS		0	0.00		4893
rs3778321	chr6	669001			Tobacco Use Disorder	CHEMDEPENDENCY	RREB1	Rose J et al. 2010	20379614			6239
rs3778321	chr6	743497	Y	rs11755724	Macular Degeneration	VISION	RREB1	Benjamin M Neale et al. Proceedings of the National Academy of Sciences of the United States of America 2010	20385826	0.00		6239
rs3778321	chr6	728561	Y	rs557074	Parkinson Disease	NEUROLOGICAL	RREB1	Hon-Chung Fung et al. Lancet neurology 2006	17052657	0.00		6239
rs7751186	chr6	724668	Y	rs2326574	Myocardial Infarction	CARDIOVASCULAR	NRAS		0	0.00		4893
rs7748575	chr6	724668	Y	rs2326574	Myocardial Infarction	CARDIOVASCULAR	NRAS		0	0.00		4893
rs9328413	chr6	724668	Y	rs2326574	Myocardial Infarction	CARDIOVASCULAR	NRAS		0	0.00		4893
rs3799525	chr6	724668	Y	rs2326574	Myocardial Infarction	CARDIOVASCULAR	NRAS		0	0.00		4893
rs3799525	chr6	685235	N		Cleft Lip|Cleft Palate	DEVELOPMENTAL	DSP	Jugessur A et al. 2010	20634891			1832
rs3799525	chr6	685236	N		Type 2 Diabetes| edema | rosiglitazone	PHARMACOGENOMIC	DSP	Bailey SD et al. 2010	20628086			1832
rs3799525	chr6	685237			Arrhythmogenic Right Ventricular Dysplasia	CARDIOVASCULAR	DSP	La Gerche A et al. 2010	20525856			1832
rs3799525	chr6	685238			Arrhythmogenic Right Ventricular Dysplasia	CARDIOVASCULAR	DSP	Cox MG et al. 2010	20215590			1832
rs3799525	chr6	685239			Arrhythmogenic Right Ventricular Dysplasia|Death, Sudden, Cardiac|Sudden Cardiac Death	CARDIOVASCULAR	DSP	Bauce B et al. 2010	20129281			1832
rs3799525	chr6	573710			cardiomyopathy	CARDIOVASCULAR	DSP	A Denise den Haan , et al. Circulation 2009 2(5):428-35	20031617			1832
rs3799525	chr6	573711			arrhythmogenic right ventricular cardiomyopathy/dysplasia	CARDIOVASCULAR	DSP	C Barahona-Dussault , et al. Clinical genetics 2010 77(1):37-48	19863551			1832
rs3799525	chr6	573712			Arrhythmogenic Right Ventricular Dysplasia|Tachycardia, Ventricular	CARDIOVASCULAR	DSP	Hugh Calkins , et al. Transactions of the American Clinical and Climatological Association 2008 119():273-86; discussion 287-8	18596851			1832
rs7751473	chr6	724668	Y	rs2326574	Myocardial Infarction	CARDIOVASCULAR	NRAS		0	0.00		4893
rs6904596	chr6	724668	Y	rs2326574	Myocardial Infarction	CARDIOVASCULAR	NRAS		0	0.00		4893
rs6904596	chr6	723401	Y	rs3777694	Macular Degeneration	VISION	CAP2		0	0.00		10486
rs6904596	chr6	732551	Y	rs1588549	Hip	METABOLIC	CALN1	Douglas P Kiel et al. BMC medical genetics 2007	17903296	0.00		83698
rs904142	chr6	724668	Y	rs2326574	Myocardial Infarction	CARDIOVASCULAR	NRAS		0	0.00		4893
rs904142	chr6	723401	Y	rs3777694	Macular Degeneration	VISION	CAP2		0	0.00		10486
rs904142	chr6	732551	Y	rs1588549	Hip	METABOLIC	CALN1	Douglas P Kiel et al. BMC medical genetics 2007	17903296	0.00		83698
rs149976	chr6	724668	Y	rs2326574	Myocardial Infarction	CARDIOVASCULAR	NRAS		0	0.00		4893
rs149976	chr6	723401	Y	rs3777694	Macular Degeneration	VISION	CAP2		0	0.00		10486
rs149976	chr6	732551	Y	rs1588549	Hip	METABOLIC	CALN1	Douglas P Kiel et al. BMC medical genetics 2007	17903296	0.00		83698
rs13214023	chr6	724668	Y	rs2326574	Myocardial Infarction	CARDIOVASCULAR	NRAS		0	0.00		4893
rs13214023	chr6	723401	Y	rs3777694	Macular Degeneration	VISION	CAP2		0	0.00		10486
rs13214023	chr6	732551	Y	rs1588549	Hip	METABOLIC	CALN1	Douglas P Kiel et al. BMC medical genetics 2007	17903296	0.00		83698
rs13213152	chr6	724668	Y	rs2326574	Myocardial Infarction	CARDIOVASCULAR	NRAS		0	0.00		4893
rs13213152	chr6	723401	Y	rs3777694	Macular Degeneration	VISION	CAP2		0	0.00		10486
rs13213152	chr6	732551	Y	rs1588549	Hip	METABOLIC	CALN1	Douglas P Kiel et al. BMC medical genetics 2007	17903296	0.00		83698
rs2232423	chr6	724668	Y	rs2326574	Myocardial Infarction	CARDIOVASCULAR	NRAS		0	0.00		4893
rs2232423	chr6	723401	Y	rs3777694	Macular Degeneration	VISION	CAP2		0	0.00		10486
rs2232423	chr6	732551	Y	rs1588549	Hip	METABOLIC	CALN1	Douglas P Kiel et al. BMC medical genetics 2007	17903296	0.00		83698
rs2517910	chr6	724668	Y	rs2326574	Myocardial Infarction	CARDIOVASCULAR	NRAS		0	0.00		4893
rs2517910	chr6	723401	Y	rs3777694	Macular Degeneration	VISION	CAP2		0	0.00		10486
rs2517910	chr6	732551	Y	rs1588549	Hip	METABOLIC	CALN1	Douglas P Kiel et al. BMC medical genetics 2007	17903296	0.00		83698
rs2523405	chr6	724668	Y	rs2326574	Myocardial Infarction	CARDIOVASCULAR	NRAS		0	0.00		4893
rs2523405	chr6	723401	Y	rs3777694	Macular Degeneration	VISION	CAP2		0	0.00		10486
rs2523405	chr6	732551	Y	rs1588549	Hip	METABOLIC	CALN1	Douglas P Kiel et al. BMC medical genetics 2007	17903296	0.00		83698
rs2523405	chr6	690319			multiple sclerosis	IMMUNE	HLA-F	R K Burfoot et al. 2008	17971048			3134
rs2523405	chr6	692634			multiple sclerosis	IMMUNE	HLA-F	Cree BA et al. 2010	20593013			3134
rs2523405	chr6	712774	Y	rs1362126	Behcet Syndrome	IMMUNE	HLA-F	Elaine F Remmers et al. Nature genetics 2010	20622878	0.00		3134
rs2524005	chr6	724668	Y	rs2326574	Myocardial Infarction	CARDIOVASCULAR	NRAS		0	0.00		4893
rs2524005	chr6	723401	Y	rs3777694	Macular Degeneration	VISION	CAP2		0	0.00		10486
rs2524005	chr6	732551	Y	rs1588549	Hip	METABOLIC	CALN1	Douglas P Kiel et al. BMC medical genetics 2007	17903296	0.00		83698
rs2233945	chr6	712659	Y	rs2233967	Behcet Syndrome	IMMUNE	C6orf15	Elaine F Remmers et al. Nature genetics 2010	20622878	0.00		29113
rs2233945	chr6	712660	Y	rs2233967	Behcet Syndrome	IMMUNE	PSORS1C1	Elaine F Remmers et al. Nature genetics 2010	20622878	0.00		170679
rs2233945	chr6	712662	Y	rs2233965	Behcet Syndrome	IMMUNE	C6orf15	Elaine F Remmers et al. Nature genetics 2010	20622878	0.00		29113
rs2233945	chr6	712661	Y	rs2233965	Behcet Syndrome	IMMUNE	PSORS1C1	Elaine F Remmers et al. Nature genetics 2010	20622878	0.00		170679
rs2233945	chr6	740298	Y	rs2233956	Lupus Erythematosus, Systemic	IMMUNE	C6orf15	Geoffrey Hom et al. The New England journal of medicine 2008	18204098	0.00		29113
rs2233945	chr6	740297	Y	rs2233956	Lupus Erythematosus, Systemic	IMMUNE	PSORS1C1	Geoffrey Hom et al. The New England journal of medicine 2008	18204098	0.00		170679
rs2233945	chr6	722061	Y	rs1265048	Leprosy	INFECTION	C6orf15		0	0.00		29113
rs2233945	chr6	722060	Y	rs1265048	Leprosy	INFECTION	PSORS1C1		0	0.00		170679
rs2233945	chr6	712785	Y	rs17190526	Behcet Syndrome	IMMUNE	C6orf15	Elaine F Remmers et al. Nature genetics 2010	20622878	0.00		29113
rs2233945	chr6	712786	Y	rs17190526	Behcet Syndrome	IMMUNE	PSORS1C1	Elaine F Remmers et al. Nature genetics 2010	20622878	0.00		170679
rs2233945	chr6	712653	Y	rs6917517	Behcet Syndrome	IMMUNE	PSORS1C1	Elaine F Remmers et al. Nature genetics 2010	20622878	0.00		170679
rs2233945	chr6	133356	N		Crohn's disease	IMMUNE	PSORS1C1	Peddle, L. et al. 2004	15301859			170679
rs2233945	chr6	133357	Y		psoriatic arthritis	IMMUNE	PSORS1C1	Rahman, P. et al. 2005	15708881		Canadian	170679
rs2233945	chr6	133358			psoriasis	IMMUNE	PSORS1C1	Chang, Y. T. et al. 2005	16029332		Chinese	170679
rs2233945	chr6	566017			Lupus Erythematosus, Systemic	IMMUNE	PSORS1C1	Lisa F Barcellos , et al. PLoS genetics 2009 5(10):e1000696	19851445			170679
rs2233945	chr6	566018			Acquired Immunodeficiency Syndrome|HIV Seropositivity	INFECTION	PSORS1C1	Sophie Limou , et al. The Journal of infectious diseases 2009 199(3):419-26	19115949			170679
rs2233945	chr6	566019			Coronary Aneurysm|Mucocutaneous Lymph Node Syndrome	CARDIOVASCULAR	PSORS1C1	Jae-Jung Kim , et al. Human immunology 2008 69(12):867-71	18976687		GERMANY	170679
rs2233945	chr6	729209	Y	rs3130981	Multiple Sclerosis	IMMUNE	PSORS1C1	David A Hafler et al. The New England journal of medicine 2007	17660530	0.00		170679
rs2233945	chr6	712905	Y	rs1062470	Behcet Syndrome	IMMUNE	PSORS1C1	Elaine F Remmers et al. Nature genetics 2010	20622878	0.00		170679
rs2233945	chr6	743128	Y	rs3094212	Leukocyte Count	HEMATOLOGICAL	PSORS1C1	Yoichiro Kamatani et al. Nature genetics 2010	20139978	0.00		170679
rs2233945	chr6	713669	Y	rs3095314	Body Composition	METABOLIC	PSORS1C1		0	0.00		170679
rs2233945	chr6	722046	Y	rs9295953	Leprosy	INFECTION	PSORS1C1		0	0.00		170679
rs2233945	chr6	725804	Y	rs3094205	Psoriasis	IMMUNE	PSORS1C1		0	0.00		170679
rs2233945	chr6	712890	Y	rs3778638	Behcet Syndrome	IMMUNE	PSORS1C1	Elaine F Remmers et al. Nature genetics 2010	20622878	0.00		170679
rs2233945	chr6	742933	Y	rs3815087	HIV-1	INFECTION	PSORS1C1	Jacques Fellay et al. PLoS genetics 2009	20041166	0.00		170679
rs2233945	chr6	746202	Y	rs3815087	Stevens-Johnson Syndrome	IMMUNE	PSORS1C1	Emmanuelle Genin et al. Orphanet journal of rare diseases 2011	21801394	0.00		170679
rs2233945	chr6	729212	Y	rs3130558	Multiple Sclerosis	IMMUNE	PSORS1C1	David A Hafler et al. The New England journal of medicine 2007	17660530	0.00		170679
rs2233945	chr6	729213	Y	rs3131009	Multiple Sclerosis	IMMUNE	PSORS1C1	David A Hafler et al. The New England journal of medicine 2007	17660530	0.00		170679
rs2233945	chr6	725759	Y	rs3823418	Psoriasis	IMMUNE	PSORS1C1		0	0.00		170679
rs2233945	chr6	712693	Y	rs2074478	Behcet Syndrome	IMMUNE	PSORS1C1	Elaine F Remmers et al. Nature genetics 2010	20622878	0.00		170679
rs2233945	chr6	725807	Y	rs3130573	Psoriasis	IMMUNE	PSORS1C1		0	0.00		170679
rs2233945	chr6	746102	Y	rs3130573	Sclerosis	IMMUNE	PSORS1C1	Yannick Allanore et al. PLoS genetics 2011	21750679	0.00		170679
rs2233945	chr6	724668	Y	rs2326574	Myocardial Infarction	CARDIOVASCULAR	NRAS		0	0.00		4893
rs2233945	chr6	723401	Y	rs3777694	Macular Degeneration	VISION	CAP2		0	0.00		10486
rs2233945	chr6	732551	Y	rs1588549	Hip	METABOLIC	CALN1	Douglas P Kiel et al. BMC medical genetics 2007	17903296	0.00		83698
rs2233945	chr6	712775	Y	rs1264303	Behcet Syndrome	IMMUNE	VARS2	Elaine F Remmers et al. Nature genetics 2010	20622878	0.00		57176
rs2233945	chr6	712772	Y	rs1264302	Behcet Syndrome	IMMUNE	VARS2	Elaine F Remmers et al. Nature genetics 2010	20622878	0.00		57176
rs2233945	chr6	712776	Y	rs1264301	Behcet Syndrome	IMMUNE	VARS2	Elaine F Remmers et al. Nature genetics 2010	20622878	0.00		57176
rs2233945	chr6	712777	Y	rs1264298	Behcet Syndrome	IMMUNE	VARS2	Elaine F Remmers et al. Nature genetics 2010	20622878	0.00		57176
rs2233945	chr6	712770	Y	rs9262288	Behcet Syndrome	IMMUNE	VARS2	Elaine F Remmers et al. Nature genetics 2010	20622878	0.00		57176
rs2233945	chr6	712781	Y	rs75893422	Behcet Syndrome	IMMUNE	VARS2	Elaine F Remmers et al. Nature genetics 2010	20622878	0.00		57176
rs2233945	chr6	712817	Y	rs2517467	Behcet Syndrome	IMMUNE	VARS2	Elaine F Remmers et al. Nature genetics 2010	20622878	0.00		57176
rs2233945	chr6	722067	Y	rs2517467	Leprosy	INFECTION	VARS2		0	0.00		57176
rs2233945	chr6	712765	Y	rs2074506	Behcet Syndrome	IMMUNE	VARS2	Elaine F Remmers et al. Nature genetics 2010	20622878	0.00		57176
rs2233945	chr6	712814	Y	rs753725	Behcet Syndrome	IMMUNE	VARS2	Elaine F Remmers et al. Nature genetics 2010	20622878	0.00		57176
rs2233945	chr6	722074	Y	rs753725	Leprosy	INFECTION	VARS2		0	0.00		57176
rs2233945	chr6	712779	Y	rs2532938	Behcet Syndrome	IMMUNE	VARS2	Elaine F Remmers et al. Nature genetics 2010	20622878	0.00		57176
rs2233945	chr6	740252	Y	rs4678	Lupus Erythematosus, Systemic	IMMUNE	VARS2	Geoffrey Hom et al. The New England journal of medicine 2008	18204098	0.00		57176
rs2233945	chr6	712821	Y	rs2532934	Behcet Syndrome	IMMUNE	VARS2	Elaine F Remmers et al. Nature genetics 2010	20622878	0.00		57176
rs2233945	chr6	722068	Y	rs2532934	Leprosy	INFECTION	VARS2		0	0.00		57176
rs2233945	chr6	726231	Y	rs3873334	Sodium	METABOLIC	VARS2		0	0.00		57176
rs2233945	chr6	712806	Y	rs2532929	Behcet Syndrome	IMMUNE	VARS2	Elaine F Remmers et al. Nature genetics 2010	20622878	0.00		57176
rs9271775	chr6	724668	Y	rs2326574	Myocardial Infarction	CARDIOVASCULAR	NRAS		0	0.00		4893
rs9271775	chr6	723401	Y	rs3777694	Macular Degeneration	VISION	CAP2		0	0.00		10486
rs9271775	chr6	732551	Y	rs1588549	Hip	METABOLIC	CALN1	Douglas P Kiel et al. BMC medical genetics 2007	17903296	0.00		83698
rs9271775	chr6	712696	Y	rs9263827	Behcet Syndrome	IMMUNE	SEMA3D	Elaine F Remmers et al. Nature genetics 2010	20622878	0.00		223117
rs9271775	chr6	712655	Y	rs2523554	Behcet Syndrome	IMMUNE	DHFRP2	Elaine F Remmers et al. Nature genetics 2010	20622878	0.00
rs9271775	chr6	740264	Y	rs2523554	Lupus Erythematosus, Systemic	IMMUNE	DHFRP2	Geoffrey Hom et al. The New England journal of medicine 2008	18204098	0.00
rs9271775	chr6	712744	Y	rs2523545	Behcet Syndrome	IMMUNE	DHFRP2	Elaine F Remmers et al. Nature genetics 2010	20622878	0.00
rs9271775	chr6	712680	Y	rs2523544	Behcet Syndrome	IMMUNE	DHFRP2	Elaine F Remmers et al. Nature genetics 2010	20622878	0.00
rs9271775	chr6	728640	Y	rs2844573	Parkinson Disease	NEUROLOGICAL	DHFRP2	Hon-Chung Fung et al. Lancet neurology 2006	17052657	0.00
rs9271775	chr6	712631	Y	rs9266399	Behcet Syndrome	IMMUNE	DHFRP2	Elaine F Remmers et al. Nature genetics 2010	20622878	0.00
rs9271775	chr6	742985	Y	rs7743761	Spondylitis, Ankylosing	IMMUNE	DHFRP2	John D Reveille et al. Nature genetics 2010	20062062	0.00
rs9271775	chr6	712635	Y	rs112243466	Behcet Syndrome	IMMUNE	DHFRP2	Elaine F Remmers et al. Nature genetics 2010	20622878	0.00
rs9271775	chr6	717901	Y	rs2253907	Diabetes Mellitus, Type 1	IMMUNE	DHFRP2		0	0.00
rs9271775	chr6	712646	Y	rs2523522	Behcet Syndrome	IMMUNE	DHFRP2	Elaine F Remmers et al. Nature genetics 2010	20622878	0.00
rs9271775	chr6	712645	Y	rs2394990	Behcet Syndrome	IMMUNE	DHFRP2	Elaine F Remmers et al. Nature genetics 2010	20622878	0.00
rs9271775	chr6	729176	Y	rs3997982	Multiple Sclerosis	IMMUNE	DHFRP2	David A Hafler et al. The New England journal of medicine 2007	17660530	0.00
rs9271775	chr6	712644	Y	rs7382258	Behcet Syndrome	IMMUNE	DHFRP2	Elaine F Remmers et al. Nature genetics 2010	20622878	0.00
rs9271775	chr6	741085	Y	rs9266629	Multiple Sclerosis	IMMUNE	DHFRP2	Sergio E Baranzini et al. Human molecular genetics 2009	19010793	0.00
rs9271775	chr6	729203	Y	rs2596571	Multiple Sclerosis	IMMUNE	DHFRP2	David A Hafler et al. The New England journal of medicine 2007	17660530	0.00
rs9271775	chr6	712853	Y	rs2857281	Behcet Syndrome	IMMUNE	PHTF2	Elaine F Remmers et al. Nature genetics 2010	20622878	0.00		57157
rs9271775	chr6	729180	Y	rs3115537	Multiple Sclerosis	IMMUNE	BAT1	David A Hafler et al. The New England journal of medicine 2007	17660530	0.00		7919
rs9271775	chr6	712714	Y	rs3093978	Behcet Syndrome	IMMUNE	BAT1	Elaine F Remmers et al. Nature genetics 2010	20622878	0.00		7919
rs9271775	chr6	747251	Y	rs3853601	Dermatitis, Atopic	IMMUNE	BAT1	Lavinia Paternoster et al. Nature genetics 2012	22197932	0.00		7919
rs9271775	chr6	712713	Y	rs3093948	Behcet Syndrome	IMMUNE	BAT1	Elaine F Remmers et al. Nature genetics 2010	20622878	0.00		7919
rs9271775	chr6	712719	Y	rs3093976	Behcet Syndrome	IMMUNE	BAT1	Elaine F Remmers et al. Nature genetics 2010	20622878	0.00		7919
rs9271775	chr6	712722	Y	rs3130057	Behcet Syndrome	IMMUNE	BAT1	Elaine F Remmers et al. Nature genetics 2010	20622878	0.00		7919
rs9271775	chr6	717912	Y	rs2734583	Diabetes Mellitus, Type 1	IMMUNE	BAT1		0	0.00		7919
rs9271775	chr6	746609	Y	rs2734583	Allopurinol	PHARMACOGENOMIC	BAT1	M Tohkin et al. The pharmacogenomics journal 2011	21912425	0.00		7919
rs9271775	chr6	712711	Y	rs3130058	Behcet Syndrome	IMMUNE	BAT1	Elaine F Remmers et al. Nature genetics 2010	20622878	0.00		7919
rs9271775	chr6	712716	Y	rs2516393	Behcet Syndrome	IMMUNE	BAT1	Elaine F Remmers et al. Nature genetics 2010	20622878	0.00		7919
rs9271775	chr6	712857	Y	rs2239709	Behcet Syndrome	IMMUNE	BAT1	Elaine F Remmers et al. Nature genetics 2010	20622878	0.00		7919
rs9271775	chr6	712769	Y	rs2251824	Behcet Syndrome	IMMUNE	BAT1	Elaine F Remmers et al. Nature genetics 2010	20622878	0.00		7919
rs9272346	chr6	724668	Y	rs2326574	Myocardial Infarction	CARDIOVASCULAR	NRAS		0	0.00		4893
rs9272346	chr6	723401	Y	rs3777694	Macular Degeneration	VISION	CAP2		0	0.00		10486
rs9272346	chr6	732551	Y	rs1588549	Hip	METABOLIC	CALN1	Douglas P Kiel et al. BMC medical genetics 2007	17903296	0.00		83698
rs9272346	chr6	712696	Y	rs9263827	Behcet Syndrome	IMMUNE	SEMA3D	Elaine F Remmers et al. Nature genetics 2010	20622878	0.00		223117
rs9272346	chr6	712655	Y	rs2523554	Behcet Syndrome	IMMUNE	DHFRP2	Elaine F Remmers et al. Nature genetics 2010	20622878	0.00
rs9272346	chr6	740264	Y	rs2523554	Lupus Erythematosus, Systemic	IMMUNE	DHFRP2	Geoffrey Hom et al. The New England journal of medicine 2008	18204098	0.00
rs9272346	chr6	712744	Y	rs2523545	Behcet Syndrome	IMMUNE	DHFRP2	Elaine F Remmers et al. Nature genetics 2010	20622878	0.00
rs9272346	chr6	712680	Y	rs2523544	Behcet Syndrome	IMMUNE	DHFRP2	Elaine F Remmers et al. Nature genetics 2010	20622878	0.00
rs9272346	chr6	728640	Y	rs2844573	Parkinson Disease	NEUROLOGICAL	DHFRP2	Hon-Chung Fung et al. Lancet neurology 2006	17052657	0.00
rs9272346	chr6	712631	Y	rs9266399	Behcet Syndrome	IMMUNE	DHFRP2	Elaine F Remmers et al. Nature genetics 2010	20622878	0.00
rs9272346	chr6	742985	Y	rs7743761	Spondylitis, Ankylosing	IMMUNE	DHFRP2	John D Reveille et al. Nature genetics 2010	20062062	0.00
rs9272346	chr6	712635	Y	rs112243466	Behcet Syndrome	IMMUNE	DHFRP2	Elaine F Remmers et al. Nature genetics 2010	20622878	0.00
rs9272346	chr6	717901	Y	rs2253907	Diabetes Mellitus, Type 1	IMMUNE	DHFRP2		0	0.00
rs9272346	chr6	712646	Y	rs2523522	Behcet Syndrome	IMMUNE	DHFRP2	Elaine F Remmers et al. Nature genetics 2010	20622878	0.00
rs9272346	chr6	712645	Y	rs2394990	Behcet Syndrome	IMMUNE	DHFRP2	Elaine F Remmers et al. Nature genetics 2010	20622878	0.00
rs9272346	chr6	729176	Y	rs3997982	Multiple Sclerosis	IMMUNE	DHFRP2	David A Hafler et al. The New England journal of medicine 2007	17660530	0.00
rs9272346	chr6	712644	Y	rs7382258	Behcet Syndrome	IMMUNE	DHFRP2	Elaine F Remmers et al. Nature genetics 2010	20622878	0.00
rs9272346	chr6	741085	Y	rs9266629	Multiple Sclerosis	IMMUNE	DHFRP2	Sergio E Baranzini et al. Human molecular genetics 2009	19010793	0.00
rs9272346	chr6	729203	Y	rs2596571	Multiple Sclerosis	IMMUNE	DHFRP2	David A Hafler et al. The New England journal of medicine 2007	17660530	0.00
rs9272346	chr6	712853	Y	rs2857281	Behcet Syndrome	IMMUNE	PHTF2	Elaine F Remmers et al. Nature genetics 2010	20622878	0.00		57157
rs9272346	chr6	729180	Y	rs3115537	Multiple Sclerosis	IMMUNE	BAT1	David A Hafler et al. The New England journal of medicine 2007	17660530	0.00		7919
rs9272346	chr6	712714	Y	rs3093978	Behcet Syndrome	IMMUNE	BAT1	Elaine F Remmers et al. Nature genetics 2010	20622878	0.00		7919
rs9272346	chr6	747251	Y	rs3853601	Dermatitis, Atopic	IMMUNE	BAT1	Lavinia Paternoster et al. Nature genetics 2012	22197932	0.00		7919
rs9272346	chr6	712713	Y	rs3093948	Behcet Syndrome	IMMUNE	BAT1	Elaine F Remmers et al. Nature genetics 2010	20622878	0.00		7919
rs9272346	chr6	712719	Y	rs3093976	Behcet Syndrome	IMMUNE	BAT1	Elaine F Remmers et al. Nature genetics 2010	20622878	0.00		7919
rs9272346	chr6	712722	Y	rs3130057	Behcet Syndrome	IMMUNE	BAT1	Elaine F Remmers et al. Nature genetics 2010	20622878	0.00		7919
rs9272346	chr6	717912	Y	rs2734583	Diabetes Mellitus, Type 1	IMMUNE	BAT1		0	0.00		7919
rs9272346	chr6	746609	Y	rs2734583	Allopurinol	PHARMACOGENOMIC	BAT1	M Tohkin et al. The pharmacogenomics journal 2011	21912425	0.00		7919
rs9272346	chr6	712711	Y	rs3130058	Behcet Syndrome	IMMUNE	BAT1	Elaine F Remmers et al. Nature genetics 2010	20622878	0.00		7919
rs9272346	chr6	712716	Y	rs2516393	Behcet Syndrome	IMMUNE	BAT1	Elaine F Remmers et al. Nature genetics 2010	20622878	0.00		7919
rs9272346	chr6	712857	Y	rs2239709	Behcet Syndrome	IMMUNE	BAT1	Elaine F Remmers et al. Nature genetics 2010	20622878	0.00		7919
rs9272346	chr6	712769	Y	rs2251824	Behcet Syndrome	IMMUNE	BAT1	Elaine F Remmers et al. Nature genetics 2010	20622878	0.00		7919
rs9272346	chr6	689720			Diabetes Mellitus, Type 1|Disease Progression	IMMUNE	HLA-DQA1	Camilla Gullstrand et al. 2008	18331414			3117
rs9272346	chr6	689721			Diabetic Ketoacidosis	UNKNOWN	HLA-DQA1	Ramaswami Nalini et al. 2008	18316396			3117
rs9272346	chr6	689722			Diabetes Mellitus, Type 1	IMMUNE	HLA-DQA1	M Bjornvold et al. 2008	18292987			3117
rs9272346	chr6	689723			Celiac Disease	IMMUNE	HLA-DQA1	N Tinto et al. 2008	18282752			3117
rs9272346	chr6	689724			Celiac Disease	IMMUNE	HLA-DQA1	Lucia Diaz de Entresotos Villazan et al. 2008	18279642			3117
rs9272346	chr6	689725			Birth Weight|Diabetes Mellitus, Type 1	UNKNOWN	HLA-DQA1	T M Jarvinen et al. 2008	18273034			3117
rs9272346	chr6	689726			Diabetes Mellitus, Type 1|Gastroenteritis|Pregnancy Complications, Infectious|Pregnancy in Diabetics	IMMUNE	HLA-DQA1	K F Lynch et al. 2008	18273032			3117
rs9272346	chr6	689727			Celiac Disease	IMMUNE	HLA-DQA1	B Hernandez-Charro et al. 2008	18257894			3117
rs9272346	chr6	689728			Diabetes Mellitus, Type 1	IMMUNE	HLA-DQA1	Henry Erlich et al. 2008	18252895			3117
rs9272346	chr6	689729			Bronchiectasis|Respiratory Tract Infections	UNKNOWN	HLA-DQA1	R J Boyton et al. 2008	18241227			3117
rs9272346	chr6	689730			Dermatomyositis|Disease Progression	IMMUNE	HLA-DQA1	Stephanie Christen-Zaech et al. 2008	18240225			3117
rs9272346	chr6	689731			Dermatitis, Atopic|Eczema allergic	IMMUNE	HLA-DQA1	Hanene Affes et al. 2007	18236804			3117
rs9272346	chr6	689732			Diabetes Mellitus, Type 1	IMMUNE	HLA-DQA1	Lars C Stene et al. 2008	18211635			3117
rs9272346	chr6	689733			Abortion, Spontaneous	REPRODUCTION	HLA-DQA1	Olimpia Sipak-Szmigiel et al. 2007	18200971			3117
rs9272346	chr6	689734			Diabetes Mellitus, Type 1	IMMUNE	HLA-DQA1	Elisabetta Orilieri et al. 2008	18198357			3117
rs9272346	chr6	689735			Hepatitis, Autoimmune	IMMUNE	HLA-DQA1	Lok-Beng Koay et al. 2007	18194915			3117
rs9272346	chr6	689736			Celiac Disease	IMMUNE	HLA-DQA1	Francesca Megiorni et al. 2008	18177450			3117
rs9272346	chr6	689737			Neoplasms, Germ Cell and Embryonal|Seminoma	CANCER	HLA-DQA1	N B Seniuta et al. 2008	18084828			3117
rs9272346	chr6	689738			Addison Disease|Addison's disease	IMMUNE	HLA-DQA1	Z Gombos et al. 2007	18057383			3117
rs9272346	chr6	689739			Chronic renal failure|Diabetes Mellitus, Insulin-Dependent|Diabetes Mellitus, Type 1|Diabetic Nephropathies|Diabetic Nephropathy|Kidney Failure, Chronic	UNKNOWN	HLA-DQA1	Suzanne K Cordovado et al. 2008	18039812			3117
rs9272346	chr6	689740			Sarcoidosis, Pulmonary|Tuberculosis, Pulmonary	IMMUNE	HLA-DQA1	Anna Dubaniewicz et al. 2006	18038917			3117
rs9272346	chr6	689741			Diabetes Mellitus, Type 1	IMMUNE	HLA-DQA1	Jian-ping Wang et al. 2007	18036312			3117
rs9272346	chr6	689742			Hepatitis C, Chronic	INFECTION	HLA-DQA1	Rong-Bin Yu et al. 2008	18028350			3117
rs9272346	chr6	689743			Dermatitis|Drug Hypersensitivity	IMMUNE	HLA-DQA1	Haishan Li et al. 2007	18007983			3117
rs9272346	chr6	689744			Dermatomyositis|Scleroderma, Systemic|Systemic Scleroderma	IMMUNE	HLA-DQA1	L R Wedderburn et al. 2007	18003662			3117
rs9272346	chr6	689745			Lupus Erythematosus, Systemic	IMMUNE	HLA-DQA1	Michelle M A Fernando et al. 2007	17997607			3117
rs9272346	chr6	689746			Celiac Disease	IMMUNE	HLA-DQA1	Joseph A Murray et al. 2007	17919990			3117
rs9272346	chr6	689747			Diabetes Mellitus, Insulin-Dependent|Diabetes Mellitus, Type 1	IMMUNE	HLA-DQA1	J-P Wang et al. 2007	17919266			3117
rs9272346	chr6	689748			Autoimmune Diseases	IMMUNE	HLA-DQA1	Giuseppina Candore et al. 2007	17911430			3117
rs9272346	chr6	689749			Atherosclerosis|Diabetes Mellitus, Insulin-Dependent|Diabetes Mellitus, Type 1|Diabetic Angiopathies	UNKNOWN	HLA-DQA1	Michal Odermarsky et al. 2007	17906106			3117
rs9272346	chr6	689750			Leukemia, Myeloid	CANCER	HLA-DQA1	Farideh Khosravi et al. 2007	17893434			3117
rs9272346	chr6	689751			Carcinoma, Hepatocellular|Hepatitis B, Chronic|LCC - Liver cell carcinoma|Liver Cirrhosis|Liver neoplasms	CANCER	HLA-DQA1	C Liu et al. 2007	17845309			3117
rs9272346	chr6	689752			Autoimmune Diseases|Hepatitis, Autoimmune	IMMUNE	HLA-DQA1	Tawesak Tanwandee et al. 2006	17722299			3117
rs9272346	chr6	689753			Graves Disease|Graves' Disease	IMMUNE	HLA-DQA1	Elizabeth Ramos-Lopez et al. 2007	17714036			3117
rs9272346	chr6	689754			Diabetes Mellitus, Insulin-Dependent|Diabetes Mellitus, Type 1	IMMUNE	HLA-DQA1	Folefac Aminkeng et al. 2007	17678725			3117
rs9272346	chr6	689755			Rheumatic Heart Disease	IMMUNE	HLA-DQA1	Hsiang-Tai Chou et al. 2008	17673320			3117
rs9272346	chr6	689756			Diabetes Mellitus, Insulin-Dependent|Diabetes Mellitus, Type 1	IMMUNE	HLA-DQA1	V Guerin et al. 2007	17661909			3117
rs9272346	chr6	689757			Diabetes Mellitus, Insulin-Dependent|Diabetes Mellitus, Type 1	IMMUNE	HLA-DQA1	J-H Shin et al. 2007	17641683			3117
rs9272346	chr6	689758			Spondylarthritis	UNKNOWN	HLA-DQA1	Hsien-Tzung Liao et al. 2007	17604825			3117
rs9272346	chr6	689759			Celiac Disease	IMMUNE	HLA-DQA1	Jocelyn-S Fraser et al. 2006	17203524			3117
rs9272346	chr6	689760			Dermatomyositis	IMMUNE	HLA-DQA1	Gulnara Mamyrova et al. 2006	17133612			3117
rs9272346	chr6	689761			Diabetes Mellitus, Insulin-Dependent|Diabetes Mellitus, Type 1	IMMUNE	HLA-DQA1	Frederic Reynier et al. 2006	16720211			3117
rs9272346	chr6	689762			Autoimmune Diseases|Myositis	IMMUNE	HLA-DQA1	Terrance P OHanlon et al. 2006	16609350			3117
rs9272346	chr6	689763			Inflammation|Myositis	IMMUNE	HLA-DQA1	Terrance P OHanlon et al. 2005	16267409			3117
rs9272346	chr6	689764			multiple sclerosis	IMMUNE	HLA-DQA1	J M Greer et al. 2005	15834022			3117
rs9272346	chr6	689765			Diabetes mellitus type II|Diabetes Mellitus, Insulin-Dependent|Diabetes Mellitus, Type 1|Diabetes Mellitus, Type 2	UNKNOWN	HLA-DQA1	Ayesha A Motala et al. 2005	15643010			3117
rs9272346	chr6	689766			Guillain-Barre Syndrome	NEUROLOGICAL	HLA-DQA1	K Geleijns et al. 2005	15642902			3117
rs9272346	chr6	689767			Helicobacter Infections|Stomach Neoplasms	CANCER	HLA-DQA1	Elvira Garza-Gonzalez et al. 2004	15622476			3117
rs9272346	chr6	689768			Myositis	UNKNOWN	HLA-DQA1	Terrance OHanlon et al. 2004	15529361			3117
rs9272346	chr6	689769			Cardiomyopathy, Dilated|DCM - Dilated cardiomyopathy	CARDIOVASCULAR	HLA-DQA1	Wei Liu et al. 2004	15498363			3117
rs9272346	chr6	689770			Psoriasis	IMMUNE	HLA-DQA1	Guang-Yong Zheng et al. 2004	15346196			3117
rs9272346	chr6	689771			lung cancer	CANCER	HLA-DQA1	Nilgun Ozbek et al. 2006	15323271			3117
rs9272346	chr6	689772			Chronic ulcerative colitis|Colitis, Ulcerative|Crohn Disease|Crohn's disease|Pregnancy Complications	IMMUNE	HLA-DQA1	Sunanda Kane et al. 2004	15307871			3117
rs9272346	chr6	689773			Severe Acute Respiratory Syndrome	UNKNOWN	HLA-DQA1	Margaret H L Ng et al. 2004	15243926			3117
rs9272346	chr6	689774			Urticaria	IMMUNE	HLA-DQA1	Pinar Oztas et al. 2004	15227724			3117
rs9272346	chr6	689775			Type 2 diabetes	METABOLIC	HLA-DQA1	Hong-ying Yang et al. 2004	15192842			3117
rs9272346	chr6	689776			Crohn Disease|Crohn's disease	IMMUNE	HLA-DQA1	Seema Thakur et al. 2004	15164528			3117
rs9272346	chr6	689777			Diabetes Mellitus, Insulin-Dependent|Diabetes Mellitus, Type 1	IMMUNE	HLA-DQA1	A P Laine et al. 2004	14651526			3117
rs9272346	chr6	689778			Autoimmune Diseases|Myasthenia Gravis	IMMUNE	HLA-DQA1	G Garcia-Ramos et al. 2003	14641517			3117
rs9272346	chr6	689779			Eye Infections, Fungal|Fungal eye infections|Histoplasmosis|Neovascularization, Pathologic	VISION	HLA-DQA1	Humeyra Dabil et al. 2003	14522093			3117
rs9272346	chr6	689780			Myositis|Scleroderma, Systemic|Systemic Scleroderma	UNKNOWN	HLA-DQA1	Carol M Artlett et al. 2003	13130476			3117
rs9272346	chr6	689781			Parkinson's disease	NEUROLOGICAL	HLA-DQA1	J B Lampe et al. 2003	12944708			3117
rs9272346	chr6	689782			Diabetes mellitus type II|Diabetes Mellitus, Type 2	METABOLIC	HLA-DQA1	Tomonori Hayashi et al. 2003	12941548			3117
rs9272346	chr6	689783			Diabetes Mellitus, Insulin-Dependent|Diabetes Mellitus, Type 1	IMMUNE	HLA-DQA1	Carina Torn et al. 2003	12941547			3117
rs9272346	chr6	689784			Diabetes Mellitus, Insulin-Dependent|Diabetes Mellitus, Type 1	IMMUNE	HLA-DQA1	J M Heward et al. 2002	11841488			3117
rs9272346	chr6	689785			Berylliosis|Hypersensitivity	INFECTION	HLA-DQA1	C Saltini et al. 2001	11716174			3117
rs9272346	chr6	689786			Arthritis, Rheumatoid|Rheumatoid Arthritis	IMMUNE	HLA-DQA1	K Vos et al. 2001	11704283			3117
rs9272346	chr6	689787			Arthritis, Rheumatoid|Rheumatoid Arthritis	IMMUNE	HLA-DQA1	J H Yen et al. 2001	11482129			3117
rs9272346	chr6	689788			Adenocarcinoma|Helicobacter Infections|Stomach Neoplasms	CANCER	HLA-DQA1	H Magnusson PKE et al. 2001	11289148			3117
rs9272346	chr6	689789			Graves Disease|Graves' Disease	IMMUNE	HLA-DQA1	G Philippou et al. 2001	11263477			3117
rs9272346	chr6	689790			Ophthalmia, Sympathetic	VISION	HLA-DQA1	D J Kilmartin et al. 2001	11222331			3117
rs9272346	chr6	689791			Diabetes Mellitus, Insulin-Dependent|Diabetes Mellitus, Type 1	IMMUNE	HLA-DQA1	J S Dorman et al. 2001	11218373			3117
rs9272346	chr6	689792			Diabetes mellitus type II|Diabetes Mellitus, Type 2	METABOLIC	HLA-DQA1	M A Kelly et al. 2001	11168337			3117
rs9272346	chr6	689793			Graves Disease|Graves' Disease	IMMUNE	HLA-DQA1	M Zamani et al. 2000	11146462			3117
rs9272346	chr6	689794			Scleroderma, Systemic|Systemic Scleroderma	IMMUNE	HLA-DQA1	N C Lambert et al. 2000	11014350			3117
rs9272346	chr6	692359			GLOMERULONEPHRITIS MEMBRANOUS|Glomerulonephritis, Membranous	RENAL	HLA-DQA1	Stanescu HC et al. 2011	21323541			3117
rs9272346	chr6	692360			Celiac Disease	IMMUNE	HLA-DQA1	El-Akawi ZJ et al. 2011	21118624			3117
rs9272346	chr6	692361			multiple sclerosis	IMMUNE	HLA-DQA1	Khankhanian P et al. 2011	21067613			3117
rs9272346	chr6	692362	N		multiple sclerosis	IMMUNE	HLA-DQA1	Field J et al. 2011	21049023			3117
rs9272346	chr6	692363			Diabetes Mellitus, Insulin-Dependent|Diabetes Mellitus, Type 1	IMMUNE	HLA-DQA1	Skrodenien? E et al. 2010	20966625			3117
rs9272346	chr6	692364			Diabetes Mellitus, Insulin-Dependent|Diabetes Mellitus, Type 1	IMMUNE	HLA-DQA1	Aminkeng F et al. 2010	20849903			3117
rs9272346	chr6	692365			Drug-Induced Liver Injury	UNKNOWN	HLA-DQA1	Donaldson PT et al. 2010	20800921			3117
rs9272346	chr6	692366			Diabetes Mellitus, Insulin-Dependent|Diabetes Mellitus, Type 1	IMMUNE	HLA-DQA1	Noble JA et al. 2010	20798335			3117
rs9272346	chr6	692367			Diabetes Mellitus, Insulin-Dependent|Diabetes Mellitus, Type 1|Disease Progression	IMMUNE	HLA-DQA1	Lipponen K et al. 2010	20739684			3117
rs9272346	chr6	692368			Hepatitis B	INFECTION	HLA-DQA1	Xun YH et al. 2009	20718347			3117
rs9272346	chr6	692369	N		Type 2 Diabetes| edema | rosiglitazone	PHARMACOGENOMIC	HLA-DQA1	Bailey SD et al. 2010	20628086			3117
rs9272346	chr6	692370			Leprosy	INFECTION	HLA-DQA1	Wong SH et al. 2010	20617178			3117
rs9272346	chr6	692371			Celiac Disease	IMMUNE	HLA-DQA1	Gorgun I et al. 2010	20608062			3117
rs9272346	chr6	692372			Diabetes Mellitus, Insulin-Dependent|Diabetes Mellitus, Type 1	IMMUNE	HLA-DQA1	Mychaleckyj JC et al. 2011	20595243			3117
rs9272346	chr6	692373			Abortion, Spontaneous	REPRODUCTION	HLA-DQA1	Ucisik-Akkaya E et al. 2010	20587610			3117
rs9272346	chr6	692374			Diabetes Mellitus, Insulin-Dependent|Diabetes Mellitus, Type 1|Disease Susceptibility	IMMUNE	HLA-DQA1	Diaz-Horta O et al. 2010	20569042			3117
rs9272346	chr6	692375			Diabetes Mellitus, Insulin-Dependent|Diabetes Mellitus, Type 1	IMMUNE	HLA-DQA1	Rojas-Villarraga A et al. 2010	20561992			3117
rs9272346	chr6	692376			Urticaria	IMMUNE	HLA-DQA1	Bozek A et al. 2011	20559009			3117
rs9272346	chr6	692377			Celiac Disease|Diabetes Mellitus, Insulin-Dependent|Diabetes Mellitus, Type 1	IMMUNE	HLA-DQA1	Bratanic N et al. 2010	20492597			3117
rs9272346	chr6	692378			Arthritis	UNKNOWN	HLA-DQA1	Ursum J et al. 2010	20472930			3117
rs9272346	chr6	692379			Diabetes Mellitus, Insulin-Dependent|Diabetes Mellitus, Type 1	IMMUNE	HLA-DQA1	Maziarz M et al. 2010	20445565			3117
rs9272346	chr6	692380			multiple sclerosis	IMMUNE	HLA-DQA1	Boiko AN et al. 2010	20443243			3117
rs9272346	chr6	692381			Diabetes Mellitus, Insulin-Dependent|Diabetes Mellitus, Type 1	IMMUNE	HLA-DQA1	Delli AJ et al. 2010	20337975			3117
rs9272346	chr6	692382			Abortion, Habitual|Abortion, Spontaneous|Autoimmune Diseases	REPRODUCTION	HLA-DQA1	Varla-Leftherioti M et al. 2010	20210919			3117
rs9272346	chr6	692383			Hepatitis C|Hepatitis C, Chronic|Substance Abuse, Intravenous|Viremia	INFECTION	HLA-DQA1	Kuniholm MH et al. 2010	20169624			3117
rs9272346	chr6	692384			Myocardial Infarction	CARDIOVASCULAR	HLA-DQA1	Bjorrkbacka H et al. 2010	20141563			3117
rs9272346	chr6	692385			Diabetes Mellitus, Insulin-Dependent|Diabetes Mellitus, Type 1	IMMUNE	HLA-DQA1	Kordonouri O et al. 2010	20140847			3117
rs9272346	chr6	692386			Diabetes Mellitus, Insulin-Dependent|Diabetes Mellitus, Type 1	IMMUNE	HLA-DQA1	Garcia Cabezas MA et al. 2010	20138312			3117
rs9272346	chr6	692387			Diabetes Mellitus, Insulin-Dependent|Diabetes Mellitus, Type 1	IMMUNE	HLA-DQA1	Zheng C et al. 2009	20137615			3117
rs9272346	chr6	692388			Myositis	UNKNOWN	HLA-DQA1		20075704			3117
rs9272346	chr6	692389			Diabetes Mellitus, Insulin-Dependent|Diabetes Mellitus, Type 1	IMMUNE	HLA-DQA1	Alves C et al. 2010	20073143			3117
rs9272346	chr6	692390			Arthritis, Rheumatoid|Pregnancy Complications|Puerperal Disorders|Recurrence|Rheumatoid Arthritis	IMMUNE	HLA-DQA1	Zrour SH et al. 2010	20031464			3117
rs9272346	chr6	692391			Inflammatory bowel disease, NOS|Inflammatory Bowel Diseases	IMMUNE	HLA-DQA1	Dubinsky MC et al. 2010	20014019			3117
rs9272346	chr6	692392			Diabetes Mellitus, Insulin-Dependent|Diabetes Mellitus, Type 1	IMMUNE	HLA-DQA1	Ferreira AC et al. 2009	19578600			3117
rs9272346	chr6	692664			Alopecia Areata	IMMUNE	HLA-DQA1	Xiao FL et al. 2007	17134879			3117
rs9272346	chr6	729086	Y	rs9272346	Diabetes Mellitus, Type 1	IMMUNE	HLA-DQA1	Paul R Burton et al. Nature 2007	17554300	0.00
rs9272346	chr6	729192	Y	rs9272346	Multiple Sclerosis	IMMUNE	HLA-DQA1	David A Hafler et al. The New England journal of medicine 2007	17660530	0.00
rs9272346	chr6	741010	Y	rs9272346	Diabetes Mellitus, Type 1	IMMUNE	HLA-DQA1	Jason D Cooper et al. Nature genetics 2008	18978792	0.00
rs9273012	chr6	689741			Diabetes Mellitus, Type 1	IMMUNE	HLA-DQA1	Jian-ping Wang et al. 2007	18036312			3117
rs9273012	chr6	689742			Hepatitis C, Chronic	INFECTION	HLA-DQA1	Rong-Bin Yu et al. 2008	18028350			3117
rs9273012	chr6	689743			Dermatitis|Drug Hypersensitivity	IMMUNE	HLA-DQA1	Haishan Li et al. 2007	18007983			3117
rs9273012	chr6	689744			Dermatomyositis|Scleroderma, Systemic|Systemic Scleroderma	IMMUNE	HLA-DQA1	L R Wedderburn et al. 2007	18003662			3117
rs9273012	chr6	689745			Lupus Erythematosus, Systemic	IMMUNE	HLA-DQA1	Michelle M A Fernando et al. 2007	17997607			3117
rs9273012	chr6	689746			Celiac Disease	IMMUNE	HLA-DQA1	Joseph A Murray et al. 2007	17919990			3117
rs9273012	chr6	689747			Diabetes Mellitus, Insulin-Dependent|Diabetes Mellitus, Type 1	IMMUNE	HLA-DQA1	J-P Wang et al. 2007	17919266			3117
rs9273012	chr6	689748			Autoimmune Diseases	IMMUNE	HLA-DQA1	Giuseppina Candore et al. 2007	17911430			3117
rs9273012	chr6	689749			Atherosclerosis|Diabetes Mellitus, Insulin-Dependent|Diabetes Mellitus, Type 1|Diabetic Angiopathies	UNKNOWN	HLA-DQA1	Michal Odermarsky et al. 2007	17906106			3117
rs9273012	chr6	689750			Leukemia, Myeloid	CANCER	HLA-DQA1	Farideh Khosravi et al. 2007	17893434			3117
rs9273012	chr6	689751			Carcinoma, Hepatocellular|Hepatitis B, Chronic|LCC - Liver cell carcinoma|Liver Cirrhosis|Liver neoplasms	CANCER	HLA-DQA1	C Liu et al. 2007	17845309			3117
rs9273012	chr6	689752			Autoimmune Diseases|Hepatitis, Autoimmune	IMMUNE	HLA-DQA1	Tawesak Tanwandee et al. 2006	17722299			3117
rs9273012	chr6	689753			Graves Disease|Graves' Disease	IMMUNE	HLA-DQA1	Elizabeth Ramos-Lopez et al. 2007	17714036			3117
rs9273012	chr6	689754			Diabetes Mellitus, Insulin-Dependent|Diabetes Mellitus, Type 1	IMMUNE	HLA-DQA1	Folefac Aminkeng et al. 2007	17678725			3117
rs9273012	chr6	689755			Rheumatic Heart Disease	IMMUNE	HLA-DQA1	Hsiang-Tai Chou et al. 2008	17673320			3117
rs9273012	chr6	689756			Diabetes Mellitus, Insulin-Dependent|Diabetes Mellitus, Type 1	IMMUNE	HLA-DQA1	V Guerin et al. 2007	17661909			3117
rs9273012	chr6	689757			Diabetes Mellitus, Insulin-Dependent|Diabetes Mellitus, Type 1	IMMUNE	HLA-DQA1	J-H Shin et al. 2007	17641683			3117
rs9273012	chr6	689758			Spondylarthritis	UNKNOWN	HLA-DQA1	Hsien-Tzung Liao et al. 2007	17604825			3117
rs9273012	chr6	689759			Celiac Disease	IMMUNE	HLA-DQA1	Jocelyn-S Fraser et al. 2006	17203524			3117
rs9273012	chr6	689760			Dermatomyositis	IMMUNE	HLA-DQA1	Gulnara Mamyrova et al. 2006	17133612			3117
rs9273012	chr6	689761			Diabetes Mellitus, Insulin-Dependent|Diabetes Mellitus, Type 1	IMMUNE	HLA-DQA1	Frederic Reynier et al. 2006	16720211			3117
rs9273012	chr6	689762			Autoimmune Diseases|Myositis	IMMUNE	HLA-DQA1	Terrance P OHanlon et al. 2006	16609350			3117
rs9273012	chr6	689763			Inflammation|Myositis	IMMUNE	HLA-DQA1	Terrance P OHanlon et al. 2005	16267409			3117
rs9273012	chr6	689764			multiple sclerosis	IMMUNE	HLA-DQA1	J M Greer et al. 2005	15834022			3117
rs9273012	chr6	689765			Diabetes mellitus type II|Diabetes Mellitus, Insulin-Dependent|Diabetes Mellitus, Type 1|Diabetes Mellitus, Type 2	UNKNOWN	HLA-DQA1	Ayesha A Motala et al. 2005	15643010			3117
rs9273012	chr6	689766			Guillain-Barre Syndrome	NEUROLOGICAL	HLA-DQA1	K Geleijns et al. 2005	15642902			3117
rs9273012	chr6	689767			Helicobacter Infections|Stomach Neoplasms	CANCER	HLA-DQA1	Elvira Garza-Gonzalez et al. 2004	15622476			3117
rs9273012	chr6	689768			Myositis	UNKNOWN	HLA-DQA1	Terrance OHanlon et al. 2004	15529361			3117
rs9273012	chr6	689769			Cardiomyopathy, Dilated|DCM - Dilated cardiomyopathy	CARDIOVASCULAR	HLA-DQA1	Wei Liu et al. 2004	15498363			3117
rs9273012	chr6	689770			Psoriasis	IMMUNE	HLA-DQA1	Guang-Yong Zheng et al. 2004	15346196			3117
rs9273012	chr6	689771			lung cancer	CANCER	HLA-DQA1	Nilgun Ozbek et al. 2006	15323271			3117
rs9273012	chr6	689772			Chronic ulcerative colitis|Colitis, Ulcerative|Crohn Disease|Crohn's disease|Pregnancy Complications	IMMUNE	HLA-DQA1	Sunanda Kane et al. 2004	15307871			3117
rs9273012	chr6	689773			Severe Acute Respiratory Syndrome	UNKNOWN	HLA-DQA1	Margaret H L Ng et al. 2004	15243926			3117
rs9273012	chr6	689774			Urticaria	IMMUNE	HLA-DQA1	Pinar Oztas et al. 2004	15227724			3117
rs9273012	chr6	689775			Type 2 diabetes	METABOLIC	HLA-DQA1	Hong-ying Yang et al. 2004	15192842			3117
rs9273012	chr6	689776			Crohn Disease|Crohn's disease	IMMUNE	HLA-DQA1	Seema Thakur et al. 2004	15164528			3117
rs9273012	chr6	689777			Diabetes Mellitus, Insulin-Dependent|Diabetes Mellitus, Type 1	IMMUNE	HLA-DQA1	A P Laine et al. 2004	14651526			3117
rs9273012	chr6	689778			Autoimmune Diseases|Myasthenia Gravis	IMMUNE	HLA-DQA1	G Garcia-Ramos et al. 2003	14641517			3117
rs9273012	chr6	689779			Eye Infections, Fungal|Fungal eye infections|Histoplasmosis|Neovascularization, Pathologic	VISION	HLA-DQA1	Humeyra Dabil et al. 2003	14522093			3117
rs9273012	chr6	689780			Myositis|Scleroderma, Systemic|Systemic Scleroderma	UNKNOWN	HLA-DQA1	Carol M Artlett et al. 2003	13130476			3117
rs9273012	chr6	689781			Parkinson's disease	NEUROLOGICAL	HLA-DQA1	J B Lampe et al. 2003	12944708			3117
rs9273012	chr6	689782			Diabetes mellitus type II|Diabetes Mellitus, Type 2	METABOLIC	HLA-DQA1	Tomonori Hayashi et al. 2003	12941548			3117
rs9273012	chr6	689783			Diabetes Mellitus, Insulin-Dependent|Diabetes Mellitus, Type 1	IMMUNE	HLA-DQA1	Carina Torn et al. 2003	12941547			3117
rs9273012	chr6	689784			Diabetes Mellitus, Insulin-Dependent|Diabetes Mellitus, Type 1	IMMUNE	HLA-DQA1	J M Heward et al. 2002	11841488			3117
rs9273012	chr6	689785			Berylliosis|Hypersensitivity	INFECTION	HLA-DQA1	C Saltini et al. 2001	11716174			3117
rs9273012	chr6	689786			Arthritis, Rheumatoid|Rheumatoid Arthritis	IMMUNE	HLA-DQA1	K Vos et al. 2001	11704283			3117
rs9273012	chr6	689787			Arthritis, Rheumatoid|Rheumatoid Arthritis	IMMUNE	HLA-DQA1	J H Yen et al. 2001	11482129			3117
rs9273012	chr6	689788			Adenocarcinoma|Helicobacter Infections|Stomach Neoplasms	CANCER	HLA-DQA1	H Magnusson PKE et al. 2001	11289148			3117
rs9273012	chr6	689789			Graves Disease|Graves' Disease	IMMUNE	HLA-DQA1	G Philippou et al. 2001	11263477			3117
rs9273012	chr6	689790			Ophthalmia, Sympathetic	VISION	HLA-DQA1	D J Kilmartin et al. 2001	11222331			3117
rs9273012	chr6	689791			Diabetes Mellitus, Insulin-Dependent|Diabetes Mellitus, Type 1	IMMUNE	HLA-DQA1	J S Dorman et al. 2001	11218373			3117
rs9273012	chr6	689792			Diabetes mellitus type II|Diabetes Mellitus, Type 2	METABOLIC	HLA-DQA1	M A Kelly et al. 2001	11168337			3117
rs9273012	chr6	689793			Graves Disease|Graves' Disease	IMMUNE	HLA-DQA1	M Zamani et al. 2000	11146462			3117
rs9273012	chr6	689794			Scleroderma, Systemic|Systemic Scleroderma	IMMUNE	HLA-DQA1	N C Lambert et al. 2000	11014350			3117
rs9273012	chr6	692359			GLOMERULONEPHRITIS MEMBRANOUS|Glomerulonephritis, Membranous	RENAL	HLA-DQA1	Stanescu HC et al. 2011	21323541			3117
rs9273012	chr6	692360			Celiac Disease	IMMUNE	HLA-DQA1	El-Akawi ZJ et al. 2011	21118624			3117
rs9273012	chr6	692361			multiple sclerosis	IMMUNE	HLA-DQA1	Khankhanian P et al. 2011	21067613			3117
rs9273012	chr6	692362	N		multiple sclerosis	IMMUNE	HLA-DQA1	Field J et al. 2011	21049023			3117
rs9273012	chr6	692363			Diabetes Mellitus, Insulin-Dependent|Diabetes Mellitus, Type 1	IMMUNE	HLA-DQA1	Skrodenien? E et al. 2010	20966625			3117
rs9273012	chr6	692364			Diabetes Mellitus, Insulin-Dependent|Diabetes Mellitus, Type 1	IMMUNE	HLA-DQA1	Aminkeng F et al. 2010	20849903			3117
rs9273012	chr6	692365			Drug-Induced Liver Injury	UNKNOWN	HLA-DQA1	Donaldson PT et al. 2010	20800921			3117
rs9273012	chr6	692366			Diabetes Mellitus, Insulin-Dependent|Diabetes Mellitus, Type 1	IMMUNE	HLA-DQA1	Noble JA et al. 2010	20798335			3117
rs9273012	chr6	692367			Diabetes Mellitus, Insulin-Dependent|Diabetes Mellitus, Type 1|Disease Progression	IMMUNE	HLA-DQA1	Lipponen K et al. 2010	20739684			3117
rs9273012	chr6	692368			Hepatitis B	INFECTION	HLA-DQA1	Xun YH et al. 2009	20718347			3117
rs9273012	chr6	692369	N		Type 2 Diabetes| edema | rosiglitazone	PHARMACOGENOMIC	HLA-DQA1	Bailey SD et al. 2010	20628086			3117
rs9273012	chr6	692370			Leprosy	INFECTION	HLA-DQA1	Wong SH et al. 2010	20617178			3117
rs9273012	chr6	692371			Celiac Disease	IMMUNE	HLA-DQA1	Gorgun I et al. 2010	20608062			3117
rs9273012	chr6	692372			Diabetes Mellitus, Insulin-Dependent|Diabetes Mellitus, Type 1	IMMUNE	HLA-DQA1	Mychaleckyj JC et al. 2011	20595243			3117
rs9273012	chr6	692373			Abortion, Spontaneous	REPRODUCTION	HLA-DQA1	Ucisik-Akkaya E et al. 2010	20587610			3117
rs9273012	chr6	692374			Diabetes Mellitus, Insulin-Dependent|Diabetes Mellitus, Type 1|Disease Susceptibility	IMMUNE	HLA-DQA1	Diaz-Horta O et al. 2010	20569042			3117
rs9273012	chr6	692375			Diabetes Mellitus, Insulin-Dependent|Diabetes Mellitus, Type 1	IMMUNE	HLA-DQA1	Rojas-Villarraga A et al. 2010	20561992			3117
rs9273012	chr6	692376			Urticaria	IMMUNE	HLA-DQA1	Bozek A et al. 2011	20559009			3117
rs9273012	chr6	692377			Celiac Disease|Diabetes Mellitus, Insulin-Dependent|Diabetes Mellitus, Type 1	IMMUNE	HLA-DQA1	Bratanic N et al. 2010	20492597			3117
rs9273012	chr6	692378			Arthritis	UNKNOWN	HLA-DQA1	Ursum J et al. 2010	20472930			3117
rs9273012	chr6	692379			Diabetes Mellitus, Insulin-Dependent|Diabetes Mellitus, Type 1	IMMUNE	HLA-DQA1	Maziarz M et al. 2010	20445565			3117
rs9273012	chr6	692380			multiple sclerosis	IMMUNE	HLA-DQA1	Boiko AN et al. 2010	20443243			3117
rs9273012	chr6	692381			Diabetes Mellitus, Insulin-Dependent|Diabetes Mellitus, Type 1	IMMUNE	HLA-DQA1	Delli AJ et al. 2010	20337975			3117
rs9273012	chr6	692382			Abortion, Habitual|Abortion, Spontaneous|Autoimmune Diseases	REPRODUCTION	HLA-DQA1	Varla-Leftherioti M et al. 2010	20210919			3117
rs9273012	chr6	692383			Hepatitis C|Hepatitis C, Chronic|Substance Abuse, Intravenous|Viremia	INFECTION	HLA-DQA1	Kuniholm MH et al. 2010	20169624			3117
rs9273012	chr6	692384			Myocardial Infarction	CARDIOVASCULAR	HLA-DQA1	Bjorrkbacka H et al. 2010	20141563			3117
rs9273012	chr6	692385			Diabetes Mellitus, Insulin-Dependent|Diabetes Mellitus, Type 1	IMMUNE	HLA-DQA1	Kordonouri O et al. 2010	20140847			3117
rs9273012	chr6	692386			Diabetes Mellitus, Insulin-Dependent|Diabetes Mellitus, Type 1	IMMUNE	HLA-DQA1	Garcia Cabezas MA et al. 2010	20138312			3117
rs9273012	chr6	692387			Diabetes Mellitus, Insulin-Dependent|Diabetes Mellitus, Type 1	IMMUNE	HLA-DQA1	Zheng C et al. 2009	20137615			3117
rs9273012	chr6	692388			Myositis	UNKNOWN	HLA-DQA1		20075704			3117
rs9273012	chr6	692389			Diabetes Mellitus, Insulin-Dependent|Diabetes Mellitus, Type 1	IMMUNE	HLA-DQA1	Alves C et al. 2010	20073143			3117
rs9273012	chr6	692390			Arthritis, Rheumatoid|Pregnancy Complications|Puerperal Disorders|Recurrence|Rheumatoid Arthritis	IMMUNE	HLA-DQA1	Zrour SH et al. 2010	20031464			3117
rs9273012	chr6	692391			Inflammatory bowel disease, NOS|Inflammatory Bowel Diseases	IMMUNE	HLA-DQA1	Dubinsky MC et al. 2010	20014019			3117
rs9273012	chr6	692392			Diabetes Mellitus, Insulin-Dependent|Diabetes Mellitus, Type 1	IMMUNE	HLA-DQA1	Ferreira AC et al. 2009	19578600			3117
rs9273012	chr6	692664			Alopecia Areata	IMMUNE	HLA-DQA1	Xiao FL et al. 2007	17134879			3117
rs9273012	chr6	729086	Y	rs9272346	Diabetes Mellitus, Type 1	IMMUNE	HLA-DQA1	Paul R Burton et al. Nature 2007	17554300	0.00
rs9273012	chr6	729192	Y	rs9272346	Multiple Sclerosis	IMMUNE	HLA-DQA1	David A Hafler et al. The New England journal of medicine 2007	17660530	0.00
rs9273012	chr6	741010	Y	rs9272346	Diabetes Mellitus, Type 1	IMMUNE	HLA-DQA1	Jason D Cooper et al. Nature genetics 2008	18978792	0.00
rs9273012	chr6	722987	Y	rs2187668	Lupus Erythematosus, Systemic	IMMUNE	HLA-DQA1		0	0.00
rs9273012	chr6	729105	Y	rs2187668	Celiac Disease	IMMUNE	HLA-DQA1	David A van Heel et al. Nature genetics 2007	17558408	0.00
rs9273012	chr6	740216	Y	rs2187668	Lupus Erythematosus, Systemic	IMMUNE	HLA-DQA1	Geoffrey Hom et al. The New England journal of medicine 2008	18204098	0.00
rs9273012	chr6	740217	Y	rs2187668	Lupus Erythematosus, Systemic	IMMUNE	HLA-DQA1	Geoffrey Hom et al. The New England journal of medicine 2008	18204098	0.00
rs9273012	chr6	743215	Y	rs2187668	Celiac Disease	IMMUNE	HLA-DQA1	Patrick C A Dubois et al. Nature genetics 2010	20190752	0.00
rs9273012	chr6	744083	Y	rs2187668	Immunoglobulin A	IMMUNE	HLA-DQA1	Ricardo C Ferreira et al. Nature genetics 2010	20694011	0.00
rs9273012	chr6	745249	Y	rs2187668	Glomerulonephritis, Membranous	RENAL	HLA-DQA1	Horia C Stanescu et al. The New England journal of medicine 2011	21323541	0.00
rs9273012	chr6	745482	Y	rs2187668	Lupus Erythematosus, Systemic	IMMUNE	HLA-DQA1	Sharon A Chung et al. PLoS genetics 2011	21408207	0.00
rs9273012	chr6	745024	Y	rs9272535	Leukemia, Lymphoid	CANCER	HLA-DQA1	Susan L Slager et al. Blood 2011	21131588	0.00
rs9273012	chr6	724668	Y	rs2326574	Myocardial Infarction	CARDIOVASCULAR	NRAS		0	0.00		4893
rs9273012	chr6	723401	Y	rs3777694	Macular Degeneration	VISION	CAP2		0	0.00		10486
rs9273012	chr6	732551	Y	rs1588549	Hip	METABOLIC	CALN1	Douglas P Kiel et al. BMC medical genetics 2007	17903296	0.00		83698
rs9273012	chr6	712696	Y	rs9263827	Behcet Syndrome	IMMUNE	SEMA3D	Elaine F Remmers et al. Nature genetics 2010	20622878	0.00		223117
rs9273012	chr6	712655	Y	rs2523554	Behcet Syndrome	IMMUNE	DHFRP2	Elaine F Remmers et al. Nature genetics 2010	20622878	0.00
rs9273012	chr6	740264	Y	rs2523554	Lupus Erythematosus, Systemic	IMMUNE	DHFRP2	Geoffrey Hom et al. The New England journal of medicine 2008	18204098	0.00
rs9273012	chr6	712744	Y	rs2523545	Behcet Syndrome	IMMUNE	DHFRP2	Elaine F Remmers et al. Nature genetics 2010	20622878	0.00
rs9273012	chr6	712680	Y	rs2523544	Behcet Syndrome	IMMUNE	DHFRP2	Elaine F Remmers et al. Nature genetics 2010	20622878	0.00
rs9273012	chr6	728640	Y	rs2844573	Parkinson Disease	NEUROLOGICAL	DHFRP2	Hon-Chung Fung et al. Lancet neurology 2006	17052657	0.00
rs9273012	chr6	712631	Y	rs9266399	Behcet Syndrome	IMMUNE	DHFRP2	Elaine F Remmers et al. Nature genetics 2010	20622878	0.00
rs9273012	chr6	742985	Y	rs7743761	Spondylitis, Ankylosing	IMMUNE	DHFRP2	John D Reveille et al. Nature genetics 2010	20062062	0.00
rs9273012	chr6	712635	Y	rs112243466	Behcet Syndrome	IMMUNE	DHFRP2	Elaine F Remmers et al. Nature genetics 2010	20622878	0.00
rs9273012	chr6	717901	Y	rs2253907	Diabetes Mellitus, Type 1	IMMUNE	DHFRP2		0	0.00
rs9273012	chr6	712646	Y	rs2523522	Behcet Syndrome	IMMUNE	DHFRP2	Elaine F Remmers et al. Nature genetics 2010	20622878	0.00
rs9273012	chr6	712645	Y	rs2394990	Behcet Syndrome	IMMUNE	DHFRP2	Elaine F Remmers et al. Nature genetics 2010	20622878	0.00
rs9273012	chr6	729176	Y	rs3997982	Multiple Sclerosis	IMMUNE	DHFRP2	David A Hafler et al. The New England journal of medicine 2007	17660530	0.00
rs9273012	chr6	712644	Y	rs7382258	Behcet Syndrome	IMMUNE	DHFRP2	Elaine F Remmers et al. Nature genetics 2010	20622878	0.00
rs9273012	chr6	741085	Y	rs9266629	Multiple Sclerosis	IMMUNE	DHFRP2	Sergio E Baranzini et al. Human molecular genetics 2009	19010793	0.00
rs9273012	chr6	729203	Y	rs2596571	Multiple Sclerosis	IMMUNE	DHFRP2	David A Hafler et al. The New England journal of medicine 2007	17660530	0.00
rs9273012	chr6	712853	Y	rs2857281	Behcet Syndrome	IMMUNE	PHTF2	Elaine F Remmers et al. Nature genetics 2010	20622878	0.00		57157
rs9273012	chr6	729180	Y	rs3115537	Multiple Sclerosis	IMMUNE	BAT1	David A Hafler et al. The New England journal of medicine 2007	17660530	0.00		7919
rs9273012	chr6	712714	Y	rs3093978	Behcet Syndrome	IMMUNE	BAT1	Elaine F Remmers et al. Nature genetics 2010	20622878	0.00		7919
rs9273012	chr6	747251	Y	rs3853601	Dermatitis, Atopic	IMMUNE	BAT1	Lavinia Paternoster et al. Nature genetics 2012	22197932	0.00		7919
rs9273012	chr6	712713	Y	rs3093948	Behcet Syndrome	IMMUNE	BAT1	Elaine F Remmers et al. Nature genetics 2010	20622878	0.00		7919
rs9273012	chr6	712719	Y	rs3093976	Behcet Syndrome	IMMUNE	BAT1	Elaine F Remmers et al. Nature genetics 2010	20622878	0.00		7919
rs9273012	chr6	712722	Y	rs3130057	Behcet Syndrome	IMMUNE	BAT1	Elaine F Remmers et al. Nature genetics 2010	20622878	0.00		7919
rs9273012	chr6	717912	Y	rs2734583	Diabetes Mellitus, Type 1	IMMUNE	BAT1		0	0.00		7919
rs9273012	chr6	746609	Y	rs2734583	Allopurinol	PHARMACOGENOMIC	BAT1	M Tohkin et al. The pharmacogenomics journal 2011	21912425	0.00		7919
rs9273012	chr6	712711	Y	rs3130058	Behcet Syndrome	IMMUNE	BAT1	Elaine F Remmers et al. Nature genetics 2010	20622878	0.00		7919
rs9273012	chr6	712716	Y	rs2516393	Behcet Syndrome	IMMUNE	BAT1	Elaine F Remmers et al. Nature genetics 2010	20622878	0.00		7919
rs9273012	chr6	712857	Y	rs2239709	Behcet Syndrome	IMMUNE	BAT1	Elaine F Remmers et al. Nature genetics 2010	20622878	0.00		7919
rs9273012	chr6	712769	Y	rs2251824	Behcet Syndrome	IMMUNE	BAT1	Elaine F Remmers et al. Nature genetics 2010	20622878	0.00		7919
rs9273012	chr6	689720			Diabetes Mellitus, Type 1|Disease Progression	IMMUNE	HLA-DQA1	Camilla Gullstrand et al. 2008	18331414			3117
rs9273012	chr6	689721			Diabetic Ketoacidosis	UNKNOWN	HLA-DQA1	Ramaswami Nalini et al. 2008	18316396			3117
rs9273012	chr6	689722			Diabetes Mellitus, Type 1	IMMUNE	HLA-DQA1	M Bjornvold et al. 2008	18292987			3117
rs9273012	chr6	689723			Celiac Disease	IMMUNE	HLA-DQA1	N Tinto et al. 2008	18282752			3117
rs9273012	chr6	689724			Celiac Disease	IMMUNE	HLA-DQA1	Lucia Diaz de Entresotos Villazan et al. 2008	18279642			3117
rs9273012	chr6	689725			Birth Weight|Diabetes Mellitus, Type 1	UNKNOWN	HLA-DQA1	T M Jarvinen et al. 2008	18273034			3117
rs9273012	chr6	689726			Diabetes Mellitus, Type 1|Gastroenteritis|Pregnancy Complications, Infectious|Pregnancy in Diabetics	IMMUNE	HLA-DQA1	K F Lynch et al. 2008	18273032			3117
rs9273012	chr6	689727			Celiac Disease	IMMUNE	HLA-DQA1	B Hernandez-Charro et al. 2008	18257894			3117
rs9273012	chr6	689728			Diabetes Mellitus, Type 1	IMMUNE	HLA-DQA1	Henry Erlich et al. 2008	18252895			3117
rs9273012	chr6	689729			Bronchiectasis|Respiratory Tract Infections	UNKNOWN	HLA-DQA1	R J Boyton et al. 2008	18241227			3117
rs9273012	chr6	689730			Dermatomyositis|Disease Progression	IMMUNE	HLA-DQA1	Stephanie Christen-Zaech et al. 2008	18240225			3117
rs9273012	chr6	689731			Dermatitis, Atopic|Eczema allergic	IMMUNE	HLA-DQA1	Hanene Affes et al. 2007	18236804			3117
rs9273012	chr6	689732			Diabetes Mellitus, Type 1	IMMUNE	HLA-DQA1	Lars C Stene et al. 2008	18211635			3117
rs9273012	chr6	689733			Abortion, Spontaneous	REPRODUCTION	HLA-DQA1	Olimpia Sipak-Szmigiel et al. 2007	18200971			3117
rs9273012	chr6	689734			Diabetes Mellitus, Type 1	IMMUNE	HLA-DQA1	Elisabetta Orilieri et al. 2008	18198357			3117
rs9273012	chr6	689735			Hepatitis, Autoimmune	IMMUNE	HLA-DQA1	Lok-Beng Koay et al. 2007	18194915			3117
rs9273012	chr6	689736			Celiac Disease	IMMUNE	HLA-DQA1	Francesca Megiorni et al. 2008	18177450			3117
rs9273012	chr6	689737			Neoplasms, Germ Cell and Embryonal|Seminoma	CANCER	HLA-DQA1	N B Seniuta et al. 2008	18084828			3117
rs9273012	chr6	689738			Addison Disease|Addison's disease	IMMUNE	HLA-DQA1	Z Gombos et al. 2007	18057383			3117
rs9273012	chr6	689739			Chronic renal failure|Diabetes Mellitus, Insulin-Dependent|Diabetes Mellitus, Type 1|Diabetic Nephropathies|Diabetic Nephropathy|Kidney Failure, Chronic	UNKNOWN	HLA-DQA1	Suzanne K Cordovado et al. 2008	18039812			3117
rs9273012	chr6	689740			Sarcoidosis, Pulmonary|Tuberculosis, Pulmonary	IMMUNE	HLA-DQA1	Anna Dubaniewicz et al. 2006	18038917			3117
rs17843604	chr6	724668	Y	rs2326574	Myocardial Infarction	CARDIOVASCULAR	NRAS		0	0.00		4893
rs17843604	chr6	723401	Y	rs3777694	Macular Degeneration	VISION	CAP2		0	0.00		10486
rs17843604	chr6	732551	Y	rs1588549	Hip	METABOLIC	CALN1	Douglas P Kiel et al. BMC medical genetics 2007	17903296	0.00		83698
rs17843604	chr6	712696	Y	rs9263827	Behcet Syndrome	IMMUNE	SEMA3D	Elaine F Remmers et al. Nature genetics 2010	20622878	0.00		223117
rs17843604	chr6	712655	Y	rs2523554	Behcet Syndrome	IMMUNE	DHFRP2	Elaine F Remmers et al. Nature genetics 2010	20622878	0.00
rs17843604	chr6	740264	Y	rs2523554	Lupus Erythematosus, Systemic	IMMUNE	DHFRP2	Geoffrey Hom et al. The New England journal of medicine 2008	18204098	0.00
rs17843604	chr6	712744	Y	rs2523545	Behcet Syndrome	IMMUNE	DHFRP2	Elaine F Remmers et al. Nature genetics 2010	20622878	0.00
rs17843604	chr6	712680	Y	rs2523544	Behcet Syndrome	IMMUNE	DHFRP2	Elaine F Remmers et al. Nature genetics 2010	20622878	0.00
rs17843604	chr6	728640	Y	rs2844573	Parkinson Disease	NEUROLOGICAL	DHFRP2	Hon-Chung Fung et al. Lancet neurology 2006	17052657	0.00
rs17843604	chr6	712631	Y	rs9266399	Behcet Syndrome	IMMUNE	DHFRP2	Elaine F Remmers et al. Nature genetics 2010	20622878	0.00
rs17843604	chr6	742985	Y	rs7743761	Spondylitis, Ankylosing	IMMUNE	DHFRP2	John D Reveille et al. Nature genetics 2010	20062062	0.00
rs17843604	chr6	712635	Y	rs112243466	Behcet Syndrome	IMMUNE	DHFRP2	Elaine F Remmers et al. Nature genetics 2010	20622878	0.00
rs17843604	chr6	717901	Y	rs2253907	Diabetes Mellitus, Type 1	IMMUNE	DHFRP2		0	0.00
rs17843604	chr6	712646	Y	rs2523522	Behcet Syndrome	IMMUNE	DHFRP2	Elaine F Remmers et al. Nature genetics 2010	20622878	0.00
rs17843604	chr6	712645	Y	rs2394990	Behcet Syndrome	IMMUNE	DHFRP2	Elaine F Remmers et al. Nature genetics 2010	20622878	0.00
rs17843604	chr6	729176	Y	rs3997982	Multiple Sclerosis	IMMUNE	DHFRP2	David A Hafler et al. The New England journal of medicine 2007	17660530	0.00
rs17843604	chr6	712644	Y	rs7382258	Behcet Syndrome	IMMUNE	DHFRP2	Elaine F Remmers et al. Nature genetics 2010	20622878	0.00
rs17843604	chr6	741085	Y	rs9266629	Multiple Sclerosis	IMMUNE	DHFRP2	Sergio E Baranzini et al. Human molecular genetics 2009	19010793	0.00
rs17843604	chr6	729203	Y	rs2596571	Multiple Sclerosis	IMMUNE	DHFRP2	David A Hafler et al. The New England journal of medicine 2007	17660530	0.00
rs17843604	chr6	712853	Y	rs2857281	Behcet Syndrome	IMMUNE	PHTF2	Elaine F Remmers et al. Nature genetics 2010	20622878	0.00		57157
rs17843604	chr6	729180	Y	rs3115537	Multiple Sclerosis	IMMUNE	BAT1	David A Hafler et al. The New England journal of medicine 2007	17660530	0.00		7919
rs17843604	chr6	712714	Y	rs3093978	Behcet Syndrome	IMMUNE	BAT1	Elaine F Remmers et al. Nature genetics 2010	20622878	0.00		7919
rs17843604	chr6	747251	Y	rs3853601	Dermatitis, Atopic	IMMUNE	BAT1	Lavinia Paternoster et al. Nature genetics 2012	22197932	0.00		7919
rs17843604	chr6	712713	Y	rs3093948	Behcet Syndrome	IMMUNE	BAT1	Elaine F Remmers et al. Nature genetics 2010	20622878	0.00		7919
rs17843604	chr6	712719	Y	rs3093976	Behcet Syndrome	IMMUNE	BAT1	Elaine F Remmers et al. Nature genetics 2010	20622878	0.00		7919
rs17843604	chr6	712722	Y	rs3130057	Behcet Syndrome	IMMUNE	BAT1	Elaine F Remmers et al. Nature genetics 2010	20622878	0.00		7919
rs17843604	chr6	717912	Y	rs2734583	Diabetes Mellitus, Type 1	IMMUNE	BAT1		0	0.00		7919
rs17843604	chr6	746609	Y	rs2734583	Allopurinol	PHARMACOGENOMIC	BAT1	M Tohkin et al. The pharmacogenomics journal 2011	21912425	0.00		7919
rs17843604	chr6	712711	Y	rs3130058	Behcet Syndrome	IMMUNE	BAT1	Elaine F Remmers et al. Nature genetics 2010	20622878	0.00		7919
rs17843604	chr6	712716	Y	rs2516393	Behcet Syndrome	IMMUNE	BAT1	Elaine F Remmers et al. Nature genetics 2010	20622878	0.00		7919
rs17843604	chr6	712857	Y	rs2239709	Behcet Syndrome	IMMUNE	BAT1	Elaine F Remmers et al. Nature genetics 2010	20622878	0.00		7919
rs17843604	chr6	712769	Y	rs2251824	Behcet Syndrome	IMMUNE	BAT1	Elaine F Remmers et al. Nature genetics 2010	20622878	0.00		7919
rs1063355	chr6	689829			Chronic renal failure|Diabetes Mellitus, Insulin-Dependent|Diabetes Mellitus, Type 1|Diabetic Nephropathies|Diabetic Nephropathy|Kidney Failure, Chronic	UNKNOWN	HLA-DQB1	Suzanne K Cordovado et al. 2008	18039812			3119
rs1063355	chr6	125834			multiple sclerosis	IMMUNE	HLA-DQB1	Carvalho, A. et al. 2003	14762600			3119
rs1063355	chr6	126091			diabetes, type 1	IMMUNE	HLA-DQB1		16390391			3119
rs1063355	chr6	148845			physiologic constitutions, Traditional Chinese Med. Defined	NORMALVARIATION	HLA-DQB1	Chen, S. et al. 2007	17388766			3119
rs1063355	chr6	597888	Y	rs2395185-?	ulcerative colitis	IMMUNE	HLA-DQB1	Silverberg ,et al. 2009	19122664			3119
rs1063355	chr6	689830			Sarcoidosis, Pulmonary|Tuberculosis, Pulmonary	IMMUNE	HLA-DQB1	Anna Dubaniewicz et al. 2006	18038917			3119
rs1063355	chr6	125835			diabetes, type 1	IMMUNE	HLA-DQB1	Marttila, J. et al. 2004	14967485			3119
rs1063355	chr6	126092			hepatitis type 1, autoimmune (AIH-1)	IMMUNE	HLA-DQB1	Goldberg, A. C. et al. 2001	11182227			3119
rs1063355	chr6	148846			multiple sclerosis	IMMUNE	HLA-DQB1	Harbo, H. F. et al. 2007	17389012		Norwegian	3119
rs1063355	chr6	717814	Y	rs1063355	Diabetes Mellitus, Type 1	IMMUNE	HLA-DQB1		0	0.00		3119
rs1063355	chr6	689831			Pemphigus	IMMUNE	HLA-DQB1	C Brick et al. 2007	18036860			3119
rs1063355	chr6	125836			diabetes, type 1	IMMUNE	HLA-DQB1	Kukko, M. et al. 2004	14988284		Finnish	3119
rs1063355	chr6	126093			multiple sclerosis; diabetes, gestational; insulin; diabetes, type 1; rhinitis	IMMUNE	HLA-DQB1	Stephens, H. A. et al. 2000	11082517		Thai	3119
rs1063355	chr6	148847			pemphigus	IMMUNE	HLA-DQB1	Saenz-Cantele, A. M. et al. 2007	17389015		Jewish;Venezuelan	3119
rs1063355	chr6	721981	Y	rs1063355	Leprosy	INFECTION	HLA-DQB1		0	0.00		3119
rs1063355	chr6	689832			Diabetes Mellitus, Type 1	IMMUNE	HLA-DQB1	Jian-ping Wang et al. 2007	18036312			3119
rs1063355	chr6	125837			lupus erythematosus; antiphospholipid syndrome	IMMUNE	HLA-DQB1	Freitas, M. V. et al. 2004	14995006			3119
rs1063355	chr6	126094			systemic lupus erythematosus	IMMUNE	HLA-DQB1	Galeazzi, M. et al. 2002	11997714			3119
rs1063355	chr6	148848			sclerosis, systemic	IMMUNE	HLA-DQB1	Frezza, D. et al. 2007	17392350			3119
rs1063355	chr6	689833			Hepatitis C, Chronic	INFECTION	HLA-DQB1	Rong-Bin Yu et al. 2008	18028350			3119
rs1063355	chr6	125838			diabetes, type 1	IMMUNE	HLA-DQB1	Buzzetti, R. et al. 2004	15037989		Italian	3119
rs1063355	chr6	126095			HIV; sclerosis, systemic	INFECTION	HLA-DQB1	Nakken, B. et al. 2001	11555411			3119
rs1063355	chr6	148849			lupus erythematosus	IMMUNE	HLA-DQB1	Graham, R. R. et al. 2007	17406641		European	3119
rs1063355	chr6	689834			Hepatitis, Autoimmune	IMMUNE	HLA-DQB1	Young-Suk Lim et al. 2008	18022727			3119
rs1063355	chr6	125839	Y		IgE response	IMMUNE	HLA-DQB1	Jones, M. G. et al. 2004	15144476			3119
rs1063355	chr6	126096			multiple sclerosis	IMMUNE	HLA-DQB1	Zabay Becerril, J. M. et al. 2004	14752708		Spanish	3119
rs1063355	chr6	148850			birth weight gestational infections	INFECTION	HLA-DQB1	Larsson, H. E. et al. 2007	17406854			3119
rs1063355	chr6	689835			Dermatitis|Drug Hypersensitivity	IMMUNE	HLA-DQB1	Haishan Li et al. 2007	18007983			3119
rs1063355	chr6	125840	Y		liver disease	OTHER	HLA-DQB1	Andrade, R. J. et al. 2004	15185301			3119
rs1063355	chr6	126097			jaundice	METABOLIC	HLA-DQB1	O'Donohue, J et al. 2000	11034591			3119
rs1063355	chr6	148851	Y		hypertension, pulmonary arterial	CARDIOVASCULAR	HLA-DQB1	Yoon, S. H. et al. 2007	17406941		Korean	3119
rs1063355	chr6	689836			Dermatomyositis|Scleroderma, Systemic|Systemic Scleroderma	IMMUNE	HLA-DQB1	L R Wedderburn et al. 2007	18003662			3119
rs1063355	chr6	125841			liver transplant	OTHER	HLA-DQB1	Araujo, M. B. et al. 2004	15194331			3119
rs1063355	chr6	126098			diabetes, type 1	IMMUNE	HLA-DQB1	Aguilera, E. et al. 2005	15660729			3119
rs1063355	chr6	148852			vitiligo	IMMUNE	HLA-DQB1	Wang, J. et al. 2007	17407088			3119
rs1063355	chr6	689837			Lupus Erythematosus, Systemic	IMMUNE	HLA-DQB1	Michelle M A Fernando et al. 2007	17997607			3119
rs1063355	chr6	125842			diabetes, type 1	IMMUNE	HLA-DQB1	Rani, R. et al. 2004	15245369		Indian	3119
rs1063355	chr6	126099			Chagas Disease	INFECTION	HLA-DQB1	Moreno, M. et al. 2004	15191519			3119
rs1063355	chr6	148853	Y		cervical cancer	CANCER	HLA-DQB1	Saito, M. et al. 2007	17433060			3119
rs1063355	chr6	689838			Hantavirus Infections	INFECTION	HLA-DQB1	Pablo Ferrer C et al. 2007	17989838			3119
rs1063355	chr6	125843	Y		rheumatoid arthritis	IMMUNE	HLA-DQB1	Van Gaalen, F. A. et al. 2004	15248208			3119
rs1063355	chr6	126100			lupus erythematosus	IMMUNE	HLA-DQB1	Parks, C. G. et al. 2004	15219382			3119
rs1063355	chr6	148854			leukemia lymphoma	CANCER	HLA-DQB1	Goedert, J. J. et al. 2007	17437273			3119
rs1063355	chr6	689839			Diabetes Mellitus, Type 1	IMMUNE	HLA-DQB1	M Spoletini et al. 2007	17971177			3119
rs1063355	chr6	125844			malaria, plasmodium falciparum	INFECTION	HLA-DQB1	Oliveira-Ferreira, J. et al. 2004	15301976			3119
rs1063355	chr6	126101			cirrhosis, primary biliary	OTHER	HLA-DQB1	Donaldson, P. et al. 2001	11171832			3119
rs1063355	chr6	148855				NORMALVARIATION	HLA-DQB1	Voorter, C. E. et al. 2007	17445172		Caucasian;Korean	3119
rs1063355	chr6	689840			Celiac Disease	IMMUNE	HLA-DQB1	Victorien M Wolters et al. 2007	17967566			3119
rs1063355	chr6	125845			diabetes, type 1	IMMUNE	HLA-DQB1	Fernandes, A. P. et al. 2004	15302166			3119
rs1063355	chr6	126102			diabetes, type 1	IMMUNE	HLA-DQB1	Nikitina-Zake, L. et al. 2004	15699512			3119
rs1063355	chr6	148856				NORMALVARIATION	HLA-DQB1	Lee, K. W. et al. 2007	17445173		Korean	3119
rs1063355	chr6	689841			Diabetes Mellitus, Insulin-Dependent|Diabetes Mellitus, Type 1	IMMUNE	HLA-DQB1	T Maruyama et al. 2007	17956579			3119
rs1063355	chr6	125846	Y		thryoiditis, chronic lymphocytic	IMMUNE	HLA-DQB1	Engelbrecht Zantut-Wittmann, D. et al. 2004	15305234			3119
rs1063355	chr6	126103			hepatitis C, chronic	INFECTION	HLA-DQB1	Airoldi, A. et al. 2004	15548263		European	3119
rs1063355	chr6	148857	P			NORMALVARIATION	HLA-DQB1	Leffell, M. S. et al. 2007	17460569			3119
rs1063355	chr6	689842			Autoimmune Diseases|Cryoglobulinemia|Hepatitis C, Chronic	IMMUNE	HLA-DQB1	V De Re et al. 2007	17936227			3119
rs1063355	chr6	125847			diabetes, type 1	IMMUNE	HLA-DQB1	Shankarkumar, U. et al. 2004	15336786			3119
rs1063355	chr6	126104			lupus erythematosus	IMMUNE	HLA-DQB1	Gambelunghe, G. et al. 2004	15522921			3119
rs1063355	chr6	148858			diabetes, type 1	IMMUNE	HLA-DQB1	Rajasalu, T. et al. 2007	17461431			3119
rs1063355	chr6	689843			Hepatitis, Autoimmune|Liver Cirrhosis	IMMUNE	HLA-DQB1	Maria del Pilar Fortes et al. 2007	17927716			3119
rs1063355	chr6	125848	N		hemophilia	HEMATOLOGICAL	HLA-DQB1	Bril, W. S. et al. 2004	15357778			3119
rs1063355	chr6	126105			diabetes, type 1	IMMUNE	HLA-DQB1	Cesari, M. et al. 2004	15336779			3119
rs1063355	chr6	148859	N		breast cancer	CANCER	HLA-DQB1	Chen, P. C. et al. 2007	17484621			3119
rs1063355	chr6	689844			Berylliosis	INFECTION	HLA-DQB1	H Sato et al. 2007	17927685			3119
rs1063355	chr6	125849			HIV; cytomegalovirus retinitis	INFECTION	HLA-DQB1	Diekman, L. A. et al. 2000	15373622		Mexican	3119
rs1063355	chr6	126106			diabetes, type 1	IMMUNE	HLA-DQB1	Hoarau, J. J. et al. 2003	12786999		African	3119
rs1063355	chr6	148860			hepatitis C sicca syndrome	INFECTION	HLA-DQB1	Smyth, C. M. et al. 2007	17489060			3119
rs1063355	chr6	689845			Celiac Disease	IMMUNE	HLA-DQB1	Joseph A Murray et al. 2007	17919990			3119
rs1063355	chr6	125850			diabetes, type 2	METABOLIC	HLA-DQB1	Novota, P. et al. 2004	15388265			3119
rs1063355	chr6	126107			antiphospholipid syndrome	IMMUNE	HLA-DQB1	Bertolaccini, M. L. et al. 2001	11246532			3119
rs1063355	chr6	148861			multiple sclerosis	IMMUNE	HLA-DQB1	Alves-Leon, S. V. et al. 2007	17489940		Brazilian;European	3119
rs1063355	chr6	689846			Diabetes Mellitus, Insulin-Dependent|Diabetes Mellitus, Type 1	IMMUNE	HLA-DQB1	J-P Wang et al. 2007	17919266			3119
rs1063355	chr6	125851			diabetes, type 1	IMMUNE	HLA-DQB1	Murao, S. et al. 2004	15448101		Japanese	3119
rs1063355	chr6	126108			multiple sclerosis	IMMUNE	HLA-DQB1	Zipp, F. et al. 2000	11082515			3119
rs1063355	chr6	148862			osteoporosis, postmenopausal	METABOLIC	HLA-DQB1	Douroudis, K. et al. 2007	17498269		Greek	3119
rs1063355	chr6	689847			Autoimmune Diseases	IMMUNE	HLA-DQB1	Giuseppina Candore et al. 2007	17911430			3119
rs1063355	chr6	125852			multiple sclerosis	IMMUNE	HLA-DQB1	Marrosu, M. G. et al. 2004	15471889			3119
rs1063355	chr6	126109	Y		infertility, tubal factor	REPRODUCTION	HLA-DQB1	Kinnunen, A. H. et al. 2002	12151439			3119
rs1063355	chr6	148863			anti-islet autoantibodies diabetes, type 1	IMMUNE	HLA-DQB1	Baschal, E. E. et al. 2007	17513705			3119
rs1063355	chr6	689848			Atherosclerosis|Diabetes Mellitus, Insulin-Dependent|Diabetes Mellitus, Type 1|Diabetic Angiopathies	UNKNOWN	HLA-DQB1	Michal Odermarsky et al. 2007	17906106			3119
rs1063355	chr6	125853			diabetes, type 1	IMMUNE	HLA-DQB1	Yu, J. et al. 2004	15507397		Korean	3119
rs1063355	chr6	126110			diabetes, type 1	IMMUNE	HLA-DQB1	Cinek, O. et al. 2003	12639765		Czech	3119
rs1063355	chr6	148864	Y		multiple sclerosis	IMMUNE	HLA-DQB1	Zivadinov, R. et al. 2007	17531857			3119
rs1063355	chr6	689849			Leukemia, Myeloid	CANCER	HLA-DQB1	Farideh Khosravi et al. 2007	17893434			3119
rs1063355	chr6	125854	Y		latex-fruit syndrome	IMMUNE	HLA-DQB1	Blanco, C. et al. 2004	15536412			3119
rs1063355	chr6	126111			celiac disease	IMMUNE	HLA-DQB1	Lopez-Vazquez, A. et al. 2002	11862400			3119
rs1063355	chr6	148865			human papilloma virus/HPV	INFECTION	HLA-DQB1	Mahmud, S. M. et al. 2007	17538887			3119
rs1063355	chr6	689850			Sarcoidosis, Pulmonary|Splenomegaly	IMMUNE	HLA-DQB1	H Sato et al. 2007	17875181			3119
rs1063355	chr6	125855	Y		drug hypersensitivity; asthma; rhinosinuitis, allergic fungal; sinusitis	METABOLIC	HLA-DQB1	Schubert, M. S. et al. 2004	15577839			3119
rs1063355	chr6	126112			HIV; cytomegalovirus retinitis	INFECTION	HLA-DQB1	Gupta, M. et al. 2004	15699508		Swedish	3119
rs1063355	chr6	148866			sarcoidosis tuberculosis	IMMUNE	HLA-DQB1	Dubaniewicz, A. et al. 2007	17541908			3119
rs1063355	chr6	689851			Carcinoma, Hepatocellular|Hepatitis B, Chronic|LCC - Liver cell carcinoma|Liver Cirrhosis|Liver neoplasms	CANCER	HLA-DQB1	C Liu et al. 2007	17845309			3119
rs1063355	chr6	125856			lupus erythematosus	IMMUNE	HLA-DQB1	Ramal, L. M. et al. 2004	15645749		Gypsy, Roma	3119
rs1063355	chr6	126113			rheumatoid arthritis	IMMUNE	HLA-DQB1	Rodriguez-Carreon, A. A. et al. 2005	15725578		Mexican	3119
rs1063355	chr6	148867			graft-versus-host disease	IMMUNE	HLA-DQB1	Kawase, T. et al. 2007	17554059			3119
rs1063355	chr6	689852			Sarcoidosis, Pulmonary	IMMUNE	HLA-DQB1	Z Grubc et al. 2007	17767551			3119
rs1063355	chr6	125857	Y		cervical cancer	CANCER	HLA-DQB1	Dao, D. D. et al. 2005	15661220			3119
rs1063355	chr6	126114			cholangitis, sclerosing	METABOLIC	HLA-DQB1	Neri, T. M. et al. 2003	14567462			3119
rs1063355	chr6	148868			sarcoidosis	IMMUNE	HLA-DQB1	Voorter, C. E. et al. 2007	17559577			3119
rs1063355	chr6	689853			Cervical Neoplasm|Papillomavirus Infections|Uterine Cervical Neoplasms	CANCER	HLA-DQB1	P Bhattacharya et al. 2007	17767549			3119
rs1063355	chr6	125858			diabetes, type 1	IMMUNE	HLA-DQB1	Entz, P. et al. 2005	15663743			3119
rs1063355	chr6	126115			HIV; cytomegalovirus retinitis	INFECTION	HLA-DQB1	De Lourdes Veronese Rodrigues, M. et al. 2003	14510801			3119
rs1063355	chr6	148869			rheumatic fever	IMMUNE	HLA-DQB1	Stanevicha, V. et al. 2007	17559688			3119
rs1063355	chr6	689854			Graft vs Host Disease|Recurrence	IMMUNE	HLA-DQB1	Bronwen E Shaw et al. 2007	17726164			3119
rs1063355	chr6	125859			psychological distress	PSYCH	HLA-DQB1	Smith, A. et al. 2005	15664787			3119
rs1063355	chr6	126116			myositis, sporadic inclusion-body	OTHER	HLA-DQB1	Lampe, J. B. et al. 2003	14648147			3119
rs1063355	chr6	148870			alveolar echinococcosis	INFECTION	HLA-DQB1	Aydinli, B. et al. 2007	17573956		Turkish	3119
rs1063355	chr6	689855			Cervical Neoplasm|Uterine Cervical Neoplasms	CANCER	HLA-DQB1	Consuelo Climent et al. 2007	17722421			3119
rs1063355	chr6	125860	Y		pollen allergy	IMMUNE	HLA-DQB1	Jahn-Schmid, B. et al. 2005	15696102			3119
rs1063355	chr6	126117	N		nut allergy	IMMUNE	HLA-DQB1	Hand, S. et al. 2004	15144462			3119
rs1063355	chr6	148871			narcolepsy	NEUROLOGICAL	HLA-DQB1	Quinnell, T. G. et al. 2007	17576097			3119
rs1063355	chr6	689856			Graves Disease|Graves' Disease	IMMUNE	HLA-DQB1	Elizabeth Ramos-Lopez et al. 2007	17714036			3119
rs1063355	chr6	125861	Y		diabetes, type 1; Addison's disease	IMMUNE	HLA-DQB1	Gambelunghe, G. et al. 2005	15734871			3119
rs1063355	chr6	126118			diabetes, type 2; alveolitis, extrinsic allergic	METABOLIC	HLA-DQB1	Monte, S. J. et al. 2004	15666025		Indian	3119
rs1063355	chr6	148872			rheumatic heart disease	CARDIOVASCULAR	HLA-DQB1	Gundogdu, F. et al. 2007	17578051			3119
rs1063355	chr6	689857			Cervical Neoplasm|Uterine Cervical Neoplasms	CANCER	HLA-DQB1	Emma L Ivansson et al. 2007	17688234			3119
rs1063355	chr6	125862			diabetes, type 1	IMMUNE	HLA-DQB1	Petrone, A. et al. 2005	15786423			3119
rs1063355	chr6	126119			Crohn's disease	IMMUNE	HLA-DQB1	Lombardi, M. L. et al. 2001	11423176			3119
rs1063355	chr6	148873			rheumatic heart disease	CARDIOVASCULAR	HLA-DQB1	Rehman, S. et al. 2007	17578052			3119
rs1063355	chr6	689858			asthma	IMMUNE	HLA-DQB1	M C Munthe-Kaas et al. 2007	17686102			3119
rs1063355	chr6	125863	Y		H. pylori infection	INFECTION	HLA-DQB1	Huang, Y. K. et al. 2005	15833172			3119
rs1063355	chr6	126120			multiple sclerosis	IMMUNE	HLA-DQB1	Zivadinov, M. D. = PhD R et al. 2003	14504973			3119
rs1063355	chr6	148874			celiac disease diabetes, type 1	IMMUNE	HLA-DQB1	Lie, B. A. et al. 2007	17584581			3119
rs1063355	chr6	689859			Diabetes Mellitus, Insulin-Dependent|Diabetes Mellitus, Type 1	IMMUNE	HLA-DQB1	Jesns Soria et al. 2008	17681393			3119
rs1063355	chr6	125864			Sjogren's syndrome	IMMUNE	HLA-DQB1	Anaya, J. M. et al. 2005	15846589		Colombian	3119
rs1063355	chr6	126121			malaria, plasmodium falciparum	INFECTION	HLA-DQB1	Shankarkumar, U. et al. 2002	14686115		Indian	3119
rs1063355	chr6	148875			diabetes, type 1	IMMUNE	HLA-DQB1	Hirsch, D. et al. 2007	17584585		Israeli	3119
rs1063355	chr6	689860			Diabetes Mellitus, Insulin-Dependent|Diabetes Mellitus, Type 1	IMMUNE	HLA-DQB1	Folefac Aminkeng et al. 2007	17678725			3119
rs1063355	chr6	125865			rheumatoid arthritis	IMMUNE	HLA-DQB1	Zhou, Q. et al. 2005	15854524			3119
rs1063355	chr6	126122			leukemia	CANCER	HLA-DQB1	Mundhada, S. et al. 2004	15202948			3119
rs1063355	chr6	148876			dermatomyositis myopathy, idiopathic inflammatory polymyositis	IMMUNE	HLA-DQB1	Chinoy, H. et al. 2007	17586554		Caucasian	3119
rs1063355	chr6	689861			Rheumatic Heart Disease	IMMUNE	HLA-DQB1	Hsiang-Tai Chou et al. 2008	17673320			3119
rs1063355	chr6	125866			HIV; Toxoplasmic encephalitis	INFECTION	HLA-DQB1	Habegger de Sorrentino, A. et al. 2005	15885635			3119
rs1063355	chr6	126123			diabetes, type 1	IMMUNE	HLA-DQB1	Windsor, L. et al. 2005	15858601			3119
rs1063355	chr6	148877	Y		hypothyroidism, goitrous juvenile autoimmune	IMMUNE	HLA-DQB1	L, R. P. et al. 2007	17588142		Indian	3119
rs1063355	chr6	689862			multiple sclerosis	IMMUNE	HLA-DQB1	C Smestad et al. 2007	17662002			3119
rs1063355	chr6	125867			H. pylori infection	INFECTION	HLA-DQB1	Wen, G. S. et al. 2005	15941540			3119
rs1063355	chr6	126124			neuropathy, small fiber	NEUROLOGICAL	HLA-DQB1	Voorter, C. E. et al. 2005	16053028			3119
rs1063355	chr6	148878			Meniere's disease	OTHER	HLA-DQB1	Lopez-Escamez, J. A. et al. 2007	17592398		Spanish;European	3119
rs1063355	chr6	689863			Diabetes Mellitus, Insulin-Dependent|Diabetes Mellitus, Type 1	IMMUNE	HLA-DQB1	V Guerin et al. 2007	17661909			3119
rs1063355	chr6	125868			tuberculosis	INFECTION	HLA-DQB1	Dubaniewicz, A. et al. 2005	15958261			3119
rs1063355	chr6	126125			diabetes, type 2; diabetes, type 1	OTHER	HLA-DQB1	Crespi, C. et al. 2002	12472657		Majorcan	3119
rs1063355	chr6	148879	Y		cataract glaucoma retinal detachment visual acuity Vogt-Koyanagi-Harada syndrome	VISION	HLA-DQB1	Min, H. Y. et al. 2007	17605936			3119
rs1063355	chr6	689864			Diabetes Mellitus, Insulin-Dependent|Diabetes Mellitus, Type 1	IMMUNE	HLA-DQB1	J-H Shin et al. 2007	17641683			3119
rs1063355	chr6	125869			birth weight	REPRODUCTION	HLA-DQB1	Larsson, H. E. et al. 2005	15991024			3119
rs1063355	chr6	126126			uveitis	IMMUNE	HLA-DQB1	Kaminagayoshi, T. et al. 2005	16019679		Japanese	3119
rs1063355	chr6	148880			diabetes, type 1	IMMUNE	HLA-DQB1	Thomson, G. et al. et al. 2007	17610416			3119
rs1063355	chr6	689865			Arthritis, Rheumatoid|Rheumatoid Arthritis	IMMUNE	HLA-DQB1	L M Gomez et al. 2007	17631742			3119
rs1063355	chr6	125870			Graves' disease	IMMUNE	HLA-DQB1	Park, M. H. et al. 2005	15993720		Korean	3119
rs1063355	chr6	126127			arthritis, rheumatoid	IMMUNE	HLA-DQB1	Moxley, G. et al. 2001	11881821		Caucasian	3119
rs1063355	chr6	580302				UNKNOWN	HLA-DQB1	Seok Ho Hong , et al. Journal of Korean Neurosurgical Society 2009 46(6):558-63	20062572			3119
rs1063355	chr6	689866			Helicobacter Infections|Stomach Neoplasms	CANCER	HLA-DQB1	Ichiro Hirata et al. 2007	17629023			3119
rs1063355	chr6	125871			diabetes, type 2	METABOLIC	HLA-DQB1	Caputo, M. et al. 2005	16042135			3119
rs1063355	chr6	126128			leukemia, chronic lymphocytic	CANCER	HLA-DQB1	Machulla, H. K. et al. 2001	11291046			3119
rs1063355	chr6	580303			leukemia	CANCER	HLA-DQB1	Tania Aparecida Rodrigues Fernandes , et al. Blood cells, molecules &amp; diseases 2009 44(2):69-73	20051322			3119
rs1063355	chr6	689867			Diabetes Mellitus, Insulin-Dependent|Diabetes Mellitus, Type 1	IMMUNE	HLA-DQB1	Paul Dantonio et al. 2006	16939368			3119
rs1063355	chr6	125872			narcolepsy	NEUROLOGICAL	HLA-DQB1	Black, J. L. = 3rd et al. 2005	16043129			3119
rs1063355	chr6	126129			diabetes, type 1	IMMUNE	HLA-DQB1	Moraes, M. E. et al. 2004	15194283		Brazilian	3119
rs1063355	chr6	580304			diabetes, type 1	IMMUNE	HLA-DQB1	Lucas C Brandao , et al. Human immunology 2010 Jan	20035815			3119
rs1063355	chr6	689868			Diabetes Mellitus, Insulin-Dependent|Diabetes Mellitus, Type 1	IMMUNE	HLA-DQB1	J S Dorman et al. 2001	11218373			3119
rs1063355	chr6	125873			Lyme disease	INFECTION	HLA-DQB1	Klempner, M. S. et al. 2005	16107953			3119
rs1063355	chr6	126130			diabetes, type 1	IMMUNE	HLA-DQB1	Urcelay, E. et al. 2005	15842729		Spanish	3119
rs1063355	chr6	580305			normal variation	NORMALVARIATION	HLA-DQB1	T A Jinam , et al. Tissue antigens 2009 Dec	20003135			3119
rs1063355	chr6	692396			Celiac Disease	IMMUNE	HLA-DQB1	El-Akawi ZJ et al. 2011	21118624			3119
rs1063355	chr6	125874			diabetes, type 1	IMMUNE	HLA-DQB1	Emery, L. M. et al. 2005	16109069			3119
rs1063355	chr6	126131			diabetes, type 1	IMMUNE	HLA-DQB1	Ongagna, J. C. et al. 2002	11900275			3119
rs1063355	chr6	580306			lymphoma	CANCER	HLA-DQB1	V De Re , et al. Tissue antigens 2009 Dec	20002609			3119
rs1063355	chr6	692397			hypertension	CARDIOVASCULAR	HLA-DQB1	Sun Y et al. 2011	21091360			3119
rs1063355	chr6	125875	Y		sarcoidosis	IMMUNE	HLA-DQB1	Voorter, C. E. et al. 2005	16112030			3119
rs1063355	chr6	126132			diabetes, latent autoimmune	IMMUNE	HLA-DQB1	Cosentino, A. et al. 2002	12021137			3119
rs1063355	chr6	580307			Addison Disease|Graves Disease|Hashimoto Disease	IMMUNE	HLA-DQB1	Marissa Penna-Martinez , et al. BMC medical genetics 2010 10():126	19961590			3119
rs1063355	chr6	692398			multiple sclerosis	IMMUNE	HLA-DQB1	Khankhanian P et al. 2011	21067613			3119
rs1063355	chr6	125876			retinopathy, diabetic; diabetes, type 1	VISION	HLA-DQB1	Mimura, T. et al. 2005	16157380			3119
rs1063355	chr6	126133			diabetes, type 1	IMMUNE	HLA-DQB1	Hauache, O. M. et al. 2005	16276008			3119
rs1063355	chr6	580308			pharmacogenetic studies	PHARMACOGENOMIC	HLA-DQB1	Michael V Holmes , et al. PloS one 2009 4(12):e7960	19956635			3119
rs1063355	chr6	692399	N		multiple sclerosis	IMMUNE	HLA-DQB1	Field J et al. 2011	21049023			3119
rs1063355	chr6	125877			multiple sclerosis	IMMUNE	HLA-DQB1	McGuigan, C. et al. 2005	16158194			3119
rs1063355	chr6	126134			atherothrombosis	CARDIOVASCULAR	HLA-DQB1	Schallmoser, K. et al. 2005	15735807			3119
rs1063355	chr6	580309			Diabetes Mellitus, Type 1|	IMMUNE	HLA-DQB1	A Mimbacas , et al. Genetics and molecular research 2010 8(4):1352-8	19937591		URUGUAY	3119
rs1063355	chr6	692400			Glaucoma	VISION	HLA-DQB1	Suzuki M et al. 2011	21031025			3119
rs1063355	chr6	125878			polyangiitis	OTHER	HLA-DQB1	Tsuchiya, N. et al. 2005	16208405		Japanese	3119
rs1063355	chr6	126135			autoimmune thyroid disease; thyroid disease, autoimmune	IMMUNE	HLA-DQB1	Hunt, P. J. et al. 2001	11678832		Caucasian	3119
rs1063355	chr6	580310			pegylated interferon/ribavirin therapy	INFECTION	HLA-DQB1	Chia-Yen Dai , et al. Antiviral research 2010 85(2):396-402	19931565			3119
rs1063355	chr6	692401			Fatigue|Sleep Initiation and Maintenance Disorders	UNKNOWN	HLA-DQB1	Goel N et al. 2010	20975052			3119
rs1063355	chr6	125879			hepatitis B	INFECTION	HLA-DQB1	Han, Y. N. et al. 2005	16237774			3119
rs1063355	chr6	126136			preeclampsia	REPRODUCTION	HLA-DQB1	Carreiras, M. et al. 2002	12443029			3119
rs1063355	chr6	580311			breast cancer	CANCER	HLA-DQB1	Amal Baccar , et al. Tunis Med. 2009 87(6):372-4	19927780		TUNISIA	3119
rs1063355	chr6	692402			Hemoglobinuria, Paroxysmal	HEMATOLOGICAL	HLA-DQB1	Nowak J et al. 2010	20970669			3119
rs1063355	chr6	125880			pemphigus vulgaris	IMMUNE	HLA-DQB1	Geng, L. et al. 2005	16261886			3119
rs1063355	chr6	126137			IgA, IgD, IgG, IgM	IMMUNE	HLA-DQB1	De la Concha, E. G. et al. 2002	12370403			3119
rs1063355	chr6	580312				UNKNOWN	HLA-DQB1	Taku Miyagawa , et al. Journal of human genetics 2010 55(1):63-5	19927159			3119
rs1063355	chr6	692403			Diabetes Mellitus, Insulin-Dependent|Diabetes Mellitus, Type 1	IMMUNE	HLA-DQB1	Skrodenien? E et al. 2010	20966625			3119
rs1063355	chr6	125881			rheumatoid arthritis, extra-articular	IMMUNE	HLA-DQB1	Turesson, C. et al. 2005	16277691			3119
rs1063355	chr6	126138			celiac disease	IMMUNE	HLA-DQB1	Lopez-Vazquez, A. et al. 2002	11839711			3119
rs1063355	chr6	580313			Graft vs Host Disease|Leukemia|Recurrence	CANCER	HLA-DQB1	B E Shaw , et al. Leukemia 2010 24(1):58-65	19924143			3119
rs1063355	chr6	692404			Diabetes Mellitus, Insulin-Dependent|Diabetes Mellitus, Type 1	IMMUNE	HLA-DQB1	Hakbany M et al. 2010	20858521			3119
rs1063355	chr6	125882	Y		vulval lichen sclerosus	OTHER	HLA-DQB1	Gao, X. H. et al. 2005	16297186			3119
rs1063355	chr6	126139			celiac disease	IMMUNE	HLA-DQB1	Gonzalez, S. et al. 2004	15089901			3119
rs1063355	chr6	580314			Idiopathic Thrombotic Thrombocytopenic Purpura	IMMUNE	HLA-DQB1	M Scully , et al. Journal of thrombosis and haemostasis 2009 Nov	19922436			3119
rs1063355	chr6	692405			Paraparesis, Tropical Spastic|Tropical Spastic Paraparesis	NEUROLOGICAL	HLA-DQB1	Deschamps R et al. 2010	20851016			3119
rs1063355	chr6	125883			sensorineural hearing loss	OTHER	HLA-DQB1	Amor-Dorado, J. C. et al. 2005	16303674		Spanish	3119
rs1063355	chr6	126140			lung cancer; Lambert-Eaton myasthenic syndrome	CANCER	HLA-DQB1	Wirtz, P. W. et al. 2005	15652424			3119
rs1063355	chr6	580315				UNKNOWN	HLA-DQB1	Sara Bjorck , et al. Journal of pediatric gastroenterology and nutrition 2010 50(1):49-53	19915493			3119
rs1063355	chr6	692406			Diabetes Mellitus, Insulin-Dependent|Diabetes Mellitus, Type 1	IMMUNE	HLA-DQB1	Aminkeng F et al. 2010	20849903			3119
rs1063355	chr6	125884	Y		diabetes, type 1	IMMUNE	HLA-DQB1		16320082			3119
rs1063355	chr6	126141			hepatosplenic schistosomiasis japonica	INFECTION	HLA-DQB1	Zhang, J. H. et al. 2005	16042197			3119
rs1063355	chr6	580316			Gastritis, Atrophic|Helicobacter Infections|Stomach Neoplasms	CANCER	HLA-DQB1	Hae-Wan Lee , et al. Journal of digestive diseases 2009 10(4):265-71	19906105		REPUBLIC OF KOREA	3119
rs1063355	chr6	692407			Diabetes mellitus type II|Diabetes Mellitus, Insulin-Dependent|Diabetes Mellitus, Type 1|Diabetes Mellitus, Type 2	UNKNOWN	HLA-DQB1	Andersen MK et al. 2010	20805278			3119
rs1063355	chr6	125885			diabetes, type 1	IMMUNE	HLA-DQB1		16358956			3119
rs1063355	chr6	126142			diabetes, type 1	IMMUNE	HLA-DQB1	Mbanya, J. C. et al. 2001	11532022			3119
rs1063355	chr6	580317			multiple sclerosis	IMMUNE	HLA-DQB1	Olga-Lucia Rojas , et al. Autoimmunity reviews 2009 Nov	19896562			3119
rs1063355	chr6	692408			Diabetes Mellitus, Insulin-Dependent|Diabetes Mellitus, Type 1	IMMUNE	HLA-DQB1	Noble JA et al. 2010	20798335			3119
rs1063355	chr6	125886			tuberculosis	INFECTION	HLA-DQB1		16386650		Korean	3119
rs1063355	chr6	126143			hepatocellular carcinoma	CANCER	HLA-DQB1	Donaldson, P. T. et al. 2001	11318984		Chinese	3119
rs1063355	chr6	580318			rubella vaccine	IMMUNE	HLA-DQB1	Richard B Kennedy , et al. Human immunology 2010 71(2):128-35	19896518			3119
rs1063355	chr6	692409			Diabetes Mellitus, Insulin-Dependent|Diabetes Mellitus, Type 1|Disease Progression	IMMUNE	HLA-DQB1	Lipponen K et al. 2010	20739684			3119
rs1063355	chr6	125887	Y		tuberculosis	INFECTION	HLA-DQB1		16393997			3119
rs1063355	chr6	126144			juvenile arthritis	IMMUNE	HLA-DQB1	Alsaeid, K. et al. 2005	15703957			3119
rs1063355	chr6	580319			diabetes, type 1	IMMUNE	HLA-DQB1	Lars C Stene , et al. Pediatric diabetes 2009 Nov	19895409			3119
rs1063355	chr6	692410			Narcolepsy	NEUROLOGICAL	HLA-DQB1	Hor H et al. 2010	20711174			3119
rs1063355	chr6	125888			hepatitis C	INFECTION	HLA-DQB1	Yoshizawa, K. et al. 2003	12694584			3119
rs1063355	chr6	126145			nephropathy in other diseases	RENAL	HLA-DQB1	Marchini, M. et al. 2003	12651073		Italian	3119
rs1063355	chr6	580320			Adrenal Insufficiency|Autoimmune Diseases	IMMUNE	HLA-DQB1	Eirik Bratland , et al. The Journal of clinical endocrinology and metabolism 2009 94(12):5117-24	19890026			3119
rs1063355	chr6	692411			multiple sclerosis	IMMUNE	HLA-DQB1	Messadi A et al. 2010	20691532			3119
rs1063355	chr6	125889			graft-versus-host disease	IMMUNE	HLA-DQB1	Greinix, H. T. et al. 2005	15531903			3119
rs1063355	chr6	126146			berylliosis	OTHER	HLA-DQB1	Gaede, K. I. et al. 2005	15750822			3119
rs1063355	chr6	580321			Scleroderma, Systemic	IMMUNE	HLA-DQB1	Carmen P Simeon , et al. The Journal of rheumatology 2009 36(12):2733-6	19884273			3119
rs1063355	chr6	692412			Sarcoidosis|Sarcoidosis, Pulmonary|Uveitis	IMMUNE	HLA-DQB1	Sato H et al. 2010	20685690			3119
rs1063355	chr6	125890	Y		allergy, latex; latex allergy	IMMUNE	HLA-DQB1	Rihs, H. P. et al. 2002	12209103			3119
rs1063355	chr6	126147			malaria, plasmodium falciparum	INFECTION	HLA-DQB1	de Pablo, R. et al. 2000	11169240		South American	3119
rs1063355	chr6	580322			respiratory papillomatosis	INFECTION	HLA-DQB1	Vincent R Bonagura , et al. Human immunology 2010 71(2):212-9	19861144			3119
rs1063355	chr6	692413			Bites and Stings|BITES STINGS|Hypersensitivity	UNKNOWN	HLA-DQB1	Karakis GP et al. 2010	20684489			3119
rs1063355	chr6	125891	Y		psoriasis	IMMUNE	HLA-DQB1	Cardoso, C. B. et al. 2005	15908298			3119
rs1063355	chr6	126148			pemphigus	IMMUNE	HLA-DQB1	Miyagawa, S. et al. 2002	11841366		Japanese	3119
rs1063355	chr6	580323			Addison Disease|Autoimmune Diseases	IMMUNE	HLA-DQB1	Martina M Erichsen , et al. The Journal of clinical endocrinology and metabolism 2009 94(12):4882-90	19858318		NORWAY	3119
rs1063355	chr6	692414			Addison Disease|Addison's disease|Autoimmune Diseases	IMMUNE	HLA-DQB1	Baker PR et al. 2010	20631027			3119
rs1063355	chr6	125892			Chlamydia	INFECTION	HLA-DQB1	Wang, C. et al. 2005	15747244			3119
rs1063355	chr6	126149			stem cell transplantation outcome	OTHER	HLA-DQB1	Morishima, Y. et al. 2002	12010826			3119
rs1063355	chr6	580324			Lupus Erythematosus, Systemic	IMMUNE	HLA-DQB1	Lisa F Barcellos , et al. PLoS genetics 2009 5(10):e1000696	19851445			3119
rs1063355	chr6	692415			Cataplexy|Narcolepsy	UNKNOWN	HLA-DQB1	Kawashima M et al. 2010	20614846			3119
rs1063355	chr6	125893			diabetes, type 1	IMMUNE	HLA-DQB1	Metcalfe, K. A. et al. 2001	11347740			3119
rs1063355	chr6	126150			hepatitis C	INFECTION	HLA-DQB1	Yu, M. L. et al. 2003	12825172		Taiwanese	3119
rs1063355	chr6	580325			normal variation	NORMALVARIATION	HLA-DQB1	R Williams , et al. Tissue antigens 2009 74(6):520-33	19845915			3119
rs1063355	chr6	692416			Celiac Disease	IMMUNE	HLA-DQB1	Gorgun I et al. 2010	20608062			3119
rs1063355	chr6	125894			diabetes, type 1	IMMUNE	HLA-DQB1	Motzo, C. et al. 2004	15561961			3119
rs1063355	chr6	126151			hepatitis C, chronic	INFECTION	HLA-DQB1	McKiernan, S. M. et al. 2004	15239092			3119
rs1063355	chr6	580326			diabetes, type 1	IMMUNE	HLA-DQB1	Koji Nakanishi , et al. Diabetes care 2010 33(1):162-4	19837788			3119
rs1063355	chr6	692417			Dementia|Hallucinations|Lewy Body Disease	PSYCH	HLA-DQB1	Gomez-Tortosa E et al. 2010	20606439			3119
rs1063355	chr6	125895			diabetes, gestational	METABOLIC	HLA-DQB1	Shaat, N. et al. 2004	15095040			3119
rs1063355	chr6	126152	N		lymphoma	CANCER	HLA-DQB1	Maitland, K. et al. 2004	15546341			3119
rs1063355	chr6	580327				UNKNOWN	HLA-DQB1	Javad Mohammadi , et al. Journal of clinical immunology 2010 30(1):138-43	19834793			3119
rs1063355	chr6	692418			Diabetes Mellitus, Insulin-Dependent|Diabetes Mellitus, Type 1	IMMUNE	HLA-DQB1	Maioli M et al. 2010	20603341			3119
rs1063355	chr6	125896			diabetes, type 1	IMMUNE	HLA-DQB1	Kretowski, A. et al. 2000	11064106			3119
rs1063355	chr6	126153			alveolitis, extrinsic allergic	IMMUNE	HLA-DQB1		16362107			3119
rs1063355	chr6	580328			latent autoimmune diabetes	IMMUNE	HLA-DQB1	Elin Pettersen , et al. Diabetes 2010 59(1):302-10	19833889			3119
rs1063355	chr6	692419			Glomerulonephritis, IGA|IGA Glomerulonephritides	RENAL	HLA-DQB1	Feehally J et al. 2010	20595679			3119
rs1063355	chr6	125897			ankylosing spondylitis	IMMUNE	HLA-DQB1	Brown, M. A. et al. 2002	12118167			3119
rs1063355	chr6	126154			HIV	INFECTION	HLA-DQB1	Carrington, M. et al. 2003	12525683			3119
rs1063355	chr6	580329			cervical cancer	CANCER	HLA-DQB1	Dulce M Hernandez-Hernandez , et al. International journal of gynecological cancer 2009 19(6):1099-106	19820376		MEXICO	3119
rs1063355	chr6	692420			Diabetes Mellitus, Insulin-Dependent|Diabetes Mellitus, Type 1	IMMUNE	HLA-DQB1	Mychaleckyj JC et al. 2011	20595243			3119
rs1063355	chr6	125898	Y		diabetes, type 1	IMMUNE	HLA-DQB1	Aguilera, E. et al. 2003	12605834			3119
rs1063355	chr6	126155			HIV	INFECTION	HLA-DQB1	Flores-Villanueva, P. O. et al. 2003	12574360			3119
rs1063355	chr6	580330			diabetes, type 1	IMMUNE	HLA-DQB1	Taylor M Triolo , et al. The Journal of clinical endocrinology and metabolism 2009 94(11):4517-23	19820007			3119
rs1063355	chr6	692421			AHG deficiency disease|Hemophilia A	HEMATOLOGICAL	HLA-DQB1	Oldenburg J et al. 2010	20586801			3119
rs1063355	chr6	125899	Y		typhoid fever	INFECTION	HLA-DQB1	Dunstan, S. J. et al. 2001	11120931		Vietnamese	3119
rs1063355	chr6	126156			hematopoietic stem cell transplantation	HEMATOLOGICAL	HLA-DQB1	Pedron, B. et al. 2003	12665835			3119
rs1063355	chr6	580331				UNKNOWN	HLA-DQB1	K Alarida , et al. Digestive and liver disease 2009 Oct	19819768			3119
rs1063355	chr6	692422			Diabetes Mellitus, Insulin-Dependent|Diabetes Mellitus, Type 1	IMMUNE	HLA-DQB1	Rojas-Villarraga A et al. 2010	20561992			3119
rs1063355	chr6	125900			rheumatoid arthritis	IMMUNE	HLA-DQB1	Zanelli, E. et al. 2001	11165717			3119
rs1063355	chr6	126157			typhoid fever	INFECTION	HLA-DQB1	Machulla, H. K. et al. 2003	12753667		Turkish	3119
rs1063355	chr6	580332			Anemia, Aplastic	HEMATOLOGICAL	HLA-DQB1	Eun Young Song , et al. Human immunology 2010 71(1):88-92	19819281			3119
rs1063355	chr6	692423			Urticaria	IMMUNE	HLA-DQB1	Bozek A et al. 2011	20559009			3119
rs1063355	chr6	125901			diabetes, type 1	IMMUNE	HLA-DQB1	Vatay, A. et al. 2002	12270547			3119
rs1063355	chr6	126158			periodontitis	IMMUNE	HLA-DQB1	Stein, J. et al. 2003	12941076			3119
rs1063355	chr6	580333			hemophilia A	HEMATOLOGICAL	HLA-DQB1	A Pavlova , et al. Journal of thrombosis and haemostasis 2009 Oct	19817985			3119
rs1063355	chr6	692424			Tuberculosis, Osteoarticular	INFECTION	HLA-DQB1	Lugo-Zamudio GE et al. 2010	20550778			3119
rs1063355	chr6	125902			leptospirosis	INFECTION	HLA-DQB1	Lingappa, J. et al. 2004	15014429			3119
rs1063355	chr6	126159			kidney transplant complications	IMMUNE	HLA-DQB1	Rees, M. T. et al. 2003	14551034			3119
rs1063355	chr6	580334			diabetes, type 1	IMMUNE	HLA-DQB1	Y Kawabata , et al. Diabetologia 2009 52(12):2513-21	19812988			3119
rs1063355	chr6	692425			melanoma|Skin Neoplasms	CANCER	HLA-DQB1	Gogas H et al. 2010	20549830			3119
rs1063355	chr6	125903			cutaneous neonatal lupus	IMMUNE	HLA-DQB1	Clancy, R. M. et al. 2004	15334474			3119
rs1063355	chr6	126160			oral submucous fibrosis	OTHER	HLA-DQB1	Chen, H. M. et al. 2004	15061705		Taiwanese	3119
rs1063355	chr6	580335			rubella vaccine	IMMUNE	HLA-DQB1	Inna G Ovsyannikova , et al. Vaccine 2009 27(49):6926-31	19761839			3119
rs1063355	chr6	692426			Paraneoplastic Syndromes, Nervous System|Small cell carcinoma of lung|Small Cell Lung Carcinoma	CANCER	HLA-DQB1	de Graaf MT et al. 2010	20547426			3119
rs1063355	chr6	125904			atherosclerosis, coronary	CARDIOVASCULAR	HLA-DQB1	Giger, J. N. et al. 2005	15825968			3119
rs1063355	chr6	126161			arthrofibrosis	OTHER	HLA-DQB1	Skutek, M. et al. 2004	15122136			3119
rs1063355	chr6	580336			Disorders of Excessive Somnolence|Narcolepsy	UNKNOWN	HLA-DQB1	Cyrille Vernet , et al. Sleep 2009 32(9):1229-35	19750928			3119
rs1063355	chr6	692427			AHG deficiency disease|Hemophilia A	HEMATOLOGICAL	HLA-DQB1	Pavlova A et al. 2010	20536993			3119
rs1063355	chr6	125905			lupus erythematosus	IMMUNE	HLA-DQB1	McHugh, N. et al. 2005	16107511			3119
rs1063355	chr6	126162			psoriasis; celiac disease	IMMUNE	HLA-DQB1	Lee, K. W. et al. 2005	15853898		Korean	3119
rs1063355	chr6	580337			encephalomyelitis	IMMUNE	HLA-DQB1	Soniza Vieira Alves-Leon , et al. Arquivos de neuro-psiquiatria 2009 67(3A):643-51	19722042			3119
rs1063355	chr6	692428			Diabetes Mellitus, Insulin-Dependent|Diabetes Mellitus, Type 1	IMMUNE	HLA-DQB1	Katahira M et al. 2010	20510319			3119
rs1063355	chr6	125906			narcolepsy	NEUROLOGICAL	HLA-DQB1	Hohjoh, H. et al. 2001	11285131			3119
rs1063355	chr6	126163			lupus erythematosus	IMMUNE	HLA-DQB1	Malkki, M. et al. 2005	16029431			3119
rs1063355	chr6	580338			normal variation	NORMALVARIATION	HLA-DQB1	G Sulcebe , et al. International journal of immunogenetics 2009 36(6):337-43	19703234		ALBANIA|EUROPE	3119
rs1063355	chr6	692429			Pemphigus	IMMUNE	HLA-DQB1	Tunca M et al. 2010	20507388			3119
rs1063355	chr6	125907	N		multiple sclerosis	IMMUNE	HLA-DQB1	Cocco, E. et al. 2005	15699400			3119
rs1063355	chr6	126164			melanoma	CANCER	HLA-DQB1		16365741		Spanish	3119
rs1063355	chr6	580339			Leprosy, Lepromatous|Leprosy, Tuberculoid	INFECTION	HLA-DQB1	Samira A da Silva , et al. BMC infectious diseases 2009 9():134	19698125		BRAZIL	3119
rs1063355	chr6	692430			Celiac Disease|Diabetes Mellitus, Insulin-Dependent|Diabetes Mellitus, Type 1	IMMUNE	HLA-DQB1	Bratanic N et al. 2010	20492597			3119
rs1063355	chr6	125908	Y		azoospermia	REPRODUCTION	HLA-DQB1	Matsuzaka, Y. et al. 2002	12366783			3119
rs1063355	chr6	126165	Y		periodontitis	IMMUNE	HLA-DQB1	Machulla, H. K. et al. 2002	12296785		German	3119
rs1063355	chr6	580340			Myositis	IMMUNE	HLA-DQB1	Hector Chinoy , et al. Rheumatology 2009 48(10):1213-7	19690132			3119
rs1063355	chr6	692431			asthma	IMMUNE	HLA-DQB1	Knutsen AP et al. 2010	20486920			3119
rs1063355	chr6	125909			Goodpasture's disease	RENAL	HLA-DQB1	Persson, U. et al. 2004	15199166			3119
rs1063355	chr6	126166			hepatitis B	INFECTION	HLA-DQB1	Wang, C. et al. 2004	15057902			3119
rs1063355	chr6	580341			Epidermal Necrolysis, Toxic|Stevens-Johnson Syndrome	IMMUNE	HLA-DQB1	Gbenga R Kazeem , et al. Pharmacogenetics and genomics 2009 19(9):661-5	19668019			3119
rs1063355	chr6	692432			Arthritis	UNKNOWN	HLA-DQB1	Ursum J et al. 2010	20472930			3119
rs1063355	chr6	125910			diabetes, type 1	IMMUNE	HLA-DQB1	Zalloua, P. A. et al. 2004	15301861			3119
rs1063355	chr6	126167			graft-versus-host disease	IMMUNE	HLA-DQB1	Li, S. et al. 2004	15009808			3119
rs1063355	chr6	580342			normal variation	NORMALVARIATION	HLA-DQB1	Patrizia Lulli , et al. Human immunology 2009 70(11):903-9	19664674		AFRICA SOUTH OF THE SAHARA|AFRICA, WESTERN|EUROPE	3119
rs1063355	chr6	692433			multiple sclerosis	IMMUNE	HLA-DQB1	McElroy JP et al. 2010	20466734			3119
rs1063355	chr6	125911	Y		Graves' disease	IMMUNE	HLA-DQB1	Iwama, S. et al. 2005	15640608		Japanese	3119
rs1063355	chr6	126168			malaria, plasmodium falciparum	INFECTION	HLA-DQB1	Bera, O. et al. 2001	11285127			3119
rs1063355	chr6	580343			Diabetes Mellitus|Hepatitis C|Liver Diseases	METABOLIC	HLA-DQB1	Aldo J Montano-Loza , et al. Liver international 2009 29(10):1543-51	19663932			3119
rs1063355	chr6	692434			multiple sclerosis	IMMUNE	HLA-DQB1	Benedek G et al. 2010	20463743			3119
rs1063355	chr6	125912			Graves' disease	IMMUNE	HLA-DQB1	Petrone, A. et al. 2005	15785242		Italian	3119
rs1063355	chr6	126169			hepatitis C, chronic	INFECTION	HLA-DQB1	Vassilopoulos, D. et al. 2003	14740435			3119
rs1063355	chr6	580344			ankylosing spondylitis	IMMUNE	HLA-DQB1	Mohamed Montacer Kchir , et al. Rheumatology international 2009 Aug	19655145			3119
rs1063355	chr6	692435			Addison Disease|Addison's disease	IMMUNE	HLA-DQB1	Ross IL et al. 2010	20455895			3119
rs1063355	chr6	125913			diabetes, type 1; thyroid disease, autoimmune	IMMUNE	HLA-DQB1		16352685			3119
rs1063355	chr6	126170			diabetes, type 1	IMMUNE	HLA-DQB1	Sanchez-Velasco, P. et al. 2003	12753657		Spanish	3119
rs1063355	chr6	580345			Multiple Sclerosis	IMMUNE	HLA-DQB1	Roberta Pastorino , et al. PloS one 2010 4(8):e6526	19654877		ITALY	3119
rs1063355	chr6	692436			Diabetes Mellitus, Insulin-Dependent|Diabetes Mellitus, Type 1	IMMUNE	HLA-DQB1	Maziarz M et al. 2010	20445565			3119
rs1063355	chr6	125914	Y		thyroiditis, Hashimoto's	IMMUNE	HLA-DQB1	Petrone, A. et al. 2001	11288988		Italian	3119
rs1063355	chr6	126171			myasthenia gravis	IMMUNE	HLA-DQB1	Fernandez-Mestre, M. T. et al. 2004	14700596			3119
rs1063355	chr6	580346			Graft vs Host Disease|Leukemia, Myeloid, Acute	CANCER	HLA-DQB1	Simrit Parmar , et al. Blood 2009 114(14):2884-7	19654407			3119
rs1063355	chr6	692437			multiple sclerosis	IMMUNE	HLA-DQB1	Boiko AN et al. 2010	20443243			3119
rs1063355	chr6	125915			multiple sclerosis	IMMUNE	HLA-DQB1	Lorentzen, A. R. et al. 2005	16005527			3119
rs1063355	chr6	126172			melanoma	CANCER	HLA-DQB1	Spinola, H. et al. 2005	16101833			3119
rs1063355	chr6	580347			Dengue	INFECTION	HLA-DQB1	Jorge Abelardo Falcon-Lezama , et al. Acta tropica 2009 112(2):193-7	19653987		MEXICO	3119
rs1063355	chr6	692438			Helicobacter Infections|Peptic Ulcer	INFECTION	HLA-DQB1	Nizhevich AA et al. 2010	20405713			3119
rs1063355	chr6	125916			beta cell autoimmunity	IMMUNE	HLA-DQB1	Hermann, R. et al. 2005	16025255			3119
rs1063355	chr6	126173			hepatitis C, chronic	INFECTION	HLA-DQB1		16343061		Korean	3119
rs1063355	chr6	580348			Multiple Sclerosis, Chronic Progressive|Multiple Sclerosis, Relapsing-Remitting	IMMUNE	HLA-DQB1	E Cocco , et al. Multiple sclerosis 2009 15(9):1030-6	19625333		ITALY	3119
rs1063355	chr6	692439			Abortion, Habitual|Pregnancy Complications	REPRODUCTION	HLA-DQB1	Nielsen HS et al. 2010	20395221			3119
rs1063355	chr6	125917	N		cirrhosis, biliary primary	OTHER	HLA-DQB1	Bittencourt, P. L. et al. 2003	12911663			3119
rs1063355	chr6	126174			multiple sclerosis	IMMUNE	HLA-DQB1	Kheradvar, A. et al. 2004	15471368			3119
rs1063355	chr6	580349			Multiple Sclerosis, Chronic Progressive	IMMUNE	HLA-DQB1	Claudia Cristina Ferreira Vasconcelos , et al. Journal of neuroimmunology 2009 214(1-2):101-3	19616314			3119
rs1063355	chr6	692440			Hepatitis C	INFECTION	HLA-DQB1	Ali L et al. 2010	20392899			3119
rs1063355	chr6	125918			Wegener's granulomatosis	OTHER	HLA-DQB1	Spriewald, B. M. et al. 2005	15708894			3119
rs1063355	chr6	126175			multiple sclerosis; optic neuritis	IMMUNE	HLA-DQB1	Amirzargar, A. A. et al. 2005	15613143			3119
rs1063355	chr6	580350			hepatitis B vaccination	IMMUNE	HLA-DQB1	Yufeng Li , et al. Human genetics 2009 126(5):685-96	19597844		BRAZIL|SOUTH AFRICA|UNITED STATES	3119
rs1063355	chr6	692441			Scleroderma, Systemic|Systemic Scleroderma	IMMUNE	HLA-DQB1	Radstake TR et al. 2010	20383147			3119
rs1063355	chr6	125919	Y		Sjogren's syndrome	IMMUNE	HLA-DQB1	Anaya, J. M. et al. 2002	12077712		Colombian	3119
rs1063355	chr6	126176	N		asthma	IMMUNE	HLA-DQB1	Parapanissiou, E. et al. 2005	15853903		Greek	3119
rs1063355	chr6	580351			systemic sclerosis	IMMUNE	HLA-DQB1	Frank C Arnett , et al. Annals of the rheumatic diseases 2009 Jul	19596691			3119
rs1063355	chr6	692442			HIV Infections|[X]Human immunodeficiency virus disease	INFECTION	HLA-DQB1	Shankarkumar U et al. 2010	20345872			3119
rs1063355	chr6	125920			Sjogren's syndrome	IMMUNE	HLA-DQB1	Loiseau, P. et al. 2001	11423179			3119
rs1063355	chr6	126177			diabetes, type 1	IMMUNE	HLA-DQB1	Nejentsev, S. et al. 2000	11118029			3119
rs1063355	chr6	580352				UNKNOWN	HLA-DQB1	Harry J Thomas , et al. Scandinavian journal of gastroenterology 2009 44(9):1076-83	19593686			3119
rs1063355	chr6	692443			Diabetes Mellitus, Insulin-Dependent|Diabetes Mellitus, Type 1	IMMUNE	HLA-DQB1	Witas HW et al. 2010	20345871			3119
rs1063355	chr6	125921			meningioma	CANCER	HLA-DQB1	Machulla, H. K. et al. 2003	14693734			3119
rs1063355	chr6	126178			Sjogren's syndrome	IMMUNE	HLA-DQB1	Street, J. et al. 2003	12648281			3119
rs1063355	chr6	580353			Diabetes Mellitus|Weight Gain	UNKNOWN	HLA-DQB1	Trond Rasmussen , et al. Diabetes care 2009 32(10):1904-6	19592628			3119
rs1063355	chr6	692444			Diabetes Mellitus, Insulin-Dependent|Diabetes Mellitus, Type 1	IMMUNE	HLA-DQB1	Delli AJ et al. 2010	20337975			3119
rs1063355	chr6	125922			sporadic inclusion body myositis	OTHER	HLA-DQB1	Price, P. et al. 2004	15496200			3119
rs1063355	chr6	126179			scleroderma; jaundice	IMMUNE	HLA-DQB1	Tsuchiya, K. et al. 2001	11929590			3119
rs1063355	chr6	580354			Hematologic Neoplasms	CANCER	HLA-DQB1	Lee Ann Baxter-Lowe , et al. Biology of blood and marrow transplantation 2009 15(8):971-81	19589487		UNITED STATES	3119
rs1063355	chr6	692445			Graft vs Host Disease|Hematologic Neoplasms	CANCER	HLA-DQB1	Morishima S et al. 2010	20335219			3119
rs1063355	chr6	125923			stroke, ischemic	CARDIOVASCULAR	HLA-DQB1	Zou, L. P. et al. 2002	12373032			3119
rs1063355	chr6	126180			cervical cancer	CANCER	HLA-DQB1		16386646		Southwestern American Indian	3119
rs1063355	chr6	580355			Diabetes Mellitus, Type 1|Diabetes Mellitus, Type 2|Diabetic Retinopathy	UNKNOWN	HLA-DQB1	Sotoodeh Abhary , et al. Diabetes 2009 58(9):2137-47	19587357			3119
rs1063355	chr6	692446			Abortion, Habitual|Abruptio Placentae|PLACENTA ABRUPTIO	REPRODUCTION	HLA-DQB1	Christiansen OB et al. 2010	20307907			3119
rs1063355	chr6	125924			hematopoietic stem cell transplantation	HEMATOLOGICAL	HLA-DQB1	Witt, C. S. et al. 2002	12542740		Chinese	3119
rs1063355	chr6	126181	N		nasopharyngeal cancer	CANCER	HLA-DQB1	Zhou, J. et al. 2003	12778461			3119
rs1063355	chr6	580356			multiple sclerosis	IMMUNE	HLA-DQB1	Oscar Fernandez , et al. Journal of neurology 2009 Jul	19585166			3119
rs1063355	chr6	692447			Celiac Disease|Cystic Fibrosis	IMMUNE	HLA-DQB1	Walkowiak J et al. 2010	20300660			3119
rs1063355	chr6	125925			pemphigus	IMMUNE	HLA-DQB1	Slomov, E. et al. 2003	12878355		Jewish	3119
rs1063355	chr6	126182			leishmaniasis	INFECTION	HLA-DQB1	Olivo-Diaz, A. et al. 2004	15041165			3119
rs1063355	chr6	580357			schizophrenia | bipolar disorder	PSYCH	HLA-DQB1	Shaun M Purcell , et al. Nature 2009 460(7256):748-52	19571811		EUROPE	3119
rs1063355	chr6	692448			multiple sclerosis	IMMUNE	HLA-DQB1	van der Mei IA et al. 2010	20225292			3119
rs1063355	chr6	125926			pulmonary fibrosis	CARDIOVASCULAR	HLA-DQB1	Falfan-Valencia, R. et al. 2005	16133177			3119
rs1063355	chr6	126183			pregnancy loss, recurrent	REPRODUCTION	HLA-DQB1	Shao, W. et al. 2004	15304010			3119
rs1063355	chr6	580358			Spondylitis, Ankylosing	IMMUNE	HLA-DQB1	Michael M Ward , et al. Arthritis and rheumatism 2009 61(7):859-66	19565552			3119
rs1063355	chr6	692449			asthma	IMMUNE	HLA-DQB1	Martyn M et al. 2010	20214848			3119
rs1063355	chr6	125927			Kaposi's sarcoma	CANCER	HLA-DQB1	Dorak, M. T. et al. 2005	15902698			3119
rs1063355	chr6	126184			graft-versus-host disease; psoriasis; celiac disease	IMMUNE	HLA-DQB1	Saito, S. et al. 2000	11169242		Japanese	3119
rs1063355	chr6	580359			Myasthenia Gravis	IMMUNE	HLA-DQB1	Gholam-Ali Yousefipour , et al. Iranian journal of immunology 2009 6(2):99-102	19561379		IRAN	3119
rs1063355	chr6	692450			Arthritis, Juvenile Rheumatoid|Chronic Childhood Arthritis	IMMUNE	HLA-DQB1	Glass DN et al. 2010	20191588			3119
rs1063355	chr6	125928			diabetes, latent autoimmune	IMMUNE	HLA-DQB1	Sanjeevi, C. B. et al. 2002	12021089			3119
rs1063355	chr6	126185	Y		pancreatitis, autoimmune; pancreatitis, chronic calcifying	IMMUNE	HLA-DQB1	Kawa, S. et al. 2002	11984513		Japanese	3119
rs1063355	chr6	580360			diabetes, type 1	IMMUNE	HLA-DQB1	Mouna Stayoussef , et al. Clinical and vaccine immunology 2009 16(8):1146-50	19553558		TUNISIA	3119
rs1063355	chr6	692451			Diabetes Mellitus, Insulin-Dependent|Diabetes Mellitus, Type 1|Diabetic Ketoacidosis|Disease Susceptibility|Syndrome	IMMUNE	HLA-DQB1	Nalini R et al. 2010	20170930			3119
rs1063355	chr6	125929			celiac disease	IMMUNE	HLA-DQB1	Lopez-Vazquez, A. et al. 2004	15089899			3119
rs1063355	chr6	126186			graft-versus-host disease	IMMUNE	HLA-DQB1	Shaw, B. E. et al. 2003	12774051			3119
rs1063355	chr6	580361			Diabetes Mellitus, Type 1|Diabetic Retinopathy	UNKNOWN	HLA-DQB1	Mohammad H Khazaee , et al. European journal of ophthalmology 2009 19(4):638-45	19551681			3119
rs1063355	chr6	692452			Hepatitis C|Hepatitis C, Chronic|Substance Abuse, Intravenous|Viremia	INFECTION	HLA-DQB1	Kuniholm MH et al. 2010	20169624			3119
rs1063355	chr6	125930			cholangitis, sclerosing	METABOLIC	HLA-DQB1	Bittencourt, P. L. et al. 2002	12235090			3119
rs1063355	chr6	126187			celiac disease	IMMUNE	HLA-DQB1	Ruiz del Prado, M.Y. et al. 2001	11181188			3119
rs1063355	chr6	580362			Helicobacter Infections|Stomach Neoplasms	CANCER	HLA-DQB1	Takashi Ando , et al. International journal of cancer 2009 125(11):2595-602	19544559			3119
rs1063355	chr6	692453			asthma	IMMUNE	HLA-DQB1	Li X et al. 2010	20159242			3119
rs1063355	chr6	125931			HIV	INFECTION	HLA-DQB1	Naik, E. et al. 2003	12794545			3119
rs1063355	chr6	126188			diabetes, type 2; diabetes, type 1	OTHER	HLA-DQB1	Muro, M. et al. 2001	11543893		Spanish	3119
rs1063355	chr6	580363			Celiac Disease|	IMMUNE	HLA-DQB1	Audur H Gudjonsdottir , et al. Journal of pediatric gastroenterology and nutrition 2009 49(2):165-9	19543113			3119
rs1063355	chr6	692454			Purpura, Thrombocytopenic, Idiopathic|Werlhof's disease	IMMUNE	HLA-DQB1	Coppo P et al. 2010	20141578			3119
rs1063355	chr6	125932	Y		diabetes, type 1	IMMUNE	HLA-DQB1	Zhang, S. et al. 2001	11592043			3119
rs1063355	chr6	126189			celiac disease	IMMUNE	HLA-DQB1	Farjadian, S. et al. 2004	15496201			3119
rs1063355	chr6	580364			Graft vs Host Disease|Hematologic Neoplasms	CANCER	HLA-DQB1	Stephen Spellman , et al. Biology of blood and marrow transplantation 2009 15(7):856-63	19539218			3119
rs1063355	chr6	692455			Myocardial Infarction	CARDIOVASCULAR	HLA-DQB1	Bjorrkbacka H et al. 2010	20141563			3119
rs1063355	chr6	125933			endometriosis	REPRODUCTION	HLA-DQB1	Ishii, K. et al. 2003	12721173			3119
rs1063355	chr6	126190			psoriasis	IMMUNE	HLA-DQB1	Yang, S. et al. 2004	15245541		Chinese	3119
rs1063355	chr6	580365			diabetes, type 1	IMMUNE	HLA-DQB1	Folefac Aminkeng , et al. Human immunology 2009 70(9):706-10	19539001		BELGIUM	3119
rs1063355	chr6	692456			Diabetes Mellitus, Insulin-Dependent|Diabetes Mellitus, Type 1	IMMUNE	HLA-DQB1	Kordonouri O et al. 2010	20140847			3119
rs1063355	chr6	125934			cervical cancer	CANCER	HLA-DQB1	Ramal, L. M. et al. 2001	11260508		Gypsy, Roma	3119
rs1063355	chr6	126191			celiac disease; Wegener's granulomatosis; cervical cancer	CANCER	HLA-DQB1	Rajalingam, R. et al. 2002	11904677		Caucasian	3119
rs1063355	chr6	580366			Complex Regional Pain Syndromes|Dystonia|	UNKNOWN	HLA-DQB1	Annetje M de Rooij , et al. Pain 2009 145(1-2):82-5	19523767			3119
rs1063355	chr6	692457			Diabetes Mellitus, Insulin-Dependent|Diabetes Mellitus, Type 1	IMMUNE	HLA-DQB1	Garcia Cabezas MA et al. 2010	20138312			3119
rs1063355	chr6	125935			cirrhosis, primary biliary	OTHER	HLA-DQB1	Renquin, J. et al. 2001	11782272		African	3119
rs1063355	chr6	126192			Plasmodium falciparum infection	INFECTION	HLA-DQB1	Migot-Nabias, F. et al. 2001	11294566			3119
rs1063355	chr6	580367			Hypersomnolence, Idiopathic|Narcolepsy	UNKNOWN	HLA-DQB1	Fernando Morgadinho Santos Coelho , et al. Revista brasileira de psiquiatria 2009 31(1):10-4	19506770		BRAZIL	3119
rs1063355	chr6	692458			Diabetes Mellitus, Insulin-Dependent|Diabetes Mellitus, Type 1	IMMUNE	HLA-DQB1	Zheng C et al. 2009	20137615			3119
rs1063355	chr6	125936			retinopathy, diabetic	OTHER	HLA-DQB1	Fu, Y. et al. 2003	12694588		Chinese	3119
rs1063355	chr6	126193			nasopharyngeal cancer	CANCER	HLA-DQB1	Hildesheim, A. et al. 2002	12464650		Chinese	3119
rs1063355	chr6	580368			Celiac Disease|	IMMUNE	HLA-DQB1	Michelle M Pietzak , et al. Clinical gastroenterology and hepatology 2009 7(9):966-71	19500688		UNITED STATES	3119
rs1063355	chr6	692459			Cardiomyopathy, Dilated|DCM - Dilated cardiomyopathy	CARDIOVASCULAR	HLA-DQB1	Mahjoub S et al. 2010	20136773			3119
rs1063355	chr6	125937			immunology study	IMMUNE	HLA-DQB1	Ovsyannikova, I. G. et al. 2005	15655774			3119
rs1063355	chr6	126194	N		biliary atresia	METABOLIC	HLA-DQB1	Donaldson, P. T. et al. 2002	12100571			3119
rs1063355	chr6	580369			diabetes, type 1	IMMUNE	HLA-DQB1	Xiao-mei Zhang , et al. Chinese medical journal 2009 122(8):980-6	19493426			3119
rs1063355	chr6	692460			Diabetes Mellitus, Insulin-Dependent|Diabetes Mellitus, Type 1	IMMUNE	HLA-DQB1	Giannattasio A et al. 2010	20101097			3119
rs1063355	chr6	125938			cytokine response to measles vaccine	IMMUNE	HLA-DQB1	Ovsyannikova, I. G. et al. 2005	15712014			3119
rs1063355	chr6	126195			maternal microchimerism	OTHER	HLA-DQB1	Berry, S. M. et al. 2004	15128924			3119
rs1063355	chr6	580370			Myasthenia Gravis	IMMUNE	HLA-DQB1	A H Hajeer , et al. International journal of immunogenetics 2009 36(3):169-72	19490212		SAUDI ARABIA	3119
rs1063355	chr6	692461			Hepatitis C	INFECTION	HLA-DQB1	Tripathy AS et al. 2009	20090103			3119
rs1063355	chr6	125939			silicosis	IMMUNE	HLA-DQB1	Ueki, A. et al. 2005	15703453			3119
rs1063355	chr6	126196	Y		diabetes, type 1	IMMUNE	HLA-DQB1	Bugawan, T. L. et al. 2002	12445315			3119
rs1063355	chr6	580371			HLA genes	NORMALVARIATION	HLA-DQB1	A Arnaiz-Villena , et al. International journal of immunogenetics 2009 36(3):159-67	19490211		PERU	3119
rs1063355	chr6	692462			Autoimmune Diseases|Gastritis	IMMUNE	HLA-DQB1	Oksanen AM et al. 2010	20082482			3119
rs1063355	chr6	125940			cytokine response to measles vaccine	IMMUNE	HLA-DQB1	Ovsyannikova, I. G. et al. 2005	15712014			3119
rs1063355	chr6	126197			lymphoma	CANCER	HLA-DQB1	Ayed, K. et al. 2004	15361135		Tunisian	3119
rs1063355	chr6	580372			Brain Neoplasms|Glioma	CANCER	HLA-DQB1	Domenico La Torre , et al. Neurosurgery 2009 64(6):1082-8; discussion 1088-9	19487887		SICILY	3119
rs1063355	chr6	692463			HIV Infections|Lipodystrophy|[X]Human immunodeficiency virus disease	INFECTION	HLA-DQB1	Wangsomboonsiri W et al. 2010	20073992			3119
rs1063355	chr6	125941			graft acceptance, liver	IMMUNE	HLA-DQB1	Zhou, L. et al. 2005	15982255		Chinese	3119
rs1063355	chr6	126198			infection, post allograft	INFECTION	HLA-DQB1	Schaffer, M. et al. 2003	12956878			3119
rs1063355	chr6	580373			Pemphigus	IMMUNE	HLA-DQB1	O Abida , et al. The British journal of dermatology 2009 161(3):522-7	19486004		TUNISIA	3119
rs1063355	chr6	692464			Diabetes Mellitus, Insulin-Dependent|Diabetes Mellitus, Type 1	IMMUNE	HLA-DQB1	Alves C et al. 2010	20073143			3119
rs1063355	chr6	125942			scleroderma	IMMUNE	HLA-DQB1	Gilchrist, F. C. et al. 2001	11393660			3119
rs1063355	chr6	126199			arthritis	IMMUNE	HLA-DQB1	Barton, A. et al. 2002	11981324			3119
rs1063355	chr6	580374			normal variation	NORMALVARIATION	HLA-DQB1	Kuo-Liang Yang , et al. Human immunology 2009 70(4):269-76	19480851		TAIWAN	3119
rs1063355	chr6	692465			Arthritis, Rheumatoid|Pregnancy Complications|Puerperal Disorders|Recurrence|Rheumatoid Arthritis	IMMUNE	HLA-DQB1	Zrour SH et al. 2010	20031464			3119
rs1063355	chr6	125943			cirrhosis, primary biliary	OTHER	HLA-DQB1	Wassmuth, R. et al. 2002	12144621		Swedish	3119
rs1063355	chr6	141946	Y		diabetes, type 1	IMMUNE	HLA-DQB1	Walter, M. et al. 2003	12750767			3119
rs1063355	chr6	580375			Calcinosis|Dermatomyositis	UNKNOWN	HLA-DQB1	H Gunawardena , et al. Arthritis and rheumatism 2009 60(6):1807-14	19479859		GREAT BRITAIN|IRELAND	3119
rs1063355	chr6	692466			Nasopharyngeal Neoplasms	CANCER	HLA-DQB1	Makni H et al. 2010	19714482			3119
rs1063355	chr6	125944			allergies	IMMUNE	HLA-DQB1	Sakaguchi, M. et al. 2002	12144625			3119
rs1063355	chr6	142219			celiac disease; colitis	IMMUNE	HLA-DQB1	Fernandez-Banares, F. et al. 2005	16292086			3119
rs1063355	chr6	580376				UNKNOWN	HLA-DQB1	G De Palma , et al. Current issues in molecular biology 2009 12(MedlineTA =&gt; Curr Is):1-10	19478349			3119
rs1063355	chr6	692467			Leptospirosis|Swamp fever	INFECTION	HLA-DQB1	Fialho RN et al. 2009	19683555			3119
rs1063355	chr6	125945			lymphoma	CANCER	HLA-DQB1	Al-Hussein, K. A. et al. 2002	12445309			3119
rs1063355	chr6	142380	N		schizophrenia	PSYCH	HLA-DQB1	Jonsson EG et al. 1998	9516671	n		3119
rs1063355	chr6	580377			coeliac disease	IMMUNE	HLA-DQB1	Lilia Laadhar , et al. European journal of gastroenterology &amp; hepatology 2009 21(11):1286-90	19474744			3119
rs1063355	chr6	692468			Autoimmune thyroiditis|Diabetes Mellitus, Insulin-Dependent|Diabetes Mellitus, Type 1|Graves Disease|Graves' Disease|Thyroiditis, Autoimmune	IMMUNE	HLA-DQB1	Katahira M et al. 2009	19581015			3119
rs1063355	chr6	125946			celiac disease	IMMUNE	HLA-DQB1	Lin, J. H. et al. 2003	12878363		Chinese	3119
rs1063355	chr6	142406			increased cutaneous melanoma risk	CANCER	HLA-DQB1	Lee JE et al. 1994	7960221			3119
rs1063355	chr6	580378			Diabetes Mellitus, Type 1	IMMUNE	HLA-DQB1	I Santin , et al. Genes and immunity 2009 10(6):596-600	19458622		SPAIN	3119
rs1063355	chr6	692469			Diabetes Mellitus, Insulin-Dependent|Diabetes Mellitus, Type 1	IMMUNE	HLA-DQB1	Ferreira AC et al. 2009	19578600			3119
rs1063355	chr6	125947			beryllium disease	OTHER	HLA-DQB1	Maier, L. A. et al. 2003	14662898			3119
rs1063355	chr6	142412	Y		schizophrenia	PSYCH	HLA-DQB1	Nimgaonkar VL et al. 1995	8929760			3119
rs1063355	chr6	580379			Liver Cirrhosis, Biliary	UNKNOWN	HLA-DQB1	Gideon M Hirschfield , et al. The New England journal of medicine 2009 360(24):2544-55	19458352			3119
rs1063355	chr6	692665			Diabetes Mellitus, Insulin-Dependent|Diabetes Mellitus, Type 1	IMMUNE	HLA-DQB1	Nejentsev S et al. 2007	18004301			3119
rs1063355	chr6	125948			sclerosis, systemic	IMMUNE	HLA-DQB1	Tikly, M. et al. 2004	15104683		South African	3119
rs1063355	chr6	142422	Y		diabetes, type 1	IMMUNE	HLA-DQB1	Jaiswal AK et al. 1985	2986612			3119
rs1063355	chr6	580380	N		diabetes, type 2 | diabetes, type 1	UNKNOWN	HLA-DQB1	S M Raj , et al. Diabetologia 2009 52(10):2109-16	19455305			3119
rs1063355	chr6	692666			Alopecia Areata	IMMUNE	HLA-DQB1	Xiao FL et al. 2007	17134879			3119
rs1063355	chr6	125949	Y		asthma; urticaria	IMMUNE	HLA-DQB1	Kim, S. H. et al. 2005	15784113			3119
rs1063355	chr6	142427	Y		diabetes, type 1	IMMUNE	HLA-DQB1	Ilonen J et al. 1997	9174152			3119
rs1063355	chr6	580381			Celiac Disease|	IMMUNE	HLA-DQB1	Jihane Romanos , et al. Gastroenterology 2009 137(3):834-40, 840.e1-3	19454285		EUROPE	3119
rs1063355	chr6	125691			Asthma	IMMUNE	HLA-DQB1	Horne C 2000	10853858			3119
rs1063355	chr6	125950			atopy	IMMUNE	HLA-DQB1	Kinnunen, T. et al. 2005	15969672			3119
rs1063355	chr6	142429	Y		gastric adenocarcinoma	CANCER	HLA-DQB1	Lee JE et al. 1996	8690208			3119
rs1063355	chr6	580382			Asthma|Occupational Diseases	UNKNOWN	HLA-DQB1	Jeong-Hee Choi , et al. International archives of allergy and immunology 2009 150(2):156-63	19439981		KOREA	3119
rs1063355	chr6	125693	N		Asthma	IMMUNE	HLA-DQB1	Horne 2000	10853858	n		3119
rs1063355	chr6	125951			multiple sclerosis	IMMUNE	HLA-DQB1	Marrosu, M. G. et al. 2005	16096810			3119
rs1063355	chr6	142432			rheumatoid arthritis	IMMUNE	HLA-DQB1	Lanchbury JS et al. 1989	2789210			3119
rs1063355	chr6	580383			diabetes, type 1	IMMUNE	HLA-DQB1	H-Q Qu , et al. Journal of medical genetics 2009 46(7):469-71	19429597			3119
rs1063355	chr6	125694			Atopy	IMMUNE	HLA-DQB1	Howell 1998	9515587			3119
rs1063355	chr6	125952	Y		breast cancer	CANCER	HLA-DQB1	Chaudhuri, S. et al. 2000	11027344			3119
rs1063355	chr6	142453	Y		primary IgA nephropathy	OTHER	HLA-DQB1	Moore RH et al. 1990	1968992			3119
rs1063355	chr6	580384			diabetes, type 1	IMMUNE	HLA-DQB1	Patrick Bruck , et al. Human immunology 2009 70(7):552-5	19410617		GERMANY	3119
rs1063355	chr6	125695	N		Asthma	IMMUNE	HLA-DQB1	Torio 2000	10792423	n		3119
rs1063355	chr6	125953			sarcoidosis	IMMUNE	HLA-DQB1	Rossman, M. D. et al. 2003	14508706			3119
rs1063355	chr6	142471			IgA deficiency and common variable immunodeficiency	IMMUNE	HLA-DQB1	Olerup O et al. 1992	1438261			3119
rs1063355	chr6	580385			Hepatitis C	INFECTION	HLA-DQB1	Jane H Wang , et al. Virology journal 2009 6():46	19409091		MIDWESTERN UNITED STATES	3119
rs1063355	chr6	125696	Y		systemic lupus erythematosus	IMMUNE	HLA-DQB1	Sirikong M et al. 2002	12028537	0.0002	Thai	3119
rs1063355	chr6	125954	N		celiac disease	IMMUNE	HLA-DQB1	Tuysuz, B. et al. 2001	11556984		Turkish	3119
rs1063355	chr6	142478			Graves disease	IMMUNE	HLA-DQB1	Santamaria P et al. 1994	8157715			3119
rs1063355	chr6	580386			Disorders of Excessive Somnolence|	UNKNOWN	HLA-DQB1	Taku Miyagawa , et al. PloS one 2009 4(4):e5394	19404393			3119
rs1063355	chr6	125699	Y		asthma	IMMUNE	HLA-DQB1	Gao J 2003	12890388		chinese	3119
rs1063355	chr6	125955	Y		pregnancy loss, recurrent	REPRODUCTION	HLA-DQB1	Lin, Q. et al. 2000	11776160			3119
rs1063355	chr6	142487	Y		papillomavirus infection	INFECTION	HLA-DQB1	Lie AK et al. 1999	12090587			3119
rs1063355	chr6	580387			diabetes, type 1	IMMUNE	HLA-DQB1	Majid Mojibian , et al. Diabetes 2009 58(8):1789-96	19401421			3119
rs1063355	chr6	125700			diabetes, type 1	IMMUNE	HLA-DQB1	Hermann R 2004	15049049			3119
rs1063355	chr6	125956	Y		pregnancy loss, recurrent	REPRODUCTION	HLA-DQB1	Lin, Q. et al. 2001	11783381			3119
rs1063355	chr6	142491	Y		schizophrenia	PSYCH	HLA-DQB1	Nimgaonkar VL et al. 1997	9050131			3119
rs1063355	chr6	580388			Nephrotic Syndrome	RENAL	HLA-DQB1	Yuan-Yuan Huang , et al. Nephron 2009 112(2):c57-64	19390203			3119
rs1063355	chr6	125701			diabetes, type 2	METABOLIC	HLA-DQB1	Li H 2003	12788886			3119
rs1063355	chr6	125957	Y		asthma	IMMUNE	HLA-DQB1	Guo, X. et al. 2001	11802952			3119
rs1063355	chr6	142494	Y		clinical tuberculosis	INFECTION	HLA-DQB1	Goldfeld AE et al. 1998	9438744			3119
rs1063355	chr6	580389			Multiple Sclerosis	IMMUNE	HLA-DQB1	Matthew R Lincoln , et al. Proceedings of the National Academy of Sciences of the United States of America 2009 106(18):7542-7	19380721			3119
rs1063355	chr6	125702	Y		pollen-induced allergic rhinitis	IMMUNE	HLA-DQB1	Wang M 2004	14990915		Chinese	3119
rs1063355	chr6	125958	Y		Vogt-Koyanagi-Harada syndrome	IMMUNE	HLA-DQB1	Liu, Q. et al. 1999	11835809		Chinese	3119
rs1063355	chr6	142507	Y		rheumatoid arthritis	IMMUNE	HLA-DQB1	Singal DP et al. 1987	2890022			3119
rs1063355	chr6	580390			normal variation	NORMALVARIATION	HLA-DQB1	Hisham Atan Edinur , et al. Human immunology 2009 70(7):518-26	19364514		MALAYSIA	3119
rs1063355	chr6	125703			diabetes, type 1	IMMUNE	HLA-DQB1	Deng GY 2004	7847389		Caucasian	3119
rs1063355	chr6	125959			asthma	IMMUNE	HLA-DQB1	Gao, J. et al. 2002	11953202			3119
rs1063355	chr6	142509	Y		diabetes, type 1	IMMUNE	HLA-DQB1	Santos JL et al. 2001	11296153			3119
rs1063355	chr6	580391			normal variation	NORMALVARIATION	HLA-DQB1	Su-qing Gao , et al. Chinese journal of medical genetics 2009 26(2):228-32	19350523		CHINA	3119
rs1063355	chr6	125704			diabetes, type 2	METABOLIC	HLA-DQB1	Hawrami K 1991	1679401		South Indian	3119
rs1063355	chr6	125960	Y		asthma	IMMUNE	HLA-DQB1	Gao, J. et al. 2003	12890388		Chinese	3119
rs1063355	chr6	142517	Y		pemphigus vulgaris	IMMUNE	HLA-DQB1	Sinha AA et al. 1988	2894075			3119
rs1063355	chr6	580392			Multiple Sclerosis, Relapsing-Remitting	IMMUNE	HLA-DQB1	M Comabella , et al. Journal of neuroimmunology 2009 210(1-2):116-9	19349081			3119
rs1063355	chr6	125705	Y		celiac disease	IMMUNE	HLA-DQB1	Silva, E. M. et al. 2000	11045836			3119
rs1063355	chr6	125961	Y		diabetes, type 1	IMMUNE	HLA-DQB1	Kim, E. Y. et al. 2003	12911285		Korean	3119
rs1063355	chr6	142527			diabetes, type 1	IMMUNE	HLA-DQB1	Jackson DG et al. 1995	7558930			3119
rs1063355	chr6	580393			diabetes, type 1	IMMUNE	HLA-DQB1	A Papadopoulou , et al. Diabetologia 2009 52(7):1339-42	19347328			3119
rs1063355	chr6	125706			malaria	INFECTION	HLA-DQB1	Gibert M et al. 2000	11053637		Jewish	3119
rs1063355	chr6	125962	Y		thyroid autoimmunity	IMMUNE	HLA-DQB1	Sumnik, Z. et al. 2003	12948297			3119
rs1063355	chr6	142539			autoimmunity	IMMUNE	HLA-DQB1	Pascual M et al. 2001	11345587			3119
rs1063355	chr6	580394			diabetes, type 1	IMMUNE	HLA-DQB1	Jorma Ilonen , et al. Human immunology 2009 70(6):461-3	19332095		MACEDONIA (REPUBLIC)	3119
rs1063355	chr6	125707	Y		thalassemia	HEMATOLOGICAL	HLA-DQB1	Long, G. et al. 1998	11189498		Chinese	3119
rs1063355	chr6	125963			respiratory papillomatosis, juvenile-onset; recurrent	INFECTION	HLA-DQB1	Gregoire, L. et al. 2003	14623754		African American	3119
rs1063355	chr6	142542			multiple sclerosis	IMMUNE	HLA-DQB1	Santos-Aguado J et al. 1987	3492235			3119
rs1063355	chr6	580395			diabetes, type 1	IMMUNE	HLA-DQB1	Nadine Taleb , et al. Acta diabetologica 2009 Mar	19319467			3119
rs1063355	chr6	125708			pregnancy loss, recurrent	REPRODUCTION	HLA-DQB1	Chen, W. M. et al. 2001	11233253		Chinese	3119
rs1063355	chr6	125964			psoriasis	IMMUNE	HLA-DQB1	Zhang, X. et al. 2004	15009387		Chinese	3119
rs1063355	chr6	142554	Y		cardiac sarcoidosis	CARDIOVASCULAR	HLA-DQB1	Naruse TK et al. 2000	10958356			3119
rs1063355	chr6	580396			Autoimmune Diseases	IMMUNE	HLA-DQB1	V H Gersuk , et al. Tissue antigens 2009 73(4):335-40	19317743			3119
rs1063355	chr6	125709	Y		diabetes, type 1	IMMUNE	HLA-DQB1	Ongagna, J. C. et al. 2001	11239517			3119
rs1063355	chr6	125965	Y		diabetes, type 1	IMMUNE	HLA-DQB1	Paschou, P. et al. 2004	15055351			3119
rs1063355	chr6	142567	Y		schizophrenia	PSYCH	HLA-DQB1	Nimgaonkar VL et al. 1993	8435383			3119
rs1063355	chr6	580397			Multiple Sclerosis|Neuromyelitis Optica	IMMUNE	HLA-DQB1	H Zephir , et al. Multiple sclerosis 2009 15(5):571-9	19299434			3119
rs1063355	chr6	125710			HLA-DR2 specificity	NORMALVARIATION	HLA-DQB1	Vargas-Alarcon, G. et al. 2001	11250046		Mexican	3119
rs1063355	chr6	125966			diabetes, type 2	METABOLIC	HLA-DQB1	McCarthy, B. J. et al. 2004	15112906		African American	3119
rs1063355	chr6	142583			diabetes, type 1	IMMUNE	HLA-DQB1	Herr M et al. 2000	10814711			3119
rs1063355	chr6	580398			diabetes, type 1	IMMUNE	HLA-DQB1	S Glisic , et al. Genes and immunity 2009 10(4):334-40	19295543			3119
rs1063355	chr6	125711	Y		diabetes, type 1	IMMUNE	HLA-DQB1	Santos, J. L. et al. 2001	11296153			3119
rs1063355	chr6	125967			celiac disease	IMMUNE	HLA-DQB1	Vidales, M. C. et al. 2004	15120190		Spanish	3119
rs1063355	chr6	142589	Y		dermatomyositis/ polymyositis	IMMUNE	HLA-DQB1	Han X et al. 2002	12170471			3119
rs1063355	chr6	580399			diabetes, type 1	IMMUNE	HLA-DQB1	M K Viken , et al. Genes and immunity 2009 10(4):323-33	19295542			3119
rs1063355	chr6	125712			silicosis	IMMUNE	HLA-DQB1	Ueki, A. et al. 2001	11327387		Japanese	3119
rs1063355	chr6	125968	Y		stomach cancer	CANCER	HLA-DQB1	Herrera-Goepfert, R. et al. 2004	15259342			3119
rs1063355	chr6	142591	N		periodontitis	IMMUNE	HLA-DQB1	Hodge PJ et al. 1999	10488751	n	caucasian	3119
rs1063355	chr6	580400				UNKNOWN	HLA-DQB1		19290000			3119
rs1063355	chr6	125713			schizophrenia	PSYCH	HLA-DQB1	Chowdari, K. V. et al. 2001	11423178		Chinese	3119
rs1063355	chr6	125969			cardiomyopathy	CARDIOVASCULAR	HLA-DQB1	Liu, W. et al. 2005	15996167		Chinese	3119
rs1063355	chr6	142611			atopy	IMMUNE	HLA-DQB1	Cardaba B et al. 1993	7908014			3119
rs1063355	chr6	580401			normal variation	NORMALVARIATION	HLA-DQB1	Lee KW, , et al. 2009 Jun;70(6):464-7. Epub 2009 Mar 12.	19286445			3119
rs1063355	chr6	125714	Y		celiac disease	IMMUNE	HLA-DQB1	Ramos-Arroyo, M. A. et al. 2001	11476906		Spanish	3119
rs1063355	chr6	125970			alopecia areata	IMMUNE	HLA-DQB1	Xiao, F. L. et al. 2005	16231148		Chinese	3119
rs1063355	chr6	142612			Asthma	IMMUNE	HLA-DQB1	Hsieh 1991	1801309			3119
rs1063355	chr6	580402			cervical cancer	CANCER	HLA-DQB1	Indu Kohaar , et al. Human immunology 2009 70(4):222-9	19272325		INDIA	3119
rs1063355	chr6	125715			celiac disease	IMMUNE	HLA-DQB1	Saukkonen, T. et al. 2001	11484084			3119
rs1063355	chr6	125971			diabetes, type 1	IMMUNE	HLA-DQB1	Chuang, L. et al. 2000	11024583		Taiwanese	3119
rs1063355	chr6	142613			Asthma	IMMUNE	HLA-DQB1	Mullarkey 1986	3456217			3119
rs1063355	chr6	580403			Celiac Disease	IMMUNE	HLA-DQB1	Lotta Koskinen , et al. Immunogenetics 2009 61(4):247-56	19255754			3119
rs1063355	chr6	125716			cervical cancer	CANCER	HLA-DQB1	Wang, S. S. et al. 2001	11679920			3119
rs1063355	chr6	125972			celiac disease	IMMUNE	HLA-DQB1	Sumnik, Z. et al. 2000	11195230		Czech	3119
rs1063355	chr6	148727			diabetes, type 1	IMMUNE	HLA-DQB1	Ronningen, K. S. et al. 2001	11685287			3119
rs1063355	chr6	580404			Celiac Disease|	IMMUNE	HLA-DQB1	E Donat , et al. Tissue antigens 2009 73(3):255-61	19254257		SPAIN	3119
rs1063355	chr6	125717	Y		diabetes, type 1	IMMUNE	HLA-DQB1	Perez-Bravo, F. et al. 2001	11683403			3119
rs1063355	chr6	125973			diabetes, type 1	IMMUNE	HLA-DQB1	Ronningen, K. S. et al. 2001	11724418			3119
rs1063355	chr6	148728			diabetes, type 1	IMMUNE	HLA-DQB1	Ionescu-Tirgoviste, C. et al. 2001	11685288			3119
rs1063355	chr6	580405	Y		Anemia, Sickle Cell|Lung Diseases|Syndrome	HEMATOLOGICAL	HLA-DQB1	N Mahdi , et al. Tissue antigens 2009 73(3):245-9	19254255			3119
rs1063355	chr6	125718	Y		pemphigoid, mucous membrane	OTHER	HLA-DQB1	Carrozzo, M. et al. 2001	11736906		Italian	3119
rs1063355	chr6	125974			diabetes, type 1	IMMUNE	HLA-DQB1	Pietropaolo, M. et al. 2002	11845225			3119
rs1063355	chr6	148729			arthritis, rheumatoid Sjogren's syndrome	IMMUNE	HLA-DQB1	Kacem, H. H. et al. 2001	11752507		Tunisian	3119
rs1063355	chr6	580406			Hashimoto Disease	IMMUNE	HLA-DQB1	G Kokaraki , et al. Tissue antigens 2009 73(3):199-205	19254248		GREECE	3119
rs1063355	chr6	125719	N		graft acceptance, liver	IMMUNE	HLA-DQB1	Muro, M. et al. 2001	11804200			3119
rs1063355	chr6	125975			diabetes, type 1	IMMUNE	HLA-DQB1	Van, D. et al. 2002	11916169			3119
rs1063355	chr6	148730				NORMALVARIATION	HLA-DQB1	Moscoso, J. et al. 2006	16337001		Spanish;Indian;Peruvian;Asian	3119
rs1063355	chr6	580407			colorectal cancer	IMMUNE	HLA-DQB1	M M Garrity-Park , et al. Gut 2009 58(9):1226-33	19251712			3119
rs1063355	chr6	125720	Y		cervical cancer	CANCER	HLA-DQB1	Low, A. S. et al. 2002	11841486			3119
rs1063355	chr6	125976			graft-versus-host disease	IMMUNE	HLA-DQB1	Catassi, C. et al. 2001	11929591			3119
rs1063355	chr6	148731			pityriasis rosea	IMMUNE	HLA-DQB1		16405603		Brazilian	3119
rs1063355	chr6	580408			lung cancer	CANCER	HLA-DQB1	Ismet Bulut , et al. Lung cancer 2009 66(2):231-6	19246116			3119
rs1063355	chr6	125721	Y		sickle cell anemia	HEMATOLOGICAL	HLA-DQB1	Tamouza, R. et al. 2002	11872237			3119
rs1063355	chr6	125977	N		gastrointestinal cancer	CANCER	HLA-DQB1	Perri, F. et al. 2002	11972882		Italian	3119
rs1063355	chr6	148732	Y		vitiligo	IMMUNE	HLA-DQB1		16409268			3119
rs1063355	chr6	580409			Tuberculosis, Pulmonary	INFECTION	HLA-DQB1	L I Archakova , et al. Probl Tuberk Bolezn Legk. 2009 (12):34-7	19230186			3119
rs1063355	chr6	125722			diabetes, type 1	IMMUNE	HLA-DQB1	Kikuoka, N. et al. 2001	11894970		Japanese	3119
rs1063355	chr6	125978	N		ankylosing spondylitis	IMMUNE	HLA-DQB1	Madhavan, R. et al. 2002	12021150		Indian	3119
rs1063355	chr6	148733			vitiligo	IMMUNE	HLA-DQB1		16420246		Caucasian;European	3119
rs1063355	chr6	580410			Celiac Disease	IMMUNE	HLA-DQB1	Zarife gluKuloglu , et al. The Turkish journal of pediatrics 2009 50(6):515-20	19227412		TURKEY	3119
rs1063355	chr6	125723	Y		diabetes, type 1	IMMUNE	HLA-DQB1	Abid Kamoun, H. et al. 2002	11934390		Tunisian	3119
rs1063355	chr6	125979			celiac disease	IMMUNE	HLA-DQB1	Zubillaga, P. et al. 2002	12050583			3119
rs1063355	chr6	148734			cervical cancer	CANCER	HLA-DQB1		16425277			3119
rs1063355	chr6	580411			pregnancy loss	REPRODUCTION	HLA-DQB1	Henriette Svarre Nielsen , et al. Human molecular genetics 2009 18(9):1684-91	19223392			3119
rs1063355	chr6	125724			alopecia areata	IMMUNE	HLA-DQB1	Akar, A. et al. 2002	11978563			3119
rs1063355	chr6	125980			cervical cancer	CANCER	HLA-DQB1	Ghaderi, M. et al. 2002	12209609			3119
rs1063355	chr6	148735			rheumatic heart disease	CARDIOVASCULAR	HLA-DQB1	Kudat, H. et al. 2006	16426242			3119
rs1063355	chr6	580412			Whipple Disease	INFECTION	HLA-DQB1	Miryam Martinetti , et al. Gastroenterology 2009 136(7):2289-94	19208355		AUSTRIA|GERMANY|ITALY	3119
rs1063355	chr6	125725			hepatitis B vaccination, humoral immune response	INFECTION	HLA-DQB1	Lindemann, M. et al. 2002	12083823			3119
rs1063355	chr6	125981			diabetes, type 1	IMMUNE	HLA-DQB1	Tanaka, S. et al. 2002	12453977			3119
rs1063355	chr6	148736			thyroid cancer	CANCER	HLA-DQB1	Porto, T. et al. 2006	16430717		Caucasian	3119
rs1063355	chr6	580413			diabetes, type 1	IMMUNE	HLA-DQB1	A C Britten , et al. International journal of immunogenetics 2009 36(1):47-57	19207936			3119
rs1063355	chr6	125726			cirrhosis	OTHER	HLA-DQB1	Hue, S. et al. 2002	12089669			3119
rs1063355	chr6	125982			diabetes, type 1	IMMUNE	HLA-DQB1	Hermann, R. et al. 2003	12666382			3119
rs1063355	chr6	148737	N		melanoma	CANCER	HLA-DQB1	Planelles, D. et al. 2006	16433795			3119
rs1063355	chr6	580414			Multiple Sclerosis|Neuromyelitis Optica	IMMUNE	HLA-DQB1	Bruce A C Cree , et al. Archives of neurology 2009 66(2):226-33	19204159			3119
rs1063355	chr6	125727	N		bipolar disorder	PSYCH	HLA-DQB1	Jun, T. Y. et al. 2002	12109964		Korean	3119
rs1063355	chr6	125983			diabetes, type 1	IMMUNE	HLA-DQB1	Diaz, N. et al. 2003	12974555			3119
rs1063355	chr6	148738			hepatitis C	INFECTION	HLA-DQB1	Hong, X. et al. 2005	16437632			3119
rs1063355	chr6	580415			rubella vaccination	IMMUNE	HLA-DQB1	Inna G Ovsyannikova , et al. Vaccine 2009 27(25-26):3359-66	19200845			3119
rs1063355	chr6	125728	Y		human papillomavirus infection	INFECTION	HLA-DQB1	Maciag, P. C. et al. 2002	12134251			3119
rs1063355	chr6	125984	Y		celiac disease	IMMUNE	HLA-DQB1	Pena-Quintana, L. et al. 2003	14581805		Spanish	3119
rs1063355	chr6	148739				NORMALVARIATION	HLA-DQB1	Liu, Y. et al. 2006	16441488			3119
rs1063355	chr6	580416			rubella vaccine response	IMMUNE	HLA-DQB1	Inna G Ovsyannikova , et al. Vaccine 2009 27(25-26):3349-58	19200828			3119
rs1063355	chr6	125729			malaria	INFECTION	HLA-DQB1	Velickovic, Z. M. et al. 2002	12144623			3119
rs1063355	chr6	125985	Y		allergic rhinitis	IMMUNE	HLA-DQB1	Wang, M. et al. 2004	14990915		Chinese	3119
rs1063355	chr6	148740	Y		Graves' disease	IMMUNE	HLA-DQB1	Wongsurawat, T. et al. 2006	16451208		Caucasian;Korean;Thai;Asian	3119
rs1063355	chr6	580417			diabetes, type 1	IMMUNE	HLA-DQB1	Andrea K Steck , et al. Diabetes 2009 58(4):1028-33	19188433			3119
rs1063355	chr6	125730			HIV infection	INFECTION	HLA-DQB1	Motta, P. et al. 2002	12150008		Argentinian	3119
rs1063355	chr6	125986			diabetes, type 1	IMMUNE	HLA-DQB1	Weets, I. et al. 2004	15045173			3119
rs1063355	chr6	148741			vaccine response	IMMUNE	HLA-DQB1	Ovsyannikova, I. G. et al. 2006	16453260			3119
rs1063355	chr6	580418			Aggressive Periodontitis|Dental Plaque|Periodontal Attachment Loss|Periodontal Diseases|Periodontal Pocket	IMMUNE	HLA-DQB1	Junko Shimomura-Kuroki , et al. Odontology 2009 97(1):32-7	19184295		JAPAN	3119
rs1063355	chr6	125731	Y		polymyositis; dermatomyosis	IMMUNE	HLA-DQB1	Han, X. et al. 2002	12170471			3119
rs1063355	chr6	125987			diabetes, type 1	IMMUNE	HLA-DQB1	Zhang, D. M. et al. 2004	15059369			3119
rs1063355	chr6	148742			diabetes, type 1	IMMUNE	HLA-DQB1	Redondo, M. J. et al. 2006	16464953			3119
rs1063355	chr6	580419			Vogt-Koyanagi-Harada syndrome	VISION	HLA-DQB1	Han-yi Min , et al. Chinese journal of ophthalmology 2008 44(10):870-5	19176112			3119
rs1063355	chr6	125732			pemphigus vulgaris	IMMUNE	HLA-DQB1	Glorio, R. et al. 2002	12196893			3119
rs1063355	chr6	125988			pelvic inflammatory disease	OTHER	HLA-DQB1		15107633			3119
rs1063355	chr6	148743				NORMALVARIATION	HLA-DQB1	Hajjej, A. et al. 2006	16473309		Greek;Tunisian	3119
rs1063355	chr6	580420			diabetes, type 1	IMMUNE	HLA-DQB1	E McKinnon , et al. Diabetes, obesity &amp; metabolism 2009 11 Suppl 1():92-100	19143821			3119
rs1063355	chr6	125733			hepatitis C	INFECTION	HLA-DQB1	Renou, C. et al. 2002	12235085			3119
rs1063355	chr6	125989	Y		pregnancy loss, recurrent	REPRODUCTION	HLA-DQB1	Wang, X. P. et al. 2004	15109436			3119
rs1063355	chr6	148744	Y		celiac disease	IMMUNE	HLA-DQB1	Karinen, H. et al. 2006	16484124		Finnish	3119
rs1063355	chr6	580421			diabetes, type 1	IMMUNE	HLA-DQB1	K Badenhoop , et al. Diabetes, obesity &amp; metabolism 2009 11 Suppl 1():88-91	19143820			3119
rs1063355	chr6	125734			cardiomyopathy	CARDIOVASCULAR	HLA-DQB1	Bilinska, Z. T. et al. 2002	12362498		Polish	3119
rs1063355	chr6	125990			celiac disease	IMMUNE	HLA-DQB1	Contreas, G. et al. 2004	15174785		Italian	3119
rs1063355	chr6	148745			myositis	IMMUNE	HLA-DQB1	Chinoy, H. et al. 2005	16507114		Caucasian	3119
rs1063355	chr6	580422			diabetes, type 1	IMMUNE	HLA-DQB1	P G Bronson , et al. Diabetes, obesity &amp; metabolism 2009 11 Suppl 1():74-83	19143818			3119
rs1063355	chr6	125735			malaria	INFECTION	HLA-DQB1	Busson, M. et al. 2002	12445316		Vietnamese	3119
rs1063355	chr6	125991			diabetes, type 1	IMMUNE	HLA-DQB1	Van Autreve, J. E. et al. 2004	15301863			3119
rs1063355	chr6	148746	Y		H. pylori infection stomach cancer	CANCER	HLA-DQB1	Watanabe, Y. et al. 2006	16509868			3119
rs1063355	chr6	580423			Diabetes Mellitus, Type 1|	IMMUNE	HLA-DQB1	A M Valdes , et al. Diabetes, obesity &amp; metabolism 2009 11 Suppl 1():46-52	19143814			3119
rs1063355	chr6	125736	Y		thalassemia	HEMATOLOGICAL	HLA-DQB1	Bao, R. et al. 2002	12513847		Chinese	3119
rs1063355	chr6	125992			diabetes, type 1; celiac disease	IMMUNE	HLA-DQB1	Nielsen, C. et al. 2004	15309343		Caucasian	3119
rs1063355	chr6	148747			celiac disease	IMMUNE	HLA-DQB1		16540751			3119
rs1063355	chr6	580424			diabetes, type 1	IMMUNE	HLA-DQB1	J M M Howson , et al. Diabetes, obesity &amp; metabolism 2009 11 Suppl 1():31-45	19143813			3119
rs1063355	chr6	125737	Y		diabetes, type 1; celiac disease	IMMUNE	HLA-DQB1	Kuitunen, M. et al. 2002	12515291			3119
rs1063355	chr6	125993			celiac disease	IMMUNE	HLA-DQB1	Johnson, T. C. et al. 2004	15476152			3119
rs1063355	chr6	148748	Y		celiac disease	IMMUNE	HLA-DQB1	Sumnik, Z. et al. 2006	16567828		European	3119
rs1063355	chr6	580425			Diabetes Mellitus, Type 1|	IMMUNE	HLA-DQB1	E E Baschal , et al. Diabetes, obesity &amp; metabolism 2009 11 Suppl 1():25-30	19143812			3119
rs1063355	chr6	125738	Y		cervical cancer	CANCER	HLA-DQB1	Davidson, E. J. et al. 2003	12543794			3119
rs1063355	chr6	125994	Y		stomach cancer	CANCER	HLA-DQB1	Quintero, E. et al. 2005	15691311			3119
rs1063355	chr6	148749			head and neck cancer	CANCER	HLA-DQB1	Koskinen, W. J. et al. 2006	16573562		Finnish	3119
rs1063355	chr6	580426			diabetes, type 1	IMMUNE	HLA-DQB1	M C Eike , et al. Diabetes, obesity &amp; metabolism 2009 11 Suppl 1():17-24	19143811			3119
rs1063355	chr6	125739			multiple sclerosis	IMMUNE	HLA-DQB1	Nejentsev, S. et al. 2003	12590979			3119
rs1063355	chr6	125995			diabetes, type 1	IMMUNE	HLA-DQB1	Park, Y. et al. 2004	15699500		Korean	3119
rs1063355	chr6	148750	N		celiac disease	IMMUNE	HLA-DQB1	Nunez, C. et al. 2006	16579847			3119
rs1063355	chr6	580427			diabetes, type 1	IMMUNE	HLA-DQB1	R McGinnis , et al. Diabetes, obesity &amp; metabolism 2009 11 Suppl 1():8-16	19143810			3119
rs1063355	chr6	125740			celiac disease	IMMUNE	HLA-DQB1	Vogelsang, H. et al. 2003	12757179			3119
rs1063355	chr6	125996			diabetes, type 1	IMMUNE	HLA-DQB1	Decochez, K. et al. 2005	15756536			3119
rs1063355	chr6	148751	P			NORMALVARIATION	HLA-DQB1	Wang, H. et al. 2006	16604509			3119
rs1063355	chr6	580428			Cardiomyopathy, Dilated|Inflammation|Myocarditis|Ventricular Dysfunction, Left	CARDIOVASCULAR	HLA-DQB1	Irene Portig , et al. Autoimmunity 2009 42(1):33-40	19127454			3119
rs1063355	chr6	125741			diabetes, type 1	IMMUNE	HLA-DQB1	Battelino, T. et al. 2003	12787001			3119
rs1063355	chr6	125997			celiac disease	IMMUNE	HLA-DQB1	Vargas Perez, M. L. et al. 2005	15871822			3119
rs1063355	chr6	148752			diabetes, type 1	IMMUNE	HLA-DQB1	Ahmedov, G. et al. 2006	16629714			3119
rs1063355	chr6	580429			Hepatitis C	INFECTION	HLA-DQB1	T Tsertsvadze , et al. Georgian medical news 2008 (165):43-9	19124916		GEORGIA (REPUBLIC)	3119
rs1063355	chr6	125742			arthritis	IMMUNE	HLA-DQB1	Varga, E. et al. 2003	12793199			3119
rs1063355	chr6	125998			cardiomyopathy	CARDIOVASCULAR	HLA-DQB1	Liu, W. et al. 2004	16225776		Chinese	3119
rs1063355	chr6	148753	Y		pregnancy loss, recurrent	REPRODUCTION	HLA-DQB1	Zheng, M. L. et al. 2006	16640876			3119
rs1063355	chr6	580430			Colitis, Ulcerative|	IMMUNE	HLA-DQB1	Mark S Silverberg , et al. Nature genetics 2009 41(2):216-20	19122664			3119
rs1063355	chr6	125743			cervical cancer	CANCER	HLA-DQB1	Samaha, H. et al. 2003	12835080			3119
rs1063355	chr6	125999			lymphoma	CANCER	HLA-DQB1	Kawahara, Y. et al. 2005	16234023			3119
rs1063355	chr6	148754	N		birth weight diabetes, type 1 head circumference at birth	METABOLIC	HLA-DQB1	Stene, L. C. et al. 2006	16691379		Norwegian	3119
rs1063355	chr6	580431			diabetes, type 1	IMMUNE	HLA-DQB1	Carani B Sanjeevi , et al. Annals of the New York Academy of Sciences 2008 1150():106-11	19120278		SWEDEN	3119
rs1063355	chr6	125744	Y		narcolepsy	NEUROLOGICAL	HLA-DQB1	Han, F. et al. 2003	12887819		Chinese	3119
rs1063355	chr6	126000			celiac disease	IMMUNE	HLA-DQB1	Fernandez, L. et al. 2002	12074713			3119
rs1063355	chr6	148755			diabetes, type 1	IMMUNE	HLA-DQB1	Van Autreve, J. E. et al. 2006	16698430			3119
rs1063355	chr6	580432			diabetes, type 2	IMMUNE	HLA-DQB1	J Lin , et al. Annals of the New York Academy of Sciences 2008 1150():99-102	19120276			3119
rs1063355	chr6	125745	Y		diabetes, type 1	IMMUNE	HLA-DQB1	Mimbacas, A. et al. 2003	12917799		Mixageneted population (caucasian, african, amerindian)	3119
rs1063355	chr6	126001			cervical cancer	CANCER	HLA-DQB1	Maciag, P. C. et al. 2000	11097225			3119
rs1063355	chr6	148756			posttreatment Th2 immune response to S. mansoni Ags	INFECTION	HLA-DQB1	Booth, M. et al. 2006	16709874			3119
rs1063355	chr6	580433			diabetes, type 1	IMMUNE	HLA-DQB1	Hyoung Doo Shin , et al. Annals of the New York Academy of Sciences 2008 1150():76-85	19120272			3119
rs1063355	chr6	125746	Y		tuberculosis	INFECTION	HLA-DQB1	Dubaniewicz, A. et al. 2003	14514946			3119
rs1063355	chr6	126002			antiphospholipid syndrome	IMMUNE	HLA-DQB1	Caliz, R. et al. 2001	11157139			3119
rs1063355	chr6	148757				NORMALVARIATION	HLA-DQB1	Farjadian, S. et al. 2006	16712649			3119
rs1063355	chr6	580434			Arthritis, Rheumatoid|	IMMUNE	HLA-DQB1	Charlotte Vignal , et al. Arthritis and rheumatism 2009 60(1):53-62	19116923			3119
rs1063355	chr6	125747	Y		glomerulonephritis, Hepatitis B virus-associated	IMMUNE	HLA-DQB1	Park, M. H. et al. 2003	14617034		Korean	3119
rs1063355	chr6	126003			arthritis, rheumatoid	IMMUNE	HLA-DQB1	Seidl, C. et al. 2001	11334677			3119
rs1063355	chr6	148758			testicular cancer	CANCER	HLA-DQB1	Riemersma, S. A. et al. 2006	16720210			3119
rs1063355	chr6	580435			Exanthema|HIV Infections	INFECTION	HLA-DQB1	Soranun Chantarangsu , et al. Pharmacogenetics and genomics 2009 19(2):139-46	19104471		THAILAND	3119
rs1063355	chr6	125748			silicosis	IMMUNE	HLA-DQB1	Yuan, B. et al. 2002	14694619			3119
rs1063355	chr6	126004			arthritis, rheumatoid	IMMUNE	HLA-DQB1	Castro, F. et al. 2001	11454644			3119
rs1063355	chr6	148759			myasthenia gravis	IMMUNE	HLA-DQB1	Saruhan-Direskeneli, G. et al. 2006	16720217		Turkish	3119
rs1063355	chr6	580436			diabetes, type 1	IMMUNE	HLA-DQB1	K Akesson , et al. International journal of immunogenetics 2009 36(1):1-8	19055605		SWEDEN	3119
rs1063355	chr6	125749	Y		diabetes, type 1	IMMUNE	HLA-DQB1	Al-Harbi, E. M. et al. 2004	15013978		Caucasian	3119
rs1063355	chr6	126005			systemic lupus erythematosus	IMMUNE	HLA-DQB1	Vargas-Alarcon, G. et al. 2001	11476905		Mexican	3119
rs1063355	chr6	148760			diabetes, type 1	IMMUNE	HLA-DQB1	Nakanishi, K. et al. 2006	16731854			3119
rs1063355	chr6	580437			Asthma|	IMMUNE	HLA-DQB1	Masoud Movahedi , et al. Iranian journal of allergy, asthma, and immunology 2008 7(4):215-20	19052351			3119
rs1063355	chr6	125750	Y		HIV	INFECTION	HLA-DQB1	Vyakarnam, A. et al. 2004	15096192			3119
rs1063355	chr6	126006			cervical cancer	CANCER	HLA-DQB1	Pimtanothai, N. et al. 2001	11580849			3119
rs1063355	chr6	148761	Y		myasthenia gravis	IMMUNE	HLA-DQB1	Niks, E. H. et al. 2006	16769963			3119
rs1063355	chr6	580438			Hepatitis, Autoimmune	IMMUNE	HLA-DQB1	Carolina Duarte-Rey , et al. Autoimmunity reviews 2009 8(4):325-31	19041429		LATIN AMERICA	3119
rs1063355	chr6	125751			HIV	INFECTION	HLA-DQB1	Tang, J. et al. 2004	15116308		Zambian	3119
rs1063355	chr6	126007			measles antibody level	INFECTION	HLA-DQB1	Poland, G. A. et al. 2001	11672906			3119
rs1063355	chr6	148762			vulvovaginal gingival syndrome	OTHER	HLA-DQB1	Setterfield, J. F. et al. 2006	16781300			3119
rs1063355	chr6	580439			Narcolepsy	NEUROLOGICAL	HLA-DQB1	Thanh G N Ton , et al. Neuroepidemiology 2009 32(2):114-21	19039244			3119
rs1063355	chr6	125752			rheumatoid arthritis	IMMUNE	HLA-DQB1	Garavito, G. et al. 2004	15120191		Colombian	3119
rs1063355	chr6	126008			cervical cancer	CANCER	HLA-DQB1	Amirzargar, A. et al. 2001	11704285		Iranian	3119
rs1063355	chr6	148763	Y		diabetes, type 1 diabetes, type 2	METABOLIC	HLA-DQB1	Bakhtadze, E. et al. 2006	16783473			3119
rs1063355	chr6	580440			Behcet Syndrome|	IMMUNE	HLA-DQB1	N Bennani , et al. Pathologie-biologie 2009 57(5):403-9	19038507		MOROCCO	3119
rs1063355	chr6	125753			lymphoma	CANCER	HLA-DQB1	Galgani, A. et al. 2004	15120192		Italian	3119
rs1063355	chr6	126009			Guillain-Barre syndrome	NEUROLOGICAL	HLA-DQB1	Li, H. et al. 2000	11776098			3119
rs1063355	chr6	148764	Y		autoimmune response	IMMUNE	HLA-DQB1	Jonson, C. O. et al. 2006	16792673			3119
rs1063355	chr6	580441			Acquired Immunodeficiency Syndrome|Tuberculosis, Pulmonary	INFECTION	HLA-DQB1	Jose Fernando de Castro Figueiredo , et al. The Brazilian journal of infectious diseases 2008 12(4):278-80	19030725			3119
rs1063355	chr6	125754	N		schizophrenia	PSYCH	HLA-DQB1	Haider, M. Z. et al. 2004	15149287		African American	3119
rs1063355	chr6	126010	Y		diabetes, type 1	IMMUNE	HLA-DQB1	Sang, Y. et al. 2001	11780465		Chinese	3119
rs1063355	chr6	148765			diabetes, type 1	IMMUNE	HLA-DQB1	Shawkatova, I. et al. 2006	16796128			3119
rs1063355	chr6	580442			cervical cancer	CANCER	HLA-DQB1	Jinxiao Liang , et al. Cancer genetics and cytogenetics 2008 187(2):95-100	19027490		CHINA	3119
rs1063355	chr6	125755			melanoma	CANCER	HLA-DQB1	Luongo, V. et al. 2004	15191529		Italian	3119
rs1063355	chr6	126011			diabetes, type 1	IMMUNE	HLA-DQB1	Sanchez-Velasco, P. et al. 2001	11782273			3119
rs1063355	chr6	148766			breast cancer	CANCER	HLA-DQB1	Baccar Harrath, A. et al. 2006	16799707		Tunisian	3119
rs1063355	chr6	580443			Celiac Disease|	IMMUNE	HLA-DQB1	Francesca Megiorni , et al. Human immunology 2009 70(1):55-9	19027045			3119
rs1063355	chr6	125756	Y		lymphoma	CANCER	HLA-DQB1	Al-Tonbary, Y. et al. 2004	15203870			3119
rs1063355	chr6	126012			diabetes, type 1	IMMUNE	HLA-DQB1	Backman, V. M. et al. 2002	11914753		Icelandic	3119
rs1063355	chr6	148767	N		peanut allergy	IMMUNE	HLA-DQB1	Shreffler, W. G. et al. 2006	16802776			3119
rs1063355	chr6	580444			sarcoidosis	IMMUNE	HLA-DQB1	Antonio Morais , et al. Revista portuguesa de pneumologia 2009 14(6):727-46	19023492			3119
rs1063355	chr6	125757			lymphoma	CANCER	HLA-DQB1	Almawi, W. Y. et al. 2004	15242955			3119
rs1063355	chr6	126013			schizophrenia	PSYCH	HLA-DQB1	Schwab, S. G. et al. 2002	11920855			3119
rs1063355	chr6	148768	Y		cervical dysplasia H. pylori infection	INFECTION	HLA-DQB1	Lema, C. et al. 2006	16803516		Vietnamese	3119
rs1063355	chr6	580445			Malaria, Falciparum|Parasitemia	INFECTION	HLA-DQB1	Danielle Carpenter , et al. Infection, genetics and evolution 2009 9(1):97-103	19022401		TANZANIA	3119
rs1063355	chr6	125758			recurrent respiratory papillomatosis	OTHER	HLA-DQB1	Bonagura, V. R. et al. 2004	15336778		African American	3119
rs1063355	chr6	126014			cervical cancer	CANCER	HLA-DQB1	Dehaghani, A. S. et al. 2002	11994765		Iranian	3119
rs1063355	chr6	148769			celiac disease gluten intolerance	IMMUNE	HLA-DQB1	Ludvigsson, J. F. et al. 2006	16803690			3119
rs1063355	chr6	580446			Narcolepsy	NEUROLOGICAL	HLA-DQB1	W T Longstreth , et al. Sleep medicine 2009 10(4):422-6	19013100		WASHINGTON	3119
rs1063355	chr6	125759			celiac disease	IMMUNE	HLA-DQB1	Almawi, W. Y. et al. 2004	15350494			3119
rs1063355	chr6	126015			diabetes, type 1	IMMUNE	HLA-DQB1	Fernandes, A. P. et al. 2002	12021129			3119
rs1063355	chr6	148770			diabetes, type 2	METABOLIC	HLA-DQB1	Torn, C. et al. 2006	16829307			3119
rs1063355	chr6	580447			diabetes, type 1	IMMUNE	HLA-DQB1	Mouna Stayoussef , et al. Clinical and vaccine immunology 2009 16(1):136-8	19005023		BAHRAIN|LEBANON|TUNISIA	3119
rs1063355	chr6	125760			lupus erythematosus	IMMUNE	HLA-DQB1	Hrycek, A. et al. 2004	15449022			3119
rs1063355	chr6	126016	N		arthritis	IMMUNE	HLA-DQB1	Parthiban, M. et al. 2002	12021152		Indian	3119
rs1063355	chr6	148771				NORMALVARIATION	HLA-DQB1	Pedron, B. et al. 2006	16829309		European;French	3119
rs1063355	chr6	580448			diabetes, type 1	IMMUNE	HLA-DQB1	G Benedek , et al. Tissue antigens 2009 73(1):33-8	19000139		ISRAEL	3119
rs1063355	chr6	125761			multiple sclerosis	IMMUNE	HLA-DQB1	Marrosu, M. G. et al. 2004	15452304			3119
rs1063355	chr6	126017	N		melanoma	CANCER	HLA-DQB1	Nagore, E. et al. 2002	12125959		Spanish	3119
rs1063355	chr6	148772			dermatitis and eczema, trichoroethylene-induced	IMMUNE	HLA-DQB1	Li, H. S. et al. 2006	16836882			3119
rs1063355	chr6	580449			diabetes, type 1	IMMUNE	HLA-DQB1	M C Eike , et al. Genes and immunity 2009 10(2):141-50	18987644		NORWAY	3119
rs1063355	chr6	125762			pregnancy loss, recurrent; rhinitis	REPRODUCTION	HLA-DQB1	Wen, G. et al. 2004	15476187			3119
rs1063355	chr6	126018			psoriasis	IMMUNE	HLA-DQB1	Grubic, Z. et al. 2002	12137324			3119
rs1063355	chr6	148773			Addison's disease	IMMUNE	HLA-DQB1	Ghaderi, M. et al. 2006	16849401			3119
rs1063355	chr6	580450			Graft vs Host Disease	IMMUNE	HLA-DQB1	B E Shaw , et al. International journal of immunogenetics 2008 35(4-5):367-74	18976440			3119
rs1063355	chr6	125763	Y		coronary artery ectasia	CARDIOVASCULAR	HLA-DQB1	Akdemir, R. et al. 2004	15529553			3119
rs1063355	chr6	126019			pemphigoid, bullous	OTHER	HLA-DQB1	Gao, X. H. et al. 2002	12139680		Japanese	3119
rs1063355	chr6	148774			head and neck cancer	CANCER	HLA-DQB1	Reinders, J. et al. 2006	16857416			3119
rs1063355	chr6	580451			normal variation	NORMALVARIATION	HLA-DQB1	C Dunne , et al. International journal of immunogenetics 2008 35(4-5):295-302	18976432		IRELAND	3119
rs1063355	chr6	125764			liver cancer; lymphoma	CANCER	HLA-DQB1	De Re, V. et al. 2004	15556690			3119
rs1063355	chr6	126020			celiac disease	IMMUNE	HLA-DQB1	Alaez, C. et al. 2002	12144622		Indian	3119
rs1063355	chr6	148775			celiac disease	IMMUNE	HLA-DQB1	Nunez, C. et al. 2006	16865785			3119
rs1063355	chr6	580452			Hemophilia A|Hemophilia B	HEMATOLOGICAL	HLA-DQB1	I Wieland , et al. Hamostaseologie 2008 28 Suppl 1():S26-8	18958335			3119
rs1063355	chr6	125765			Vogt-Koyanagi-Harada's disease	IMMUNE	HLA-DQB1	Levinson, R. D. et al. 2004	15603876			3119
rs1063355	chr6	126021	Y		tuberculosis	INFECTION	HLA-DQB1	Vejbaesya, S. et al. 2002	12358854		Thai	3119
rs1063355	chr6	148776				NORMALVARIATION	HLA-DQB1	Garcia-Ortiz, J. E. et al. 2006	16866883		Indian;Mexican	3119
rs1063355	chr6	580453			Urticaria	UNKNOWN	HLA-DQB1	Young-Min Ye , et al. Journal of Korean medical science 2008 23(5):845-51	18955792			3119
rs1063355	chr6	125766			macular degeneration	VISION	HLA-DQB1	Goverdhan, S. V. et al. 2005	15851575			3119
rs1063355	chr6	126022			cholangitis, sclerosing	METABOLIC	HLA-DQB1	Donaldson, P. T. et al. 2002	12765483			3119
rs1063355	chr6	148777				NORMALVARIATION	HLA-DQB1	Hajjej, A. et al. 2006	16866885		European;Moroccan;Tunisian	3119
rs1063355	chr6	580454			Hepatitis B	INFECTION	HLA-DQB1	Sung Won Cho , et al. Journal of Korean medical science 2008 23(5):838-44	18955791		KOREA	3119
rs1063355	chr6	125767			cervical cancer	CANCER	HLA-DQB1	Beskow, A. H. et al. 2005	15906352			3119
rs1063355	chr6	126023			rheumatic heart disease	IMMUNE	HLA-DQB1	Hernandez-Pacheco, G. et al. 2003	14602216		Mexican	3119
rs1063355	chr6	148778			lupus erythematosus	IMMUNE	HLA-DQB1	Granados, J. et al. 2006	16875346		Caucasian;Mexican	3119
rs1063355	chr6	580455			Celiac Disease|	IMMUNE	HLA-DQB1	Beatrijs A N Vermeulen , et al. Scandinavian journal of gastroenterology 2009 44(1):40-5	18932050			3119
rs1063355	chr6	125768			diabetes, type 1	IMMUNE	HLA-DQB1	Al-Jenaidi, F. A. et al. 2005	15985473			3119
rs1063355	chr6	126024	N		retinopathy, diabetic	OTHER	HLA-DQB1	Agardh, E. et al. 2004	15019597			3119
rs1063355	chr6	148779			multiple sclerosis	PHARMACOGENOMIC	HLA-DQB1	Warren, K. G. et al. 2006	16879301			3119
rs1063355	chr6	580456			Dermatomyositis|Myositis	IMMUNE	HLA-DQB1	Z E Betteridge , et al. Annals of the rheumatic diseases 2009 68(10):1621-5	18930994		GREAT BRITAIN	3119
rs1063355	chr6	724668	Y	rs2326574	Myocardial Infarction	CARDIOVASCULAR	NRAS		0	0.00		4893
rs1063355	chr6	125769			H. pylori infection; thrombocytopenic purpura, idiopathic	INFECTION	HLA-DQB1	Veneri, D. et al. 2005	16011982			3119
rs1063355	chr6	126025			diabetes, type 1	IMMUNE	HLA-DQB1	Fernandes, A. P. et al. 2004	15030582			3119
rs1063355	chr6	148780			abdominal aortic aneurysm	CARDIOVASCULAR	HLA-DQB1	Ogata, T. et al. 2006	16879749		Belgian;Canadian	3119
rs1063355	chr6	580457			Arthritis|Carpal Tunnel Syndrome|Cryoglobulinemia|Hepatitis C, Chronic|Sjogren's Syndrome|Thyroiditis, Autoimmune	IMMUNE	HLA-DQB1	C Giannitti , et al. Reumatismo 2009 60(3):192-8	18854880			3119
rs1063355	chr6	723401	Y	rs3777694	Macular Degeneration	VISION	CAP2		0	0.00		10486
rs1063355	chr6	125770			pregnancy loss, recurrent	REPRODUCTION	HLA-DQB1	Takakuwa, K. et al. 2005	16122986		Japanese	3119
rs1063355	chr6	126026			pregnancy loss, recurrent	REPRODUCTION	HLA-DQB1	Kruse, C. et al. 2004	15070884			3119
rs1063355	chr6	148781			myasthenia gravis	IMMUNE	HLA-DQB1	Yang, H. et al. 2006	16883535			3119
rs1063355	chr6	580458			Hepatitis C, Chronic	INFECTION	HLA-DQB1	Leland J Yee , et al. Antimicrobial agents and chemotherapy 2009 53(2):615-21	18852273			3119
rs1063355	chr6	732551	Y	rs1588549	Hip	METABOLIC	CALN1	Douglas P Kiel et al. BMC medical genetics 2007	17903296	0.00		83698
rs1063355	chr6	125771			HIV	INFECTION	HLA-DQB1	Ndung'u, T. et al. 2005	16148166			3119
rs1063355	chr6	126027	Y		multiple sclerosis	IMMUNE	HLA-DQB1	Fernandez, O. et al. 2004	15083289		Spanish	3119
rs1063355	chr6	148782			duodenal ulcer	OTHER	HLA-DQB1	Du, Y. et al. 2006	16883536			3119
rs1063355	chr6	580459			Autoimmune Diseases|Diabetes Mellitus	IMMUNE	HLA-DQB1	E Bakhtadze , et al. Diabetologia 2008 51(12):2224-32	18839133			3119
rs1063355	chr6	712696	Y	rs9263827	Behcet Syndrome	IMMUNE	SEMA3D	Elaine F Remmers et al. Nature genetics 2010	20622878	0.00		223117
rs1063355	chr6	125772			hepatitis C	INFECTION	HLA-DQB1	Sebastiani, G. D. et al. 2005	16180280			3119
rs1063355	chr6	126028	Y		hepatitis B, chronic	INFECTION	HLA-DQB1	Jiang, Y. G. et al. 2004	15231205			3119
rs1063355	chr6	148783	P			NORMALVARIATION	HLA-DQB1	Hong, X. et al. 2006	16883543			3119
rs1063355	chr6	580460			Trachoma	UNKNOWN	HLA-DQB1	Muneer Abbas , et al. Investigative ophthalmology &amp; visual science 2009 50(4):1734-8	18824733		TANZANIA	3119
rs1063355	chr6	712655	Y	rs2523554	Behcet Syndrome	IMMUNE	DHFRP2	Elaine F Remmers et al. Nature genetics 2010	20622878	0.00
rs1063355	chr6	125773			pneumoconiosis	INFECTION	HLA-DQB1	Fan, X. Y. et al. 2005	16188098			3119
rs1063355	chr6	126029			hepatitis B, chronic	INFECTION	HLA-DQB1	Zang, G. Q. et al. 2004	15237447			3119
rs1063355	chr6	148784	Y		nasal polyposis	OTHER	HLA-DQB1	Fajardo-Dolci, G. et al. 2006	16890076			3119
rs1063355	chr6	580461			Carcinoma, Hepatocellular|Liver Neoplasms	CANCER	HLA-DQB1	Farha A El-Chennawi , et al. Immunological investigations 2008 37(7):661-74	18821214		EGYPT	3119
rs1063355	chr6	740264	Y	rs2523554	Lupus Erythematosus, Systemic	IMMUNE	DHFRP2	Geoffrey Hom et al. The New England journal of medicine 2008	18204098	0.00
rs1063355	chr6	125774	Y		urticaria	OTHER	HLA-DQB1	Chen, J. et al. 2005	16201295			3119
rs1063355	chr6	126030			diabetes, type 1	IMMUNE	HLA-DQB1	Hermann, R. et al. 2004	15250035		European	3119
rs1063355	chr6	148785			hepatitis B	INFECTION	HLA-DQB1	Kim, J. H. et al. 2006	16890179			3119
rs1063355	chr6	580462			Carcinoma, Squamous Cell|Cervical Intraepithelial Neoplasia|Papillomavirus Infections|Uterine Cervical Neoplasms	CANCER	HLA-DQB1	Kumiko Eiguchi , et al. Journal of lower genital tract disease 2008 12(4):262-8	18820539		ARGENTINA	3119
rs1063355	chr6	712744	Y	rs2523545	Behcet Syndrome	IMMUNE	DHFRP2	Elaine F Remmers et al. Nature genetics 2010	20622878	0.00
rs1063355	chr6	125775			Familial Mediterranean Fever	IMMUNE	HLA-DQB1	Kinikli, G. et al. 2005	16245224			3119
rs1063355	chr6	126031	Y		warts	OTHER	HLA-DQB1	Spelten, B. et al. 2004	15257408			3119
rs1063355	chr6	148786			myasthenia gravis	IMMUNE	HLA-DQB1	Deitiker, P. R. et al. 2006	16891216			3119
rs1063355	chr6	580463			Arthritis, Rheumatoid|	IMMUNE	HLA-DQB1	Ouafa Atouf , et al. Joint, bone, spine 2008 75(5):554-8	18801688		MOROCCO	3119
rs1063355	chr6	712680	Y	rs2523544	Behcet Syndrome	IMMUNE	DHFRP2	Elaine F Remmers et al. Nature genetics 2010	20622878	0.00
rs1063355	chr6	125776			Lyme disease	INFECTION	HLA-DQB1	Wormser, G. P. et al. 2005	16267776			3119
rs1063355	chr6	126032			tuberculosis	INFECTION	HLA-DQB1	Amirzargar, A. A. et al. 2004	15305487		Iranian	3119
rs1063355	chr6	148787			hepatitis B, chronic	INFECTION	HLA-DQB1	Xi-Lin, Z. et al. 2006	16893387			3119
rs1063355	chr6	580464			Pemphigus	IMMUNE	HLA-DQB1	Sheida Shams , et al. Journal of clinical immunology 2009 29(2):175-9	18780165			3119
rs1063355	chr6	728640	Y	rs2844573	Parkinson Disease	NEUROLOGICAL	DHFRP2	Hon-Chung Fung et al. Lancet neurology 2006	17052657	0.00
rs1063355	chr6	125777			allergy, latex; latex allergy; pemphigoid, bullous	IMMUNE	HLA-DQB1	Correa, P. A. et al. 2002	12144632		Colombian	3119
rs1063355	chr6	126033			HIV	INFECTION	HLA-DQB1	Bejrachandra, S. et al. 2004	15565951		Thai	3119
rs1063355	chr6	148788	N		multiple sclerosis	IMMUNE	HLA-DQB1	Barcellos, L. F. et al. 2006	16905561			3119
rs1063355	chr6	580465				UNKNOWN	HLA-DQB1	W Hu , et al. Tissue antigens 2008 72(5):474-7	18778327		CHINA	3119
rs1063355	chr6	712631	Y	rs9266399	Behcet Syndrome	IMMUNE	DHFRP2	Elaine F Remmers et al. Nature genetics 2010	20622878	0.00
rs1063355	chr6	125778			multiple sclerosis; diabetes, gestational; insulin; diabetes, type 1; rhinitis	IMMUNE	HLA-DQB1	Carrington, C. V. et al. 2002	12392858		Trinidadian	3119
rs1063355	chr6	126034	Y		cirrhosis, biliary primary	OTHER	HLA-DQB1	Mullarkey, M. E. et al. 2005	15713222		Caucasian	3119
rs1063355	chr6	148789			birth weight	METABOLIC	HLA-DQB1	Taylor, G. M. et al. 2006	16911023			3119
rs1063355	chr6	580466			diabetes, type 1	IMMUNE	HLA-DQB1	Karin Larsson , et al. Pediatric diabetes 2008 9(4 Pt 2):354-9	18774995		SWEDEN	3119
rs1063355	chr6	742985	Y	rs7743761	Spondylitis, Ankylosing	IMMUNE	DHFRP2	John D Reveille et al. Nature genetics 2010	20062062	0.00
rs1063355	chr6	125779			sclerosis, systemic	IMMUNE	HLA-DQB1	Kuwana, M. et al. 2003	14677183			3119
rs1063355	chr6	126035			chronic fatigue syndrome	OTHER	HLA-DQB1	Smith, J. et al. 2005	16049290			3119
rs1063355	chr6	148790			celiac disease	IMMUNE	HLA-DQB1	Cintado, A. et al. 2006	16916661			3119
rs1063355	chr6	580467			diabetes, type 1	IMMUNE	HLA-DQB1	Sabina Resic-Lindehammer , et al. Acta diabetologica 2008 45(4):231-5	18769865		SWEDEN	3119
rs1063355	chr6	712635	Y	rs112243466	Behcet Syndrome	IMMUNE	DHFRP2	Elaine F Remmers et al. Nature genetics 2010	20622878	0.00
rs1063355	chr6	125780			diabetes, type 1; Graves' disease; Hashimoto's thryroiditis	IMMUNE	HLA-DQB1	Yang, J. M. et al. 2005	16005098		Japanese	3119
rs1063355	chr6	126036			diabetes, type 1	IMMUNE	HLA-DQB1	Altobelli, E. et al. 2005	16096857			3119
rs1063355	chr6	148791	Y		tuberculosis	INFECTION	HLA-DQB1	Lombard, Z. et al. 2006	16916662			3119
rs1063355	chr6	580468			diabetes, type 1	IMMUNE	HLA-DQB1	Chi Zhang , et al. Zhonghua yi xue za zhi 2008 88(12):797-801	18756979			3119
rs1063355	chr6	717901	Y	rs2253907	Diabetes Mellitus, Type 1	IMMUNE	DHFRP2		0	0.00
rs1063355	chr6	125781			diabetes, type 1; measles	IMMUNE	HLA-DQB1	Tang, J. et al. 2001	11250044			3119
rs1063355	chr6	126037			Graves' disease; Hashimoto's thyroiditis; autoimmune polyglandular syndrome	IMMUNE	HLA-DQB1	Hashimoto, K. et al. 2005	16254435		Japanese	3119
rs1063355	chr6	148792			vitiligo	IMMUNE	HLA-DQB1	Xia, Q. et al. 2006	16922942			3119
rs1063355	chr6	580469			Celiac Disease	IMMUNE	HLA-DQB1	Raffaella Nenna , et al. Journal of pediatric gastroenterology and nutrition 2008 47(3):288-92	18728523			3119
rs1063355	chr6	712646	Y	rs2523522	Behcet Syndrome	IMMUNE	DHFRP2	Elaine F Remmers et al. Nature genetics 2010	20622878	0.00
rs1063355	chr6	125782	N		mediterranean visceral leishmaniasis	INFECTION	HLA-DQB1	Meddeb-Garnaoui, A. et al. 2001	11334675			3119
rs1063355	chr6	126038			renal disease, end stage	OTHER	HLA-DQB1	Perez-Luque, E. et al. 2000	11082516		Mexican	3119
rs1063355	chr6	148793			cirrhosis, biliary primary	UNKNOWN	HLA-DQB1	Donaldson, P. T. et al. 2006	16941709		Italian	3119
rs1063355	chr6	580470			diabetes, type 1	IMMUNE	HLA-DQB1	A Dezsofi , et al. Journal of pediatric gastroenterology and nutrition 2008 47(3):283-7	18728522			3119
rs1063355	chr6	712645	Y	rs2394990	Behcet Syndrome	IMMUNE	DHFRP2	Elaine F Remmers et al. Nature genetics 2010	20622878	0.00
rs1063355	chr6	125783			insulin; diabetes, type 1	METABOLIC	HLA-DQB1	Li, H. et al. 2003	12788886			3119
rs1063355	chr6	126039			diabetes, type 1	IMMUNE	HLA-DQB1	Cinek, O. et al. 2000	11098934			3119
rs1063355	chr6	148794			multiple sclerosis	IMMUNE	HLA-DQB1	Dunne, C. et al. 2006	16948649		European;Irish	3119
rs1063355	chr6	580471			Multiple Sclerosis	IMMUNE	HLA-DQB1	Mojdeh Ghabaee , et al. Cellular and molecular neurobiology 2009 29(1):109-14	18726686		IRAN	3119
rs1063355	chr6	729176	Y	rs3997982	Multiple Sclerosis	IMMUNE	DHFRP2	David A Hafler et al. The New England journal of medicine 2007	17660530	0.00
rs1063355	chr6	125784			diabetes, type 1	IMMUNE	HLA-DQB1	Ilonen, J. et al. 2000	10998087		Finnish	3119
rs1063355	chr6	126040			multiple sclerosis; diabetes, type 1	IMMUNE	HLA-DQB1	Lampis, R. et al. 2000	11115839			3119
rs1063355	chr6	148795	Y		diabetes, type 1	IMMUNE	HLA-DQB1	Buc, M. et al. 2006	16964961			3119
rs1063355	chr6	580472			Leukemia, Lymphocytic, Chronic, B-Cell	CANCER	HLA-DQB1	Mohammad Hojjat-Farsangi , et al. Human immunology 2008 69(10):666-74	18722491		IRAN	3119
rs1063355	chr6	712644	Y	rs7382258	Behcet Syndrome	IMMUNE	DHFRP2	Elaine F Remmers et al. Nature genetics 2010	20622878	0.00
rs1063355	chr6	125785			hepatitis C viral load	INFECTION	HLA-DQB1	Fanning, L. J. et al. 2001	11124840			3119
rs1063355	chr6	126041			diabetes, type 1	IMMUNE	HLA-DQB1	Kwon, O. J. et al. 2001	11165718		Jewish	3119
rs1063355	chr6	148796			diabetes, type 1	IMMUNE	HLA-DQB1	Aly, T. A. et al. 2006	16966600			3119
rs1063355	chr6	580473			cervical cancer	CANCER	HLA-DQB1	Patricia S de Araujo Souza , et al. BMC cancer 2008 8():246	18721466			3119
rs1063355	chr6	741085	Y	rs9266629	Multiple Sclerosis	IMMUNE	DHFRP2	Sergio E Baranzini et al. Human molecular genetics 2009	19010793	0.00
rs1063355	chr6	125786			diabetes, type 2; diabetes, type 1	OTHER	HLA-DQB1	Li, H. et al. 2001	11158011			3119
rs1063355	chr6	126042			graft-versus-host disease	IMMUNE	HLA-DQB1	Lampis, R. et al. 2000	11169241		Caucasian	3119
rs1063355	chr6	148797			Pigeon breeders disease	OTHER	HLA-DQB1	Melo, N. et al. 2005	16969536			3119
rs1063355	chr6	580474			Cataplexy|Narcolepsy	UNKNOWN	HLA-DQB1	Carmen Alaez , et al. BMC medical genetics 2008 9():79	18706091		MEXICO	3119
rs1063355	chr6	729203	Y	rs2596571	Multiple Sclerosis	IMMUNE	DHFRP2	David A Hafler et al. The New England journal of medicine 2007	17660530	0.00
rs1063355	chr6	125787			arthritis	IMMUNE	HLA-DQB1	Pascual, M. et al. 2001	11229460		Spanish	3119
rs1063355	chr6	126043			narcolepsy	NEUROLOGICAL	HLA-DQB1	Mignot, E. et al. 2001	11179016			3119
rs1063355	chr6	148798	Y		diabetes, type 2	METABOLIC	HLA-DQB1	Almawi, W. Y. et al. 2006	16988007			3119
rs1063355	chr6	580475			Anemia|Kidney Diseases|Red-Cell Aplasia, Pure	HEMATOLOGICAL	HLA-DQB1	Kearkiat Praditpornsilpa , et al. Nephrology, dialysis, transplantation 2009 24(5):1545-9	18689790			3119
rs1063355	chr6	712853	Y	rs2857281	Behcet Syndrome	IMMUNE	PHTF2	Elaine F Remmers et al. Nature genetics 2010	20622878	0.00		57157
rs1063355	chr6	125788			diabetes, type 2	METABOLIC	HLA-DQB1	Zhang, S. et al. 1998	11245021		Chinese	3119
rs1063355	chr6	126044			arthritis	IMMUNE	HLA-DQB1	Vos, K. et al. 2001	11257148			3119
rs1063355	chr6	148799			diabetes, type 1	IMMUNE	HLA-DQB1	Gombos, Z. et al. 2006	17002902		Finnish	3119
rs1063355	chr6	580476	Y		HIV Infections|Tuberculosis, Pulmonary	INFECTION	HLA-DQB1	P Selvaraj , et al. Infection, genetics and evolution 2008 8(5):664-71	18652916	Significant	South INDIAN	3119
rs1063355	chr6	729180	Y	rs3115537	Multiple Sclerosis	IMMUNE	BAT1	David A Hafler et al. The New England journal of medicine 2007	17660530	0.00		7919
rs1063355	chr6	125789			diabetes, type 1	IMMUNE	HLA-DQB1	Kupila, A. et al. 2001	11317658			3119
rs1063355	chr6	126045	Y		multiple sclerosis	IMMUNE	HLA-DQB1	Rasmussen, H. B. et al. 2001	11424637			3119
rs1063355	chr6	148800	Y		narcolepsy	NEUROLOGICAL	HLA-DQB1	Roh, E. Y. et al. 2006	17002906		Japanese;Korean	3119
rs1063355	chr6	580477			cervical cancer	CANCER	HLA-DQB1	E L Ivansson , et al. Genes and immunity 2008 9(7):613-23	18650831			3119
rs1063355	chr6	712714	Y	rs3093978	Behcet Syndrome	IMMUNE	BAT1	Elaine F Remmers et al. Nature genetics 2010	20622878	0.00		7919
rs1063355	chr6	125790			arthritis, rheumatoid	IMMUNE	HLA-DQB1	Pascual, M. et al. 2001	11345587			3119
rs1063355	chr6	126046			psychological distress	PSYCH	HLA-DQB1	Alaez, C. et al. 2001	11477477		Mexican	3119
rs1063355	chr6	148801			ovarian cancer	CANCER	HLA-DQB1	Kubler, K. et al. 2006	17016821		Caucasian	3119
rs1063355	chr6	580478			Lymphoma, Non-Hodgkin	CANCER	HLA-DQB1	Christine F Skibola , et al. PloS one 2008 3(7):e2816	18636124			3119
rs1063355	chr6	747251	Y	rs3853601	Dermatitis, Atopic	IMMUNE	BAT1	Lavinia Paternoster et al. Nature genetics 2012	22197932	0.00		7919
rs1063355	chr6	125791	Y		sclerosis, systemic	OTHER	HLA-DQB1	Kang, S. H. et al. 2001	11469465		Korean	3119
rs1063355	chr6	126047	Y		cholangitis, sclerosing	METABOLIC	HLA-DQB1	Boberg, K. M. et al. 2001	11495087			3119
rs1063355	chr6	148802				NORMALVARIATION	HLA-DQB1	Tracey, M. C. et al. 2006	17026464		New Zealand	3119
rs1063355	chr6	580479			Hashimoto Disease	IMMUNE	HLA-DQB1	Styliani Giza , et al. Indian pediatrics 2008 45(6):493-6	18599937		GREECE	3119
rs1063355	chr6	712713	Y	rs3093948	Behcet Syndrome	IMMUNE	BAT1	Elaine F Remmers et al. Nature genetics 2010	20622878	0.00		7919
rs1063355	chr6	125792			diabetes, type 1	IMMUNE	HLA-DQB1	Krochik, A. G. et al. 2001	11474874			3119
rs1063355	chr6	126048			diabetes, type 1; autoimmune diabetes; diabetes, autoimmune	IMMUNE	HLA-DQB1	Gambelunghe, G. et al. 2001	11502807			3119
rs1063355	chr6	148803	Y		diabetes, type 1	IMMUNE	HLA-DQB1	Deja, G. et al. 2006	17047287			3119
rs1063355	chr6	580480			Pre-Eclampsia	REPRODUCTION	HLA-DQB1	Izumi Ooki , et al. American journal of reproductive immunology 2008 60(1):75-84	18593440			3119
rs1063355	chr6	712719	Y	rs3093976	Behcet Syndrome	IMMUNE	BAT1	Elaine F Remmers et al. Nature genetics 2010	20622878	0.00		7919
rs1063355	chr6	125793	Y		cervical cancer	CANCER	HLA-DQB1	Lin, P. et al. 2001	11588129		Senegalese	3119
rs1063355	chr6	126049			insulin response, first phase; insulitis	METABOLIC	HLA-DQB1	Cinek, O. et al. 2001	11678027		Czech	3119
rs1063355	chr6	148804	Y		hepatitis type 2, autoimmune	IMMUNE	HLA-DQB1	Djilali-Saiah, I. et al. 2006	17050030		Caucasian	3119
rs1063355	chr6	580481			diabetes, type 1	IMMUNE	HLA-DQB1	Anna Makinen , et al. European journal of endocrinology 2008 159(1):19-26	18573919		FINLAND	3119
rs1063355	chr6	712722	Y	rs3130057	Behcet Syndrome	IMMUNE	BAT1	Elaine F Remmers et al. Nature genetics 2010	20622878	0.00		7919
rs1063355	chr6	125794			diabetes, type 1	IMMUNE	HLA-DQB1	Kimpimaki, T. et al. 2001	11600541			3119
rs1063355	chr6	126050			Graves' disease	IMMUNE	HLA-DQB1	Smikie, M. = F et al. 2001	11895223		Caucasian	3119
rs1063355	chr6	148805			alopecia areata	IMMUNE	HLA-DQB1	Xiao, F. L. et al. 2006	17062033			3119
rs1063355	chr6	580482			Lupus Erythematosus, Systemic	IMMUNE	HLA-DQB1	Gian Domenico Sebastiani , et al. Immunological investigations 2008 37(4):375-85	18569076			3119
rs1063355	chr6	717912	Y	rs2734583	Diabetes Mellitus, Type 1	IMMUNE	BAT1		0	0.00		7919
rs1063355	chr6	125795			diabetes, type 1	IMMUNE	HLA-DQB1	Ionescu-Tirgoviste, C. et al. 2001	11724419			3119
rs1063355	chr6	126051			diabetes, type 1	IMMUNE	HLA-DQB1	Price, P. et al. 2001	11903620			3119
rs1063355	chr6	148806			HIV	INFECTION	HLA-DQB1	Li, S. et al. 2006	17106278			3119
rs1063355	chr6	580483			diabetes, type 1	IMMUNE	HLA-DQB1	Jane Marttila , et al. Journal of autoimmunity 2008 31(2):142-8	18565729			3119
rs1063355	chr6	746609	Y	rs2734583	Allopurinol	PHARMACOGENOMIC	BAT1	M Tohkin et al. The pharmacogenomics journal 2011	21912425	0.00		7919
rs1063355	chr6	125796			birth weight	REPRODUCTION	HLA-DQB1	Stene, L. C. et al. 2001	11723075			3119
rs1063355	chr6	126052			diabetes, type 1	IMMUNE	HLA-DQB1	Jaini, R. et al. 2002	11916167		Indian	3119
rs1063355	chr6	148807	N		pancreatitis, autoimmune	IMMUNE	HLA-DQB1	Ota, M. et al. 2006	17119950			3119
rs1063355	chr6	580484			keloids	OTHER	HLA-DQB1	Wen-Sheng Lu , et al. Journal of dermatological science 2008 52(2):108-17	18562179		CHINA	3119
rs1063355	chr6	712711	Y	rs3130058	Behcet Syndrome	IMMUNE	BAT1	Elaine F Remmers et al. Nature genetics 2010	20622878	0.00		7919
rs1063355	chr6	125797	Y		tuberculosis	METABOLIC	HLA-DQB1	Zhao, Y. et al. 2001	11802942			3119
rs1063355	chr6	126053			diabetes, type 1	IMMUNE	HLA-DQB1	Petrone, A. et al. 2001	11929589		Italian	3119
rs1063355	chr6	148808			Brugada syndrome	CARDIOVASCULAR	HLA-DQB1	Himmunngan, P. et al. 2006	17124999		Thai	3119
rs1063355	chr6	580485			Diabetes Mellitus, Type 1|Prediabetic State	UNKNOWN	HLA-DQB1	Vincent Butty , et al. Diabetes 2008 57(9):2348-59	18556337			3119
rs1063355	chr6	712716	Y	rs2516393	Behcet Syndrome	IMMUNE	BAT1	Elaine F Remmers et al. Nature genetics 2010	20622878	0.00		7919
rs1063355	chr6	125798	Y		diabetes, type 1	IMMUNE	HLA-DQB1	Kawabata, Y. et al. 2002	11812768			3119
rs1063355	chr6	126054			multiple sclerosis; optic neuritis	IMMUNE	HLA-DQB1	Uinuk-Ool, T. S. et al. 2002	11935333			3119
rs1063355	chr6	148809			cardiomyopathy	CARDIOVASCULAR	HLA-DQB1	Rodriguez-Perez, J. M. et al. 2006	17126830		Mexican	3119
rs1063355	chr6	580486			Cholestasis, Intrahepatic|Infant, Premature, Diseases|Pregnancy Complications	METABOLIC	HLA-DQB1	Yiling Ding , et al. Genetic testing 2008 12(2):215-20	18554163		CHINA	3119
rs1063355	chr6	712857	Y	rs2239709	Behcet Syndrome	IMMUNE	BAT1	Elaine F Remmers et al. Nature genetics 2010	20622878	0.00		7919
rs1063355	chr6	125799	Y		myopia	VISION	HLA-DQB1	Li, S. et al. 2001	11864433			3119
rs1063355	chr6	126055			celiac disease	IMMUNE	HLA-DQB1	Greco, L. et al. 2002	11950806			3119
rs1063355	chr6	148810	N		diabetes, type 1	IMMUNE	HLA-DQB1	Garcia, D. et al. 2006	17129633			3119
rs1063355	chr6	580487			Lupus Erythematosus, Systemic	IMMUNE	HLA-DQB1	Zahra Rezaieyazdi , et al. Iranian journal of allergy, asthma, and immunology 2008 7(2):91-5	18552411		IRAN	3119
rs1063355	chr6	712769	Y	rs2251824	Behcet Syndrome	IMMUNE	BAT1	Elaine F Remmers et al. Nature genetics 2010	20622878	0.00		7919
rs1063355	chr6	125800	Y		diabetes-associated autoantibodies	IMMUNE	HLA-DQB1	Kupila, A. et al. 2002	11872662			3119
rs1063355	chr6	126056			inflammatory myopathies	IMMUNE	HLA-DQB1	Horiki, T. et al. 2002	11972875		Japanese	3119
rs1063355	chr6	148811			diabetes, type 1	IMMUNE	HLA-DQB1	Kawasaki, E. et al. 2006	17130528			3119
rs1063355	chr6	580488			Graft vs Host Disease|Leukemia|Leukemia, Myeloid|Precursor Cell Lymphoblastic Leukemia-Lymphoma	CANCER	HLA-DQB1	Katarina Ludajic , et al. British journal of haematology 2008 142(3):436-43	18544086			3119
rs1063355	chr6	689796			Diabetes Mellitus, Type 1	IMMUNE	HLA-DQB1	Sarah F Field et al. 2008	18332098			3119
rs1063355	chr6	125801			multiple sclerosis	IMMUNE	HLA-DQB1	Rubio, J. P. et al. 2002	11923913			3119
rs1063355	chr6	126057			diabetes, type 1	IMMUNE	HLA-DQB1	Evseeva, I. et al. 2002	11972877			3119
rs1063355	chr6	148812			diabetes, type 1	IMMUNE	HLA-DQB1	Kawabata, Y. et al. 2006	17130566			3119
rs1063355	chr6	580489			Hepatitis C	INFECTION	HLA-DQB1	Rebecca A Harris , et al. Hepatology 2008 48(1):70-9	18537178			3119
rs1063355	chr6	689797			Diabetes Mellitus, Type 1|Disease Progression	IMMUNE	HLA-DQB1	Camilla Gullstrand et al. 2008	18331414			3119
rs1063355	chr6	125802	Y		stomach cancer	CANCER	HLA-DQB1	Wu, M. S. et al. 2002	11985790		Taiwanese	3119
rs1063355	chr6	126058			diabetes, type 1	IMMUNE	HLA-DQB1	Berzina, L. et al. 2002	12021131			3119
rs1063355	chr6	148813			diabetes, type 1	IMMUNE	HLA-DQB1	Rassi, D. M. et al. 2006	17130569		Brazilian	3119
rs1063355	chr6	580490			Carcinoma|Carcinoma, Squamous Cell|Nasopharyngeal Neoplasms	CANCER	HLA-DQB1	Charisios Karanikiotis , et al. Strahlentherapie und Onkologie 2008 184(6):325-31	18535809		GREECE	3119
rs1063355	chr6	689798			Diabetic Ketoacidosis	UNKNOWN	HLA-DQB1	Ramaswami Nalini et al. 2008	18316396			3119
rs1063355	chr6	125803			systemic lupus erythematosus	IMMUNE	HLA-DQB1	Sirikong, M. et al. 2002	12028537		Thai	3119
rs1063355	chr6	126059			diabetes, type 1; blood group incompatibility	IMMUNE	HLA-DQB1	Berzina, L. et al. 2002	12021139			3119
rs1063355	chr6	148814	Y		diabetes, type 2	METABOLIC	HLA-DQB1	Desai, M. et al. 2006	17143607		European;Irish	3119
rs1063355	chr6	580491				UNKNOWN	HLA-DQB1	Ali Akbar Amirzargar , et al. Iranian journal of immunology 2008 5(2):92-9	18523354			3119
rs1063355	chr6	689799			Anemia, Sickle Cell|Osteomyelitis	HEMATOLOGICAL	HLA-DQB1	K Al-Ola et al. 2008	18312480			3119
rs1063355	chr6	125804			narcolepsy	NEUROLOGICAL	HLA-DQB1	Hong, S. C. et al. 2002	12071546		Korean	3119
rs1063355	chr6	126060			celiac disease	IMMUNE	HLA-DQB1	Kaur, G. et al. 2002	12121676		Indian	3119
rs1063355	chr6	148815			rheumatoid arthritis	PHARMACOGENOMIC	HLA-DQB1	Ali, A. A. et al. 2006	17144392			3119
rs1063355	chr6	580492			Celiac Disease|	IMMUNE	HLA-DQB1	Alienke J Monsuur , et al. PloS one 2008 3(5):e2270	18509540			3119
rs1063355	chr6	689800			multiple sclerosis	IMMUNE	HLA-DQB1	O Fernandez et al. 2008	18312478			3119
rs1063355	chr6	125805	Y		Addison's disease	IMMUNE	HLA-DQB1	Pani, M. A. et al. 2002	12072047			3119
rs1063355	chr6	126061			multiple sclerosis; diabetes, type 1	IMMUNE	HLA-DQB1	Lobnig, B. M. et al. 2002	12149602			3119
rs1063355	chr6	148816			tuberculosis	INFECTION	HLA-DQB1	Saad, A. H. et al. 2006	17153701			3119
rs1063355	chr6	580493			diabetes, type 1	IMMUNE	HLA-DQB1	A J K Williams , et al. Diabetologia 2008 51(8):1444-8	18504544			3119
rs1063355	chr6	689801			Lymphoma, Non-Hodgkin	CANCER	HLA-DQB1	Hee-Baeg Choi et al. 2008	18301962			3119
rs1063355	chr6	125806	Y		cervical cancer	INFECTION	HLA-DQB1	Lie, A. K. et al. 1999	12090587			3119
rs1063355	chr6	126062			arthritis, juvenile	IMMUNE	HLA-DQB1	Thomson, W. et al. 2002	12364641			3119
rs1063355	chr6	148817			sleep disorders	OTHER	HLA-DQB1	Hong, S. C. et al. 2006	17162989			3119
rs1063355	chr6	580494			Gonorrhea	INFECTION	HLA-DQB1	William M Geisler , et al. Sexually transmitted diseases 2008 35(7):656-61	18496418		UNITED STATES	3119
rs1063355	chr6	689802			Lupus Erythematosus, Systemic	IMMUNE	HLA-DQB1	Natalia Castano-Rodriguez et al. 2008	18295738			3119
rs1063355	chr6	125807			diabetes, type 1	IMMUNE	HLA-DQB1	Zalloua, P. A. et al. 2002	12107223			3119
rs1063355	chr6	126063			diabetes, type 2	METABOLIC	HLA-DQB1	Perez-Luque, E. et al. 2003	12507821		Mexican	3119
rs1063355	chr6	148818			nephrotic syndrome	RENAL	HLA-DQB1	Gulati, S. et al. 2006	17180363		Indian	3119
rs1063355	chr6	580495			Schistosomiasis mansoni	UNKNOWN	HLA-DQB1	Eliana A G Reis , et al. Acta tropica 2009 108(2-3):131-4	18495081			3119
rs1063355	chr6	689803			Diabetes Mellitus, Type 1	IMMUNE	HLA-DQB1	M Bjornvold et al. 2008	18292987			3119
rs1063355	chr6	125808			myopathy, idiopathic inflammatory	IMMUNE	HLA-DQB1	Shamim, E. A. et al. 2002	12124873		Caucasian	3119
rs1063355	chr6	126064			osteoarthritis	METABOLIC	HLA-DQB1	Riyazi, N. et al. 2003	12594107		Dutch	3119
rs1063355	chr6	148819	Y		celiac disease	IMMUNE	HLA-DQB1	Jores, R. D. et al. 2007	17190762			3119
rs1063355	chr6	580496			Dental Caries	INFECTION	HLA-DQB1	Ceyhan Altun , et al. Pediatric dentistry 2008 30(2):154-9	18481581			3119
rs1063355	chr6	689804			Hepatitis C, Chronic|Substance-Related Disorders|Viremia	INFECTION	HLA-DQB1	Viviana Romero et al. 2008	18289678			3119
rs1063355	chr6	125809			arthritis	IMMUNE	HLA-DQB1	Milicic, A. et al. 2002	12233873			3119
rs1063355	chr6	126065			celiac disease	IMMUNE	HLA-DQB1	Karell, K. et al. 2003	12651074			3119
rs1063355	chr6	148820			gastritis stomach cancer	CANCER	HLA-DQB1	Herrera-Goepfert, R. et al. 2006	17203517		Mexican	3119
rs1063355	chr6	580497			cervical cancer	CANCER	HLA-DQB1	Margaret M Madeleine , et al. Cancer research 2008 68(9):3532-9	18451182			3119
rs1063355	chr6	689805			Celiac Disease	IMMUNE	HLA-DQB1	N Tinto et al. 2008	18282752			3119
rs1063355	chr6	125810	Y		sarcoidosis	IMMUNE	HLA-DQB1	Sato, H. et al. 2002	12356573			3119
rs1063355	chr6	126066			diabetes, type 1	IMMUNE	HLA-DQB1	Hermann, R. et al. 2003	12687342			3119
rs1063355	chr6	148821			narcolepsy	NEUROLOGICAL	HLA-DQB1	Hong, S. C. et al. 2007	17207713		Japanese;Caucasian;European;Korean	3119
rs1063355	chr6	580498				UNKNOWN	HLA-DQB1	Inna G Ovsyannikova , et al. Pediatrics 2008 121(5):e1091-9	18450852			3119
rs1063355	chr6	689806			Celiac Disease	IMMUNE	HLA-DQB1	Lucia Diaz de Entresotos Villazan et al. 2008	18279642			3119
rs1063355	chr6	125811			diabetes, type 1	IMMUNE	HLA-DQB1	Kimpimaki, T. et al. 2002	12364437		Finnish	3119
rs1063355	chr6	126067			autoimmune polyglandular syndrome	IMMUNE	HLA-DQB1	Wallaschofski, H. et al. 2003	12734793			3119
rs1063355	chr6	148822			asthma	IMMUNE	HLA-DQB1	Juhn, Y. J. et al. 2007	17212706			3119
rs1063355	chr6	580499			Graves Disease|Hashimoto Disease	IMMUNE	HLA-DQB1	A A Zeitlin , et al. Genes and immunity 2008 9(4):358-63	18449200		GREAT BRITAIN	3119
rs1063355	chr6	689807			Diabetes Mellitus, Type 1	IMMUNE	HLA-DQB1	P Cejkova et al. 2008	18279373			3119
rs1063355	chr6	125812	N		narcolepsy	NEUROLOGICAL	HLA-DQB1	Black, J. L. = 3rd et al. 2002	12405606			3119
rs1063355	chr6	126068			kidney cancer	CANCER	HLA-DQB1	Ellerhorst, J. A. et al. 2003	12771724			3119
rs1063355	chr6	148823			cytokine resposne	PHARMACOGENOMIC	HLA-DQB1	Ovsyannikova, I. G. et al. 2007	17234427			3119
rs1063355	chr6	580500			Eye Diseases|Hypersensitivity|Respiratory Tract Diseases	VISION	HLA-DQB1	Karin Broberg , et al. Environmental health 2008 7():15	18447907		SWEDEN	3119
rs1063355	chr6	689808			Birth Weight|Diabetes Mellitus, Type 1	UNKNOWN	HLA-DQB1	T M Jarvinen et al. 2008	18273034			3119
rs1063355	chr6	125813			narcolepsy; cataplexy	NEUROLOGICAL	HLA-DQB1	Krahn, L. E. et al. 2002	12405608			3119
rs1063355	chr6	126069	N		H. pylori infection	INFECTION	HLA-DQB1	Russo, A. et al. 2003	12921878			3119
rs1063355	chr6	148824			leukemia	CANCER	HLA-DQB1	Sarafnejad, A. et al. 2006	17237562		Iranian	3119
rs1063355	chr6	580501			Multiple Sclerosis	IMMUNE	HLA-DQB1	Sreeram V Ramagopalan , et al. Journal of neuroimmunology 2008 196(1-2):170-2	18433881			3119
rs1063355	chr6	689809			Diabetes Mellitus, Type 1|Gastroenteritis|Pregnancy Complications, Infectious|Pregnancy in Diabetics	IMMUNE	HLA-DQB1	K F Lynch et al. 2008	18273032			3119
rs1063355	chr6	125814	Y		diabetes, type 1	IMMUNE	HLA-DQB1	Plesner, A. et al. 2002	12410803			3119
rs1063355	chr6	126070			diabetes, type 1	IMMUNE	HLA-DQB1	Klitz, W. et al. 2003	12974796		European American	3119
rs1063355	chr6	148825			multiple sclerosis narcolepsy	IMMUNE	HLA-DQB1	Rubio, J. P. et al. 2007	17256150			3119
rs1063355	chr6	580502			HIV Infections|HIV Seropositivity	INFECTION	HLA-DQB1	Rae-Anne Hardie , et al. AIDS 2008 22(7):807-16	18427198			3119
rs1063355	chr6	689810			Anemia, Sickle Cell|Arterial Occlusive Diseases|Constriction, Pathologic|Ischemia	CARDIOVASCULAR	HLA-DQB1	Najat Mahdi et al. 2008	18272668			3119
rs1063355	chr6	125815	Y		cervical cancer	CANCER	HLA-DQB1	Madeleine, M. M. et al. 2002	12447731			3119
rs1063355	chr6	126071	Y		hepatitis B, chronic	INFECTION	HLA-DQB1	Jiang, Y. G. et al. 2003	14562382			3119
rs1063355	chr6	148826			diabetes, type 1 diabetes, type 2	IMMUNE	HLA-DQB1	Haller, K. et al. 2007	17257313			3119
rs1063355	chr6	580503			Dental Caries	INFECTION	HLA-DQB1	A Bagherian , et al. Journal of the Indian Society of Pedodontics and Preventive Dentistry 2008 26(1):18-21	18408266			3119
rs1063355	chr6	689811			Diabetes Mellitus, Type 1	IMMUNE	HLA-DQB1	Masahito Katahira et al. 2008	18259107			3119
rs1063355	chr6	125816			arthritis	IMMUNE	HLA-DQB1	Pascual, M. et al. 2002	12455817			3119
rs1063355	chr6	126072			hypersomnolence	OTHER	HLA-DQB1	Peled, N. et al. 2002	14592217		Jewish	3119
rs1063355	chr6	148827			cholangitis, sclerosing	IMMUNE	HLA-DQB1	Wiencke, K. et al. 2007	17257319		Norwegian	3119
rs1063355	chr6	580504			diabetes, type 1	IMMUNE	HLA-DQB1	Patrick Bruck , et al. Journal of human genetics 2008 53(6):559-64	18401547		GERMANY	3119
rs1063355	chr6	689812			Celiac Disease	IMMUNE	HLA-DQB1	B Hernandez-Charro et al. 2008	18257894			3119
rs1063355	chr6	125817	Y		glutamic acid decarboxylase antibodies	METABOLIC	HLA-DQB1	Hermann, R. et al. 2003	12507826		Caucasian	3119
rs1063355	chr6	126073			diabetes, type 1	IMMUNE	HLA-DQB1	Kanga, U. et al. 2004	14700595		Indian	3119
rs1063355	chr6	148828	N		Fuchs heterochromic cyclitis	IMMUNE	HLA-DQB1	Spriewald, B. M. et al. 2007	17287608			3119
rs1063355	chr6	580505			Hemoglobinuria, Paroxysmal	HEMATOLOGICAL	HLA-DQB1	Maria Luisa Lombardi , et al. Human immunology 2008 69(3):202-6	18396213		ITALY	3119
rs1063355	chr6	689813			Diabetes Mellitus, Type 1	IMMUNE	HLA-DQB1	Henry Erlich et al. 2008	18252895			3119
rs1063355	chr6	125818	Y		sleepwalking	OTHER	HLA-DQB1	Lecendreux, M. et al. 2003	12556916			3119
rs1063355	chr6	126074			H. pylori infection; Helicobacter pylori infection	INFECTION	HLA-DQB1		14964841		Indian	3119
rs1063355	chr6	148829			cataplexy narcolepsy	NEUROLOGICAL	HLA-DQB1	Jeong, J. H. et al. 2007	17297265		Korean	3119
rs1063355	chr6	580506			Polyendocrinopathies, Autoimmune	IMMUNE	HLA-DQB1	Manuela Dittmar , et al. European journal of endocrinology 2008 159(1):55-60	18390988		GERMANY	3119
rs1063355	chr6	689814			Cryptosporidiosis|Recurrence	INFECTION	HLA-DQB1	Beth D Kirkpatrick et al. 2008	18248305			3119
rs1063355	chr6	125819	Y		pemphigus	IMMUNE	HLA-DQB1	Zhou, S. et al. 2003	12579512		Chinese	3119
rs1063355	chr6	126075	Y		myasthenia gravis	IMMUNE	HLA-DQB1	Shinomiya, N. et al. 2004	15003812			3119
rs1063355	chr6	148830			ulcerative colitis	IMMUNE	HLA-DQB1	Karlsen, T. H. et al. 2007	17301827		European;Norwegian;Scandinavian	3119
rs1063355	chr6	580507			Eye Diseases|Stevens-Johnson Syndrome	VISION	HLA-DQB1	Mayumi Ueta , et al. Molecular vision 2008 14():550-5	18385790			3119
rs1063355	chr6	689815			Celiac Disease	IMMUNE	HLA-DQB1	Ainara Castellanos-Rubio et al. 2008	18241860			3119
rs1063355	chr6	125820	Y		diabetes, type 1	IMMUNE	HLA-DQB1	Al-Hussein, K. A. et al. 2003	12648278			3119
rs1063355	chr6	126076			diabetes, type 1	IMMUNE	HLA-DQB1	Uinuk-Ool, T. S. et al. 2004	15009181			3119
rs1063355	chr6	148831			nasal polyps	OTHER	HLA-DQB1	Zhai, L. et al. 2007	17305280			3119
rs1063355	chr6	580508			Lupus Erythematosus, Systemic|Seizures	IMMUNE	HLA-DQB1	R Ramsey-Goldman , et al. Lupus 2008 17(3):177-84	18372357			3119
rs1063355	chr6	689816			Bronchiectasis|Respiratory Tract Infections	UNKNOWN	HLA-DQB1	R J Boyton et al. 2008	18241227			3119
rs1063355	chr6	125821			inflammatory bowel disease	IMMUNE	HLA-DQB1	Silverberg, M. S. et al. 2003	12656131		Jewish	3119
rs1063355	chr6	126077			diabetes, type 1	IMMUNE	HLA-DQB1	Cinek, O. et al. 2001	15016191		Czech	3119
rs1063355	chr6	148832	P			NORMALVARIATION	HLA-DQB1	Brick, C. et al. 2007	17306585		French;Italian;Moroccan;Portuguese;Sardinian;Tunisian	3119
rs1063355	chr6	580509				UNKNOWN	HLA-DQB1		18356750			3119
rs1063355	chr6	689817			Dermatitis, Atopic|Eczema allergic	IMMUNE	HLA-DQB1	Hanene Affes et al. 2007	18236804			3119
rs1063355	chr6	125822			multiple sclerosis	IMMUNE	HLA-DQB1	Quelvennec, E. et al. 2003	12694585			3119
rs1063355	chr6	126078			diabetes, type 1	IMMUNE	HLA-DQB1	Hermann, R. et al. 2004	15049049			3119
rs1063355	chr6	148833			birth weight body mass	METABOLIC	HLA-DQB1	Hummel, M. et al. 2007	17310371		German	3119
rs1063355	chr6	580510			diabetes, type 1	IMMUNE	HLA-DQB1	Kendra Vehik , et al. Diabetes care 2008 31(7):1392-6	18356404		COLORADO	3119
rs1063355	chr6	689818			Diabetes Mellitus, Type 1	IMMUNE	HLA-DQB1	Lars C Stene et al. 2008	18211635			3119
rs1063355	chr6	125823			diabetes, type 1	IMMUNE	HLA-DQB1	Craig, M. E. et al. 2003	12721936			3119
rs1063355	chr6	126079			multiple sclerosis	IMMUNE	HLA-DQB1	Boon, M. et al. 2004	15300424			3119
rs1063355	chr6	148834			cervical cancer	CANCER	HLA-DQB1	Wu, Y. et al. 2007	17311339			3119
rs1063355	chr6	580511			Graves Disease|Muscular Diseases	IMMUNE	HLA-DQB1	Patricia Mitiko Santello Akaishi , et al. Thyroid 2008 18(4):443-7	18352820		BRAZIL	3119
rs1063355	chr6	689819			Abortion, Spontaneous	REPRODUCTION	HLA-DQB1	Olimpia Sipak-Szmigiel et al. 2007	18200971			3119
rs1063355	chr6	125824			myasthenia gravis	IMMUNE	HLA-DQB1	Kuffner, T. et al. 2003	12770797		African American	3119
rs1063355	chr6	126080	N		lupus erythematosus	IMMUNE	HLA-DQB1	Ayed, K. et al. 2004	15310011		Tunisian	3119
rs1063355	chr6	148835			diabetes, type 1	IMMUNE	HLA-DQB1	Katarina, K. et al. 2007	17318773			3119
rs1063355	chr6	580512			Cervical Intraepithelial Neoplasia	CANCER	HLA-DQB1	Steven Ades , et al. International journal of cancer 2008 122(12):2820-6	18351579			3119
rs1063355	chr6	689820			Diabetes Mellitus, Type 1	IMMUNE	HLA-DQB1	Elisabetta Orilieri et al. 2008	18198357			3119
rs1063355	chr6	125825			diabetes, type 1	IMMUNE	HLA-DQB1	Geranton, S. et al. 2003	12820696			3119
rs1063355	chr6	126081			rheumatoid arthritis	IMMUNE	HLA-DQB1	Laivoranta-Nyman, S. et al. 2004	15479890		Finnish	3119
rs1063355	chr6	148836			paracoccidioidomycosis	INFECTION	HLA-DQB1	Sadahiro, A. et al. 2007	17325942			3119
rs1063355	chr6	580513			Migraine with Aura|Migraine without Aura	NEUROLOGICAL	HLA-DQB1	Fernando Morgadinho Santos Coelho , et al. Arquivos de neuro-psiquiatria 2007 65(4B):1123-5	18345414			3119
rs1063355	chr6	689821			Celiac Disease	IMMUNE	HLA-DQB1	Francesca Megiorni et al. 2008	18177450			3119
rs1063355	chr6	125826			malaria	INFECTION	HLA-DQB1	Shanmugalakshmi, S. et al. 2003	12823769		South Indian	3119
rs1063355	chr6	126082			diabetes, type 1	IMMUNE	HLA-DQB1	Gillespie, K. M. et al. 2004	15530631			3119
rs1063355	chr6	148837			multiple sclerosis	IMMUNE	HLA-DQB1	Schmidt, H. et al. 2007	17329717		Caucasian;European	3119
rs1063355	chr6	580514			Autoimmune Diseases|Celiac Disease|Liver Failure	IMMUNE	HLA-DQB1	Alberto Rubio-Tapia , et al. Liver international 2008 28(4):467-76	18339073			3119
rs1063355	chr6	689822			Autoimmune Diseases|Pancreatitis|Recurrence	IMMUNE	HLA-DQB1	Do Hyun Park et al. 2008	18155707			3119
rs1063355	chr6	125827	Y		asthma	IMMUNE	HLA-DQB1	Torio, A. et al. 2003	12878360			3119
rs1063355	chr6	126084			diabetes, type 1	IMMUNE	HLA-DQB1	Zung, A. et al. 2004	15603874		Jewish	3119
rs1063355	chr6	148838			diabetes, type 1 thyroid autoimmunity	IMMUNE	HLA-DQB1	Howson, J. M. et al. 2007	17334650			3119
rs1063355	chr6	580515			Influenza, Human	INFECTION	HLA-DQB1	Robert Lambkin , et al. American journal of pharmacogenomics 2004 4(5):293-8	15462607			3119
rs1063355	chr6	689823			Arthritis, Rheumatoid|Lupus Erythematosus, Systemic|Rheumatoid Arthritis|Systemic lupus erythematosus	IMMUNE	HLA-DQB1	Madelynn T Chan et al. 2008	18085741			3119
rs1063355	chr6	125828			IgA, IgD, IgG, IgM	IMMUNE	HLA-DQB1	Freiberger, T. et al. 2001	14655281			3119
rs1063355	chr6	126085			rheumatic fever	IMMUNE	HLA-DQB1	Hallioglu, O. et al. 2005	15789899		Turkish	3119
rs1063355	chr6	148839			celiac disease	IMMUNE	HLA-DQB1	Bourgey, M. M. et al. 2007	17344279		Italian	3119
rs1063355	chr6	580516			Drug Hypersensitivity|HIV Infections	INFECTION	HLA-DQB1	S Mallal , et al. Lancet 2002 359(9308):727-32	11888582			3119
rs1063355	chr6	689824			Neoplasms, Germ Cell and Embryonal|Seminoma	CANCER	HLA-DQB1	N B Seniuta et al. 2008	18084828			3119
rs1063355	chr6	125829			multiple sclerosis	IMMUNE	HLA-DQB1	Oksenberg, J. R. et al. 2003	14669136		African Americans	3119
rs1063355	chr6	126086	Y		allergy	IMMUNE	HLA-DQB1	Suzuki, K. et al. 2005	15853900			3119
rs1063355	chr6	148840			cervical cancer	CANCER	HLA-DQB1	Wu, Y. et al. 2007	17349874			3119
rs1063355	chr6	580517			Influenza, Human	INFECTION	HLA-DQB1	Colin M Gelder , et al. The Journal of infectious diseases 2002 185(1):114-7	11756990			3119
rs1063355	chr6	689825			Diabetes Mellitus, Type 1	IMMUNE	HLA-DQB1	Theresa A Aly et al. 2008	18065518			3119
rs1063355	chr6	125830	Y		diabetes, type 2; diabetes, type 1	OTHER	HLA-DQB1	Cerna, M. et al. 2003	14675393		Czech	3119
rs1063355	chr6	126087			ovarian cancer	CANCER	HLA-DQB1	Monos, D. S. et al. 2005	15935893			3119
rs1063355	chr6	148841			diabetes, type 1	IMMUNE	HLA-DQB1	Alizadeh, B. Z. et al. 2007	17350686			3119
rs1063355	chr6	600081	Y		knee osteoarthritis	METABOLIC	HLA-DQB1	Nakajima ,et al. PLoS ONE 2010	20305777	5 x 10-9	Japanese	3119
rs1063355	chr6	689826			Diabetes Mellitus, Type 1	IMMUNE	HLA-DQB1	Zaheed Husain et al. 2008	18065200			3119
rs1063355	chr6	125831	Y		diabetes, type 1	IMMUNE	HLA-DQB1	Rewers, A. et al. 2003	14679080			3119
rs1063355	chr6	126088			pregnancy loss, recurrent	REPRODUCTION	HLA-DQB1	Hviid, T. V. et al. 2005	15993714			3119
rs1063355	chr6	148842			graft-versus-host disease	IMMUNE	HLA-DQB1	Petersdorf, E. W. et al. 2007	17378697			3119
rs1063355	chr6	597886	Y	4-SNP haplotype-1	primary biliary cirrhosis	METABOLIC	HLA-DQB1	Hirschfield ,et al. 2009	19458352			3119
rs1063355	chr6	689827			Addison Disease|Addison's disease	IMMUNE	HLA-DQB1	Z Gombos et al. 2007	18057383			3119
rs1063355	chr6	125832	Y		rheumatic heart disease	IMMUNE	HLA-DQB1	Stanevicha, V. et al. 2003	14680508			3119
rs1063355	chr6	126089			bee venom allergy	IMMUNE	HLA-DQB1	Sanchez-Velasco, P. et al. 2005	16112029			3119
rs1063355	chr6	148843			cervical cancer	CANCER	HLA-DQB1	Chan, P. K. et al. 2007	17379283		Chinese;European;Asian	3119
rs1063355	chr6	597887	Y	4-SNP haplotype-2	primary biliary cirrhosis	METABOLIC	HLA-DQB1	Hirschfield ,et al. 2009	19458352			3119
rs1063355	chr6	689828	Y		Leprosy	INFECTION	HLA-DQB1	Patricia Maria Fabiana Motta et al. 2007	18053473		Chaco	3119
rs1063355	chr6	125833			azoospermia	REPRODUCTION	HLA-DQB1	Takao, T. et al. 2004	14718045			3119
rs1063355	chr6	126090			lupus erythematosus	IMMUNE	HLA-DQB1	Stevens, A. M. et al. 2005	16142706			3119
rs1063355	chr6	148844			leukemia	CANCER	HLA-DQB1	Amirzargar, A. A. et al. 2007	17387388		Iranian	3119
rs1063355	chr6	600390	Y	rs2187668-A	Celiac disease	IMMUNE	HLA-DQB1	Dubois ,et al. Nat Genet 2010	20190752	1 x 10-50	European descent	3119
rs2854275	chr6	692441			Scleroderma, Systemic|Systemic Scleroderma	IMMUNE	HLA-DQB1	Radstake TR et al. 2010	20383147			3119
rs2854275	chr6	125919	Y		Sjogren's syndrome	IMMUNE	HLA-DQB1	Anaya, J. M. et al. 2002	12077712		Colombian	3119
rs2854275	chr6	126176	N		asthma	IMMUNE	HLA-DQB1	Parapanissiou, E. et al. 2005	15853903		Greek	3119
rs2854275	chr6	580351			systemic sclerosis	IMMUNE	HLA-DQB1	Frank C Arnett , et al. Annals of the rheumatic diseases 2009 Jul	19596691			3119
rs2854275	chr6	692442			HIV Infections|[X]Human immunodeficiency virus disease	INFECTION	HLA-DQB1	Shankarkumar U et al. 2010	20345872			3119
rs2854275	chr6	125920			Sjogren's syndrome	IMMUNE	HLA-DQB1	Loiseau, P. et al. 2001	11423179			3119
rs2854275	chr6	126177			diabetes, type 1	IMMUNE	HLA-DQB1	Nejentsev, S. et al. 2000	11118029			3119
rs2854275	chr6	580352				UNKNOWN	HLA-DQB1	Harry J Thomas , et al. Scandinavian journal of gastroenterology 2009 44(9):1076-83	19593686			3119
rs2854275	chr6	692443			Diabetes Mellitus, Insulin-Dependent|Diabetes Mellitus, Type 1	IMMUNE	HLA-DQB1	Witas HW et al. 2010	20345871			3119
rs2854275	chr6	125921			meningioma	CANCER	HLA-DQB1	Machulla, H. K. et al. 2003	14693734			3119
rs2854275	chr6	126178			Sjogren's syndrome	IMMUNE	HLA-DQB1	Street, J. et al. 2003	12648281			3119
rs2854275	chr6	580353			Diabetes Mellitus|Weight Gain	UNKNOWN	HLA-DQB1	Trond Rasmussen , et al. Diabetes care 2009 32(10):1904-6	19592628			3119
rs2854275	chr6	692444			Diabetes Mellitus, Insulin-Dependent|Diabetes Mellitus, Type 1	IMMUNE	HLA-DQB1	Delli AJ et al. 2010	20337975			3119
rs2854275	chr6	125922			sporadic inclusion body myositis	OTHER	HLA-DQB1	Price, P. et al. 2004	15496200			3119
rs2854275	chr6	126179			scleroderma; jaundice	IMMUNE	HLA-DQB1	Tsuchiya, K. et al. 2001	11929590			3119
rs2854275	chr6	580354			Hematologic Neoplasms	CANCER	HLA-DQB1	Lee Ann Baxter-Lowe , et al. Biology of blood and marrow transplantation 2009 15(8):971-81	19589487		UNITED STATES	3119
rs2854275	chr6	692445			Graft vs Host Disease|Hematologic Neoplasms	CANCER	HLA-DQB1	Morishima S et al. 2010	20335219			3119
rs2854275	chr6	125923			stroke, ischemic	CARDIOVASCULAR	HLA-DQB1	Zou, L. P. et al. 2002	12373032			3119
rs2854275	chr6	126180			cervical cancer	CANCER	HLA-DQB1		16386646		Southwestern American Indian	3119
rs2854275	chr6	580355			Diabetes Mellitus, Type 1|Diabetes Mellitus, Type 2|Diabetic Retinopathy	UNKNOWN	HLA-DQB1	Sotoodeh Abhary , et al. Diabetes 2009 58(9):2137-47	19587357			3119
rs2854275	chr6	692446			Abortion, Habitual|Abruptio Placentae|PLACENTA ABRUPTIO	REPRODUCTION	HLA-DQB1	Christiansen OB et al. 2010	20307907			3119
rs2854275	chr6	125924			hematopoietic stem cell transplantation	HEMATOLOGICAL	HLA-DQB1	Witt, C. S. et al. 2002	12542740		Chinese	3119
rs2854275	chr6	126181	N		nasopharyngeal cancer	CANCER	HLA-DQB1	Zhou, J. et al. 2003	12778461			3119
rs2854275	chr6	580356			multiple sclerosis	IMMUNE	HLA-DQB1	Oscar Fernandez , et al. Journal of neurology 2009 Jul	19585166			3119
rs2854275	chr6	692447			Celiac Disease|Cystic Fibrosis	IMMUNE	HLA-DQB1	Walkowiak J et al. 2010	20300660			3119
rs2854275	chr6	125925			pemphigus	IMMUNE	HLA-DQB1	Slomov, E. et al. 2003	12878355		Jewish	3119
rs2854275	chr6	126182			leishmaniasis	INFECTION	HLA-DQB1	Olivo-Diaz, A. et al. 2004	15041165			3119
rs2854275	chr6	580357			schizophrenia | bipolar disorder	PSYCH	HLA-DQB1	Shaun M Purcell , et al. Nature 2009 460(7256):748-52	19571811		EUROPE	3119
rs2854275	chr6	692448			multiple sclerosis	IMMUNE	HLA-DQB1	van der Mei IA et al. 2010	20225292			3119
rs2854275	chr6	125926			pulmonary fibrosis	CARDIOVASCULAR	HLA-DQB1	Falfan-Valencia, R. et al. 2005	16133177			3119
rs2854275	chr6	126183			pregnancy loss, recurrent	REPRODUCTION	HLA-DQB1	Shao, W. et al. 2004	15304010			3119
rs2854275	chr6	580358			Spondylitis, Ankylosing	IMMUNE	HLA-DQB1	Michael M Ward , et al. Arthritis and rheumatism 2009 61(7):859-66	19565552			3119
rs2854275	chr6	692449			asthma	IMMUNE	HLA-DQB1	Martyn M et al. 2010	20214848			3119
rs2854275	chr6	125927			Kaposi's sarcoma	CANCER	HLA-DQB1	Dorak, M. T. et al. 2005	15902698			3119
rs2854275	chr6	126184			graft-versus-host disease; psoriasis; celiac disease	IMMUNE	HLA-DQB1	Saito, S. et al. 2000	11169242		Japanese	3119
rs2854275	chr6	580359			Myasthenia Gravis	IMMUNE	HLA-DQB1	Gholam-Ali Yousefipour , et al. Iranian journal of immunology 2009 6(2):99-102	19561379		IRAN	3119
rs2854275	chr6	692450			Arthritis, Juvenile Rheumatoid|Chronic Childhood Arthritis	IMMUNE	HLA-DQB1	Glass DN et al. 2010	20191588			3119
rs2854275	chr6	125928			diabetes, latent autoimmune	IMMUNE	HLA-DQB1	Sanjeevi, C. B. et al. 2002	12021089			3119
rs2854275	chr6	126185	Y		pancreatitis, autoimmune; pancreatitis, chronic calcifying	IMMUNE	HLA-DQB1	Kawa, S. et al. 2002	11984513		Japanese	3119
rs2854275	chr6	580360			diabetes, type 1	IMMUNE	HLA-DQB1	Mouna Stayoussef , et al. Clinical and vaccine immunology 2009 16(8):1146-50	19553558		TUNISIA	3119
rs2854275	chr6	692451			Diabetes Mellitus, Insulin-Dependent|Diabetes Mellitus, Type 1|Diabetic Ketoacidosis|Disease Susceptibility|Syndrome	IMMUNE	HLA-DQB1	Nalini R et al. 2010	20170930			3119
rs2854275	chr6	125929			celiac disease	IMMUNE	HLA-DQB1	Lopez-Vazquez, A. et al. 2004	15089899			3119
rs2854275	chr6	126186			graft-versus-host disease	IMMUNE	HLA-DQB1	Shaw, B. E. et al. 2003	12774051			3119
rs2854275	chr6	580361			Diabetes Mellitus, Type 1|Diabetic Retinopathy	UNKNOWN	HLA-DQB1	Mohammad H Khazaee , et al. European journal of ophthalmology 2009 19(4):638-45	19551681			3119
rs2854275	chr6	692452			Hepatitis C|Hepatitis C, Chronic|Substance Abuse, Intravenous|Viremia	INFECTION	HLA-DQB1	Kuniholm MH et al. 2010	20169624			3119
rs2854275	chr6	125930			cholangitis, sclerosing	METABOLIC	HLA-DQB1	Bittencourt, P. L. et al. 2002	12235090			3119
rs2854275	chr6	126187			celiac disease	IMMUNE	HLA-DQB1	Ruiz del Prado, M.Y. et al. 2001	11181188			3119
rs2854275	chr6	580362			Helicobacter Infections|Stomach Neoplasms	CANCER	HLA-DQB1	Takashi Ando , et al. International journal of cancer 2009 125(11):2595-602	19544559			3119
rs2854275	chr6	692453			asthma	IMMUNE	HLA-DQB1	Li X et al. 2010	20159242			3119
rs2854275	chr6	125931			HIV	INFECTION	HLA-DQB1	Naik, E. et al. 2003	12794545			3119
rs2854275	chr6	126188			diabetes, type 2; diabetes, type 1	OTHER	HLA-DQB1	Muro, M. et al. 2001	11543893		Spanish	3119
rs2854275	chr6	580363			Celiac Disease|	IMMUNE	HLA-DQB1	Audur H Gudjonsdottir , et al. Journal of pediatric gastroenterology and nutrition 2009 49(2):165-9	19543113			3119
rs2854275	chr6	692454			Purpura, Thrombocytopenic, Idiopathic|Werlhof's disease	IMMUNE	HLA-DQB1	Coppo P et al. 2010	20141578			3119
rs2854275	chr6	125932	Y		diabetes, type 1	IMMUNE	HLA-DQB1	Zhang, S. et al. 2001	11592043			3119
rs2854275	chr6	126189			celiac disease	IMMUNE	HLA-DQB1	Farjadian, S. et al. 2004	15496201			3119
rs2854275	chr6	580364			Graft vs Host Disease|Hematologic Neoplasms	CANCER	HLA-DQB1	Stephen Spellman , et al. Biology of blood and marrow transplantation 2009 15(7):856-63	19539218			3119
rs2854275	chr6	692455			Myocardial Infarction	CARDIOVASCULAR	HLA-DQB1	Bjorrkbacka H et al. 2010	20141563			3119
rs2854275	chr6	125933			endometriosis	REPRODUCTION	HLA-DQB1	Ishii, K. et al. 2003	12721173			3119
rs2854275	chr6	126190			psoriasis	IMMUNE	HLA-DQB1	Yang, S. et al. 2004	15245541		Chinese	3119
rs2854275	chr6	580365			diabetes, type 1	IMMUNE	HLA-DQB1	Folefac Aminkeng , et al. Human immunology 2009 70(9):706-10	19539001		BELGIUM	3119
rs2854275	chr6	692456			Diabetes Mellitus, Insulin-Dependent|Diabetes Mellitus, Type 1	IMMUNE	HLA-DQB1	Kordonouri O et al. 2010	20140847			3119
rs2854275	chr6	125934			cervical cancer	CANCER	HLA-DQB1	Ramal, L. M. et al. 2001	11260508		Gypsy, Roma	3119
rs2854275	chr6	126191			celiac disease; Wegener's granulomatosis; cervical cancer	CANCER	HLA-DQB1	Rajalingam, R. et al. 2002	11904677		Caucasian	3119
rs2854275	chr6	580366			Complex Regional Pain Syndromes|Dystonia|	UNKNOWN	HLA-DQB1	Annetje M de Rooij , et al. Pain 2009 145(1-2):82-5	19523767			3119
rs2854275	chr6	692457			Diabetes Mellitus, Insulin-Dependent|Diabetes Mellitus, Type 1	IMMUNE	HLA-DQB1	Garcia Cabezas MA et al. 2010	20138312			3119
rs2854275	chr6	125935			cirrhosis, primary biliary	OTHER	HLA-DQB1	Renquin, J. et al. 2001	11782272		African	3119
rs2854275	chr6	126192			Plasmodium falciparum infection	INFECTION	HLA-DQB1	Migot-Nabias, F. et al. 2001	11294566			3119
rs2854275	chr6	580367			Hypersomnolence, Idiopathic|Narcolepsy	UNKNOWN	HLA-DQB1	Fernando Morgadinho Santos Coelho , et al. Revista brasileira de psiquiatria 2009 31(1):10-4	19506770		BRAZIL	3119
rs2854275	chr6	692458			Diabetes Mellitus, Insulin-Dependent|Diabetes Mellitus, Type 1	IMMUNE	HLA-DQB1	Zheng C et al. 2009	20137615			3119
rs2854275	chr6	125936			retinopathy, diabetic	OTHER	HLA-DQB1	Fu, Y. et al. 2003	12694588		Chinese	3119
rs2854275	chr6	126193			nasopharyngeal cancer	CANCER	HLA-DQB1	Hildesheim, A. et al. 2002	12464650		Chinese	3119
rs2854275	chr6	580368			Celiac Disease|	IMMUNE	HLA-DQB1	Michelle M Pietzak , et al. Clinical gastroenterology and hepatology 2009 7(9):966-71	19500688		UNITED STATES	3119
rs2854275	chr6	692459			Cardiomyopathy, Dilated|DCM - Dilated cardiomyopathy	CARDIOVASCULAR	HLA-DQB1	Mahjoub S et al. 2010	20136773			3119
rs2854275	chr6	125937			immunology study	IMMUNE	HLA-DQB1	Ovsyannikova, I. G. et al. 2005	15655774			3119
rs2854275	chr6	126194	N		biliary atresia	METABOLIC	HLA-DQB1	Donaldson, P. T. et al. 2002	12100571			3119
rs2854275	chr6	580369			diabetes, type 1	IMMUNE	HLA-DQB1	Xiao-mei Zhang , et al. Chinese medical journal 2009 122(8):980-6	19493426			3119
rs2854275	chr6	692460			Diabetes Mellitus, Insulin-Dependent|Diabetes Mellitus, Type 1	IMMUNE	HLA-DQB1	Giannattasio A et al. 2010	20101097			3119
rs2854275	chr6	125938			cytokine response to measles vaccine	IMMUNE	HLA-DQB1	Ovsyannikova, I. G. et al. 2005	15712014			3119
rs2854275	chr6	126195			maternal microchimerism	OTHER	HLA-DQB1	Berry, S. M. et al. 2004	15128924			3119
rs2854275	chr6	580370			Myasthenia Gravis	IMMUNE	HLA-DQB1	A H Hajeer , et al. International journal of immunogenetics 2009 36(3):169-72	19490212		SAUDI ARABIA	3119
rs2854275	chr6	692461			Hepatitis C	INFECTION	HLA-DQB1	Tripathy AS et al. 2009	20090103			3119
rs2854275	chr6	125939			silicosis	IMMUNE	HLA-DQB1	Ueki, A. et al. 2005	15703453			3119
rs2854275	chr6	126196	Y		diabetes, type 1	IMMUNE	HLA-DQB1	Bugawan, T. L. et al. 2002	12445315			3119
rs2854275	chr6	580371			HLA genes	NORMALVARIATION	HLA-DQB1	A Arnaiz-Villena , et al. International journal of immunogenetics 2009 36(3):159-67	19490211		PERU	3119
rs2854275	chr6	692462			Autoimmune Diseases|Gastritis	IMMUNE	HLA-DQB1	Oksanen AM et al. 2010	20082482			3119
rs2854275	chr6	125940			cytokine response to measles vaccine	IMMUNE	HLA-DQB1	Ovsyannikova, I. G. et al. 2005	15712014			3119
rs2854275	chr6	126197			lymphoma	CANCER	HLA-DQB1	Ayed, K. et al. 2004	15361135		Tunisian	3119
rs2854275	chr6	580372			Brain Neoplasms|Glioma	CANCER	HLA-DQB1	Domenico La Torre , et al. Neurosurgery 2009 64(6):1082-8; discussion 1088-9	19487887		SICILY	3119
rs2854275	chr6	692463			HIV Infections|Lipodystrophy|[X]Human immunodeficiency virus disease	INFECTION	HLA-DQB1	Wangsomboonsiri W et al. 2010	20073992			3119
rs2854275	chr6	125941			graft acceptance, liver	IMMUNE	HLA-DQB1	Zhou, L. et al. 2005	15982255		Chinese	3119
rs2854275	chr6	126198			infection, post allograft	INFECTION	HLA-DQB1	Schaffer, M. et al. 2003	12956878			3119
rs2854275	chr6	580373			Pemphigus	IMMUNE	HLA-DQB1	O Abida , et al. The British journal of dermatology 2009 161(3):522-7	19486004		TUNISIA	3119
rs2854275	chr6	692464			Diabetes Mellitus, Insulin-Dependent|Diabetes Mellitus, Type 1	IMMUNE	HLA-DQB1	Alves C et al. 2010	20073143			3119
rs2854275	chr6	125942			scleroderma	IMMUNE	HLA-DQB1	Gilchrist, F. C. et al. 2001	11393660			3119
rs2854275	chr6	126199			arthritis	IMMUNE	HLA-DQB1	Barton, A. et al. 2002	11981324			3119
rs2854275	chr6	580374			normal variation	NORMALVARIATION	HLA-DQB1	Kuo-Liang Yang , et al. Human immunology 2009 70(4):269-76	19480851		TAIWAN	3119
rs2854275	chr6	692465			Arthritis, Rheumatoid|Pregnancy Complications|Puerperal Disorders|Recurrence|Rheumatoid Arthritis	IMMUNE	HLA-DQB1	Zrour SH et al. 2010	20031464			3119
rs2854275	chr6	125943			cirrhosis, primary biliary	OTHER	HLA-DQB1	Wassmuth, R. et al. 2002	12144621		Swedish	3119
rs2854275	chr6	141946	Y		diabetes, type 1	IMMUNE	HLA-DQB1	Walter, M. et al. 2003	12750767			3119
rs2854275	chr6	580375			Calcinosis|Dermatomyositis	UNKNOWN	HLA-DQB1	H Gunawardena , et al. Arthritis and rheumatism 2009 60(6):1807-14	19479859		GREAT BRITAIN|IRELAND	3119
rs2854275	chr6	692466			Nasopharyngeal Neoplasms	CANCER	HLA-DQB1	Makni H et al. 2010	19714482			3119
rs2854275	chr6	125944			allergies	IMMUNE	HLA-DQB1	Sakaguchi, M. et al. 2002	12144625			3119
rs2854275	chr6	142219			celiac disease; colitis	IMMUNE	HLA-DQB1	Fernandez-Banares, F. et al. 2005	16292086			3119
rs2854275	chr6	580376				UNKNOWN	HLA-DQB1	G De Palma , et al. Current issues in molecular biology 2009 12(MedlineTA =&gt; Curr Is):1-10	19478349			3119
rs2854275	chr6	692467			Leptospirosis|Swamp fever	INFECTION	HLA-DQB1	Fialho RN et al. 2009	19683555			3119
rs2854275	chr6	125945			lymphoma	CANCER	HLA-DQB1	Al-Hussein, K. A. et al. 2002	12445309			3119
rs2854275	chr6	142380	N		schizophrenia	PSYCH	HLA-DQB1	Jonsson EG et al. 1998	9516671	n		3119
rs2854275	chr6	580377			coeliac disease	IMMUNE	HLA-DQB1	Lilia Laadhar , et al. European journal of gastroenterology &amp; hepatology 2009 21(11):1286-90	19474744			3119
rs2854275	chr6	692468			Autoimmune thyroiditis|Diabetes Mellitus, Insulin-Dependent|Diabetes Mellitus, Type 1|Graves Disease|Graves' Disease|Thyroiditis, Autoimmune	IMMUNE	HLA-DQB1	Katahira M et al. 2009	19581015			3119
rs2854275	chr6	125946			celiac disease	IMMUNE	HLA-DQB1	Lin, J. H. et al. 2003	12878363		Chinese	3119
rs2854275	chr6	142406			increased cutaneous melanoma risk	CANCER	HLA-DQB1	Lee JE et al. 1994	7960221			3119
rs2854275	chr6	580378			Diabetes Mellitus, Type 1	IMMUNE	HLA-DQB1	I Santin , et al. Genes and immunity 2009 10(6):596-600	19458622		SPAIN	3119
rs2854275	chr6	692469			Diabetes Mellitus, Insulin-Dependent|Diabetes Mellitus, Type 1	IMMUNE	HLA-DQB1	Ferreira AC et al. 2009	19578600			3119
rs2854275	chr6	125947			beryllium disease	OTHER	HLA-DQB1	Maier, L. A. et al. 2003	14662898			3119
rs2854275	chr6	142412	Y		schizophrenia	PSYCH	HLA-DQB1	Nimgaonkar VL et al. 1995	8929760			3119
rs2854275	chr6	580379			Liver Cirrhosis, Biliary	UNKNOWN	HLA-DQB1	Gideon M Hirschfield , et al. The New England journal of medicine 2009 360(24):2544-55	19458352			3119
rs2854275	chr6	692665			Diabetes Mellitus, Insulin-Dependent|Diabetes Mellitus, Type 1	IMMUNE	HLA-DQB1	Nejentsev S et al. 2007	18004301			3119
rs2854275	chr6	125948			sclerosis, systemic	IMMUNE	HLA-DQB1	Tikly, M. et al. 2004	15104683		South African	3119
rs2854275	chr6	142422	Y		diabetes, type 1	IMMUNE	HLA-DQB1	Jaiswal AK et al. 1985	2986612			3119
rs2854275	chr6	580380	N		diabetes, type 2 | diabetes, type 1	UNKNOWN	HLA-DQB1	S M Raj , et al. Diabetologia 2009 52(10):2109-16	19455305			3119
rs2854275	chr6	692666			Alopecia Areata	IMMUNE	HLA-DQB1	Xiao FL et al. 2007	17134879			3119
rs2854275	chr6	125949	Y		asthma; urticaria	IMMUNE	HLA-DQB1	Kim, S. H. et al. 2005	15784113			3119
rs2854275	chr6	142427	Y		diabetes, type 1	IMMUNE	HLA-DQB1	Ilonen J et al. 1997	9174152			3119
rs2854275	chr6	580381			Celiac Disease|	IMMUNE	HLA-DQB1	Jihane Romanos , et al. Gastroenterology 2009 137(3):834-40, 840.e1-3	19454285		EUROPE	3119
rs2854275	chr6	125691			Asthma	IMMUNE	HLA-DQB1	Horne C 2000	10853858			3119
rs2854275	chr6	125950			atopy	IMMUNE	HLA-DQB1	Kinnunen, T. et al. 2005	15969672			3119
rs2854275	chr6	142429	Y		gastric adenocarcinoma	CANCER	HLA-DQB1	Lee JE et al. 1996	8690208			3119
rs2854275	chr6	580382			Asthma|Occupational Diseases	UNKNOWN	HLA-DQB1	Jeong-Hee Choi , et al. International archives of allergy and immunology 2009 150(2):156-63	19439981		KOREA	3119
rs2854275	chr6	125693	N		Asthma	IMMUNE	HLA-DQB1	Horne 2000	10853858	n		3119
rs2854275	chr6	125951			multiple sclerosis	IMMUNE	HLA-DQB1	Marrosu, M. G. et al. 2005	16096810			3119
rs2854275	chr6	142432			rheumatoid arthritis	IMMUNE	HLA-DQB1	Lanchbury JS et al. 1989	2789210			3119
rs2854275	chr6	580383			diabetes, type 1	IMMUNE	HLA-DQB1	H-Q Qu , et al. Journal of medical genetics 2009 46(7):469-71	19429597			3119
rs2854275	chr6	125694			Atopy	IMMUNE	HLA-DQB1	Howell 1998	9515587			3119
rs2854275	chr6	125952	Y		breast cancer	CANCER	HLA-DQB1	Chaudhuri, S. et al. 2000	11027344			3119
rs2854275	chr6	142453	Y		primary IgA nephropathy	OTHER	HLA-DQB1	Moore RH et al. 1990	1968992			3119
rs2854275	chr6	580384			diabetes, type 1	IMMUNE	HLA-DQB1	Patrick Bruck , et al. Human immunology 2009 70(7):552-5	19410617		GERMANY	3119
rs2854275	chr6	125695	N		Asthma	IMMUNE	HLA-DQB1	Torio 2000	10792423	n		3119
rs2854275	chr6	125953			sarcoidosis	IMMUNE	HLA-DQB1	Rossman, M. D. et al. 2003	14508706			3119
rs2854275	chr6	142471			IgA deficiency and common variable immunodeficiency	IMMUNE	HLA-DQB1	Olerup O et al. 1992	1438261			3119
rs2854275	chr6	580385			Hepatitis C	INFECTION	HLA-DQB1	Jane H Wang , et al. Virology journal 2009 6():46	19409091		MIDWESTERN UNITED STATES	3119
rs2854275	chr6	125696	Y		systemic lupus erythematosus	IMMUNE	HLA-DQB1	Sirikong M et al. 2002	12028537	0.0002	Thai	3119
rs2854275	chr6	125954	N		celiac disease	IMMUNE	HLA-DQB1	Tuysuz, B. et al. 2001	11556984		Turkish	3119
rs2854275	chr6	142478			Graves disease	IMMUNE	HLA-DQB1	Santamaria P et al. 1994	8157715			3119
rs2854275	chr6	580386			Disorders of Excessive Somnolence|	UNKNOWN	HLA-DQB1	Taku Miyagawa , et al. PloS one 2009 4(4):e5394	19404393			3119
rs2854275	chr6	125699	Y		asthma	IMMUNE	HLA-DQB1	Gao J 2003	12890388		chinese	3119
rs2854275	chr6	125955	Y		pregnancy loss, recurrent	REPRODUCTION	HLA-DQB1	Lin, Q. et al. 2000	11776160			3119
rs2854275	chr6	142487	Y		papillomavirus infection	INFECTION	HLA-DQB1	Lie AK et al. 1999	12090587			3119
rs2854275	chr6	580387			diabetes, type 1	IMMUNE	HLA-DQB1	Majid Mojibian , et al. Diabetes 2009 58(8):1789-96	19401421			3119
rs2854275	chr6	125700			diabetes, type 1	IMMUNE	HLA-DQB1	Hermann R 2004	15049049			3119
rs2854275	chr6	125956	Y		pregnancy loss, recurrent	REPRODUCTION	HLA-DQB1	Lin, Q. et al. 2001	11783381			3119
rs2854275	chr6	142491	Y		schizophrenia	PSYCH	HLA-DQB1	Nimgaonkar VL et al. 1997	9050131			3119
rs2854275	chr6	580388			Nephrotic Syndrome	RENAL	HLA-DQB1	Yuan-Yuan Huang , et al. Nephron 2009 112(2):c57-64	19390203			3119
rs2854275	chr6	125701			diabetes, type 2	METABOLIC	HLA-DQB1	Li H 2003	12788886			3119
rs2854275	chr6	125957	Y		asthma	IMMUNE	HLA-DQB1	Guo, X. et al. 2001	11802952			3119
rs2854275	chr6	142494	Y		clinical tuberculosis	INFECTION	HLA-DQB1	Goldfeld AE et al. 1998	9438744			3119
rs2854275	chr6	580389			Multiple Sclerosis	IMMUNE	HLA-DQB1	Matthew R Lincoln , et al. Proceedings of the National Academy of Sciences of the United States of America 2009 106(18):7542-7	19380721			3119
rs2854275	chr6	125702	Y		pollen-induced allergic rhinitis	IMMUNE	HLA-DQB1	Wang M 2004	14990915		Chinese	3119
rs2854275	chr6	125958	Y		Vogt-Koyanagi-Harada syndrome	IMMUNE	HLA-DQB1	Liu, Q. et al. 1999	11835809		Chinese	3119
rs2854275	chr6	142507	Y		rheumatoid arthritis	IMMUNE	HLA-DQB1	Singal DP et al. 1987	2890022			3119
rs2854275	chr6	580390			normal variation	NORMALVARIATION	HLA-DQB1	Hisham Atan Edinur , et al. Human immunology 2009 70(7):518-26	19364514		MALAYSIA	3119
rs2854275	chr6	125703			diabetes, type 1	IMMUNE	HLA-DQB1	Deng GY 2004	7847389		Caucasian	3119
rs2854275	chr6	125959			asthma	IMMUNE	HLA-DQB1	Gao, J. et al. 2002	11953202			3119
rs2854275	chr6	142509	Y		diabetes, type 1	IMMUNE	HLA-DQB1	Santos JL et al. 2001	11296153			3119
rs2854275	chr6	580391			normal variation	NORMALVARIATION	HLA-DQB1	Su-qing Gao , et al. Chinese journal of medical genetics 2009 26(2):228-32	19350523		CHINA	3119
rs2854275	chr6	125704			diabetes, type 2	METABOLIC	HLA-DQB1	Hawrami K 1991	1679401		South Indian	3119
rs2854275	chr6	125960	Y		asthma	IMMUNE	HLA-DQB1	Gao, J. et al. 2003	12890388		Chinese	3119
rs2854275	chr6	142517	Y		pemphigus vulgaris	IMMUNE	HLA-DQB1	Sinha AA et al. 1988	2894075			3119
rs2854275	chr6	580392			Multiple Sclerosis, Relapsing-Remitting	IMMUNE	HLA-DQB1	M Comabella , et al. Journal of neuroimmunology 2009 210(1-2):116-9	19349081			3119
rs2854275	chr6	125705	Y		celiac disease	IMMUNE	HLA-DQB1	Silva, E. M. et al. 2000	11045836			3119
rs2854275	chr6	125961	Y		diabetes, type 1	IMMUNE	HLA-DQB1	Kim, E. Y. et al. 2003	12911285		Korean	3119
rs2854275	chr6	142527			diabetes, type 1	IMMUNE	HLA-DQB1	Jackson DG et al. 1995	7558930			3119
rs2854275	chr6	580393			diabetes, type 1	IMMUNE	HLA-DQB1	A Papadopoulou , et al. Diabetologia 2009 52(7):1339-42	19347328			3119
rs2854275	chr6	125706			malaria	INFECTION	HLA-DQB1	Gibert M et al. 2000	11053637		Jewish	3119
rs2854275	chr6	125962	Y		thyroid autoimmunity	IMMUNE	HLA-DQB1	Sumnik, Z. et al. 2003	12948297			3119
rs2854275	chr6	142539			autoimmunity	IMMUNE	HLA-DQB1	Pascual M et al. 2001	11345587			3119
rs2854275	chr6	580394			diabetes, type 1	IMMUNE	HLA-DQB1	Jorma Ilonen , et al. Human immunology 2009 70(6):461-3	19332095		MACEDONIA (REPUBLIC)	3119
rs2854275	chr6	125707	Y		thalassemia	HEMATOLOGICAL	HLA-DQB1	Long, G. et al. 1998	11189498		Chinese	3119
rs2854275	chr6	125963			respiratory papillomatosis, juvenile-onset; recurrent	INFECTION	HLA-DQB1	Gregoire, L. et al. 2003	14623754		African American	3119
rs2854275	chr6	142542			multiple sclerosis	IMMUNE	HLA-DQB1	Santos-Aguado J et al. 1987	3492235			3119
rs2854275	chr6	580395			diabetes, type 1	IMMUNE	HLA-DQB1	Nadine Taleb , et al. Acta diabetologica 2009 Mar	19319467			3119
rs2854275	chr6	125708			pregnancy loss, recurrent	REPRODUCTION	HLA-DQB1	Chen, W. M. et al. 2001	11233253		Chinese	3119
rs2854275	chr6	125964			psoriasis	IMMUNE	HLA-DQB1	Zhang, X. et al. 2004	15009387		Chinese	3119
rs2854275	chr6	142554	Y		cardiac sarcoidosis	CARDIOVASCULAR	HLA-DQB1	Naruse TK et al. 2000	10958356			3119
rs2854275	chr6	580396			Autoimmune Diseases	IMMUNE	HLA-DQB1	V H Gersuk , et al. Tissue antigens 2009 73(4):335-40	19317743			3119
rs2854275	chr6	125709	Y		diabetes, type 1	IMMUNE	HLA-DQB1	Ongagna, J. C. et al. 2001	11239517			3119
rs2854275	chr6	125965	Y		diabetes, type 1	IMMUNE	HLA-DQB1	Paschou, P. et al. 2004	15055351			3119
rs2854275	chr6	142567	Y		schizophrenia	PSYCH	HLA-DQB1	Nimgaonkar VL et al. 1993	8435383			3119
rs2854275	chr6	580397			Multiple Sclerosis|Neuromyelitis Optica	IMMUNE	HLA-DQB1	H Zephir , et al. Multiple sclerosis 2009 15(5):571-9	19299434			3119
rs2854275	chr6	125710			HLA-DR2 specificity	NORMALVARIATION	HLA-DQB1	Vargas-Alarcon, G. et al. 2001	11250046		Mexican	3119
rs2854275	chr6	125966			diabetes, type 2	METABOLIC	HLA-DQB1	McCarthy, B. J. et al. 2004	15112906		African American	3119
rs2854275	chr6	142583			diabetes, type 1	IMMUNE	HLA-DQB1	Herr M et al. 2000	10814711			3119
rs2854275	chr6	580398			diabetes, type 1	IMMUNE	HLA-DQB1	S Glisic , et al. Genes and immunity 2009 10(4):334-40	19295543			3119
rs2854275	chr6	125711	Y		diabetes, type 1	IMMUNE	HLA-DQB1	Santos, J. L. et al. 2001	11296153			3119
rs2854275	chr6	125967			celiac disease	IMMUNE	HLA-DQB1	Vidales, M. C. et al. 2004	15120190		Spanish	3119
rs2854275	chr6	142589	Y		dermatomyositis/ polymyositis	IMMUNE	HLA-DQB1	Han X et al. 2002	12170471			3119
rs2854275	chr6	580399			diabetes, type 1	IMMUNE	HLA-DQB1	M K Viken , et al. Genes and immunity 2009 10(4):323-33	19295542			3119
rs2854275	chr6	125712			silicosis	IMMUNE	HLA-DQB1	Ueki, A. et al. 2001	11327387		Japanese	3119
rs2854275	chr6	125968	Y		stomach cancer	CANCER	HLA-DQB1	Herrera-Goepfert, R. et al. 2004	15259342			3119
rs2854275	chr6	142591	N		periodontitis	IMMUNE	HLA-DQB1	Hodge PJ et al. 1999	10488751	n	caucasian	3119
rs2854275	chr6	580400				UNKNOWN	HLA-DQB1		19290000			3119
rs2854275	chr6	125713			schizophrenia	PSYCH	HLA-DQB1	Chowdari, K. V. et al. 2001	11423178		Chinese	3119
rs2854275	chr6	125969			cardiomyopathy	CARDIOVASCULAR	HLA-DQB1	Liu, W. et al. 2005	15996167		Chinese	3119
rs2854275	chr6	142611			atopy	IMMUNE	HLA-DQB1	Cardaba B et al. 1993	7908014			3119
rs2854275	chr6	580401			normal variation	NORMALVARIATION	HLA-DQB1	Lee KW, , et al. 2009 Jun;70(6):464-7. Epub 2009 Mar 12.	19286445			3119
rs2854275	chr6	125714	Y		celiac disease	IMMUNE	HLA-DQB1	Ramos-Arroyo, M. A. et al. 2001	11476906		Spanish	3119
rs2854275	chr6	125970			alopecia areata	IMMUNE	HLA-DQB1	Xiao, F. L. et al. 2005	16231148		Chinese	3119
rs2854275	chr6	142612			Asthma	IMMUNE	HLA-DQB1	Hsieh 1991	1801309			3119
rs2854275	chr6	580402			cervical cancer	CANCER	HLA-DQB1	Indu Kohaar , et al. Human immunology 2009 70(4):222-9	19272325		INDIA	3119
rs2854275	chr6	125715			celiac disease	IMMUNE	HLA-DQB1	Saukkonen, T. et al. 2001	11484084			3119
rs2854275	chr6	125971			diabetes, type 1	IMMUNE	HLA-DQB1	Chuang, L. et al. 2000	11024583		Taiwanese	3119
rs2854275	chr6	142613			Asthma	IMMUNE	HLA-DQB1	Mullarkey 1986	3456217			3119
rs2854275	chr6	580403			Celiac Disease	IMMUNE	HLA-DQB1	Lotta Koskinen , et al. Immunogenetics 2009 61(4):247-56	19255754			3119
rs2854275	chr6	125716			cervical cancer	CANCER	HLA-DQB1	Wang, S. S. et al. 2001	11679920			3119
rs2854275	chr6	125972			celiac disease	IMMUNE	HLA-DQB1	Sumnik, Z. et al. 2000	11195230		Czech	3119
rs2854275	chr6	148727			diabetes, type 1	IMMUNE	HLA-DQB1	Ronningen, K. S. et al. 2001	11685287			3119
rs2854275	chr6	580404			Celiac Disease|	IMMUNE	HLA-DQB1	E Donat , et al. Tissue antigens 2009 73(3):255-61	19254257		SPAIN	3119
rs2854275	chr6	125717	Y		diabetes, type 1	IMMUNE	HLA-DQB1	Perez-Bravo, F. et al. 2001	11683403			3119
rs2854275	chr6	125973			diabetes, type 1	IMMUNE	HLA-DQB1	Ronningen, K. S. et al. 2001	11724418			3119
rs2854275	chr6	148728			diabetes, type 1	IMMUNE	HLA-DQB1	Ionescu-Tirgoviste, C. et al. 2001	11685288			3119
rs2854275	chr6	580405	Y		Anemia, Sickle Cell|Lung Diseases|Syndrome	HEMATOLOGICAL	HLA-DQB1	N Mahdi , et al. Tissue antigens 2009 73(3):245-9	19254255			3119
rs2854275	chr6	125718	Y		pemphigoid, mucous membrane	OTHER	HLA-DQB1	Carrozzo, M. et al. 2001	11736906		Italian	3119
rs2854275	chr6	125974			diabetes, type 1	IMMUNE	HLA-DQB1	Pietropaolo, M. et al. 2002	11845225			3119
rs2854275	chr6	148729			arthritis, rheumatoid Sjogren's syndrome	IMMUNE	HLA-DQB1	Kacem, H. H. et al. 2001	11752507		Tunisian	3119
rs2854275	chr6	580406			Hashimoto Disease	IMMUNE	HLA-DQB1	G Kokaraki , et al. Tissue antigens 2009 73(3):199-205	19254248		GREECE	3119
rs2854275	chr6	125719	N		graft acceptance, liver	IMMUNE	HLA-DQB1	Muro, M. et al. 2001	11804200			3119
rs2854275	chr6	125975			diabetes, type 1	IMMUNE	HLA-DQB1	Van, D. et al. 2002	11916169			3119
rs2854275	chr6	148730				NORMALVARIATION	HLA-DQB1	Moscoso, J. et al. 2006	16337001		Spanish;Indian;Peruvian;Asian	3119
rs2854275	chr6	580407			colorectal cancer	IMMUNE	HLA-DQB1	M M Garrity-Park , et al. Gut 2009 58(9):1226-33	19251712			3119
rs2854275	chr6	125720	Y		cervical cancer	CANCER	HLA-DQB1	Low, A. S. et al. 2002	11841486			3119
rs2854275	chr6	125976			graft-versus-host disease	IMMUNE	HLA-DQB1	Catassi, C. et al. 2001	11929591			3119
rs2854275	chr6	148731			pityriasis rosea	IMMUNE	HLA-DQB1		16405603		Brazilian	3119
rs2854275	chr6	580408			lung cancer	CANCER	HLA-DQB1	Ismet Bulut , et al. Lung cancer 2009 66(2):231-6	19246116			3119
rs2854275	chr6	125721	Y		sickle cell anemia	HEMATOLOGICAL	HLA-DQB1	Tamouza, R. et al. 2002	11872237			3119
rs2854275	chr6	125977	N		gastrointestinal cancer	CANCER	HLA-DQB1	Perri, F. et al. 2002	11972882		Italian	3119
rs2854275	chr6	148732	Y		vitiligo	IMMUNE	HLA-DQB1		16409268			3119
rs2854275	chr6	580409			Tuberculosis, Pulmonary	INFECTION	HLA-DQB1	L I Archakova , et al. Probl Tuberk Bolezn Legk. 2009 (12):34-7	19230186			3119
rs2854275	chr6	125722			diabetes, type 1	IMMUNE	HLA-DQB1	Kikuoka, N. et al. 2001	11894970		Japanese	3119
rs2854275	chr6	125978	N		ankylosing spondylitis	IMMUNE	HLA-DQB1	Madhavan, R. et al. 2002	12021150		Indian	3119
rs2854275	chr6	148733			vitiligo	IMMUNE	HLA-DQB1		16420246		Caucasian;European	3119
rs2854275	chr6	580410			Celiac Disease	IMMUNE	HLA-DQB1	Zarife gluKuloglu , et al. The Turkish journal of pediatrics 2009 50(6):515-20	19227412		TURKEY	3119
rs2854275	chr6	125723	Y		diabetes, type 1	IMMUNE	HLA-DQB1	Abid Kamoun, H. et al. 2002	11934390		Tunisian	3119
rs2854275	chr6	125979			celiac disease	IMMUNE	HLA-DQB1	Zubillaga, P. et al. 2002	12050583			3119
rs2854275	chr6	148734			cervical cancer	CANCER	HLA-DQB1		16425277			3119
rs2854275	chr6	580411			pregnancy loss	REPRODUCTION	HLA-DQB1	Henriette Svarre Nielsen , et al. Human molecular genetics 2009 18(9):1684-91	19223392			3119
rs2854275	chr6	125724			alopecia areata	IMMUNE	HLA-DQB1	Akar, A. et al. 2002	11978563			3119
rs2854275	chr6	125980			cervical cancer	CANCER	HLA-DQB1	Ghaderi, M. et al. 2002	12209609			3119
rs2854275	chr6	148735			rheumatic heart disease	CARDIOVASCULAR	HLA-DQB1	Kudat, H. et al. 2006	16426242			3119
rs2854275	chr6	580412			Whipple Disease	INFECTION	HLA-DQB1	Miryam Martinetti , et al. Gastroenterology 2009 136(7):2289-94	19208355		AUSTRIA|GERMANY|ITALY	3119
rs2854275	chr6	125725			hepatitis B vaccination, humoral immune response	INFECTION	HLA-DQB1	Lindemann, M. et al. 2002	12083823			3119
rs2854275	chr6	125981			diabetes, type 1	IMMUNE	HLA-DQB1	Tanaka, S. et al. 2002	12453977			3119
rs2854275	chr6	148736			thyroid cancer	CANCER	HLA-DQB1	Porto, T. et al. 2006	16430717		Caucasian	3119
rs2854275	chr6	580413			diabetes, type 1	IMMUNE	HLA-DQB1	A C Britten , et al. International journal of immunogenetics 2009 36(1):47-57	19207936			3119
rs2854275	chr6	125726			cirrhosis	OTHER	HLA-DQB1	Hue, S. et al. 2002	12089669			3119
rs2854275	chr6	125982			diabetes, type 1	IMMUNE	HLA-DQB1	Hermann, R. et al. 2003	12666382			3119
rs2854275	chr6	148737	N		melanoma	CANCER	HLA-DQB1	Planelles, D. et al. 2006	16433795			3119
rs2854275	chr6	580414			Multiple Sclerosis|Neuromyelitis Optica	IMMUNE	HLA-DQB1	Bruce A C Cree , et al. Archives of neurology 2009 66(2):226-33	19204159			3119
rs2854275	chr6	125727	N		bipolar disorder	PSYCH	HLA-DQB1	Jun, T. Y. et al. 2002	12109964		Korean	3119
rs2854275	chr6	125983			diabetes, type 1	IMMUNE	HLA-DQB1	Diaz, N. et al. 2003	12974555			3119
rs2854275	chr6	148738			hepatitis C	INFECTION	HLA-DQB1	Hong, X. et al. 2005	16437632			3119
rs2854275	chr6	580415			rubella vaccination	IMMUNE	HLA-DQB1	Inna G Ovsyannikova , et al. Vaccine 2009 27(25-26):3359-66	19200845			3119
rs2854275	chr6	125728	Y		human papillomavirus infection	INFECTION	HLA-DQB1	Maciag, P. C. et al. 2002	12134251			3119
rs2854275	chr6	125984	Y		celiac disease	IMMUNE	HLA-DQB1	Pena-Quintana, L. et al. 2003	14581805		Spanish	3119
rs2854275	chr6	148739				NORMALVARIATION	HLA-DQB1	Liu, Y. et al. 2006	16441488			3119
rs2854275	chr6	580416			rubella vaccine response	IMMUNE	HLA-DQB1	Inna G Ovsyannikova , et al. Vaccine 2009 27(25-26):3349-58	19200828			3119
rs2854275	chr6	125729			malaria	INFECTION	HLA-DQB1	Velickovic, Z. M. et al. 2002	12144623			3119
rs2854275	chr6	125985	Y		allergic rhinitis	IMMUNE	HLA-DQB1	Wang, M. et al. 2004	14990915		Chinese	3119
rs2854275	chr6	148740	Y		Graves' disease	IMMUNE	HLA-DQB1	Wongsurawat, T. et al. 2006	16451208		Caucasian;Korean;Thai;Asian	3119
rs2854275	chr6	580417			diabetes, type 1	IMMUNE	HLA-DQB1	Andrea K Steck , et al. Diabetes 2009 58(4):1028-33	19188433			3119
rs2854275	chr6	125730			HIV infection	INFECTION	HLA-DQB1	Motta, P. et al. 2002	12150008		Argentinian	3119
rs2854275	chr6	125986			diabetes, type 1	IMMUNE	HLA-DQB1	Weets, I. et al. 2004	15045173			3119
rs2854275	chr6	148741			vaccine response	IMMUNE	HLA-DQB1	Ovsyannikova, I. G. et al. 2006	16453260			3119
rs2854275	chr6	580418			Aggressive Periodontitis|Dental Plaque|Periodontal Attachment Loss|Periodontal Diseases|Periodontal Pocket	IMMUNE	HLA-DQB1	Junko Shimomura-Kuroki , et al. Odontology 2009 97(1):32-7	19184295		JAPAN	3119
rs2854275	chr6	125731	Y		polymyositis; dermatomyosis	IMMUNE	HLA-DQB1	Han, X. et al. 2002	12170471			3119
rs2854275	chr6	125987			diabetes, type 1	IMMUNE	HLA-DQB1	Zhang, D. M. et al. 2004	15059369			3119
rs2854275	chr6	148742			diabetes, type 1	IMMUNE	HLA-DQB1	Redondo, M. J. et al. 2006	16464953			3119
rs2854275	chr6	580419			Vogt-Koyanagi-Harada syndrome	VISION	HLA-DQB1	Han-yi Min , et al. Chinese journal of ophthalmology 2008 44(10):870-5	19176112			3119
rs2854275	chr6	125732			pemphigus vulgaris	IMMUNE	HLA-DQB1	Glorio, R. et al. 2002	12196893			3119
rs2854275	chr6	125988			pelvic inflammatory disease	OTHER	HLA-DQB1		15107633			3119
rs2854275	chr6	148743				NORMALVARIATION	HLA-DQB1	Hajjej, A. et al. 2006	16473309		Greek;Tunisian	3119
rs2854275	chr6	580420			diabetes, type 1	IMMUNE	HLA-DQB1	E McKinnon , et al. Diabetes, obesity &amp; metabolism 2009 11 Suppl 1():92-100	19143821			3119
rs2854275	chr6	125733			hepatitis C	INFECTION	HLA-DQB1	Renou, C. et al. 2002	12235085			3119
rs2854275	chr6	125989	Y		pregnancy loss, recurrent	REPRODUCTION	HLA-DQB1	Wang, X. P. et al. 2004	15109436			3119
rs2854275	chr6	148744	Y		celiac disease	IMMUNE	HLA-DQB1	Karinen, H. et al. 2006	16484124		Finnish	3119
rs2854275	chr6	580421			diabetes, type 1	IMMUNE	HLA-DQB1	K Badenhoop , et al. Diabetes, obesity &amp; metabolism 2009 11 Suppl 1():88-91	19143820			3119
rs2854275	chr6	125734			cardiomyopathy	CARDIOVASCULAR	HLA-DQB1	Bilinska, Z. T. et al. 2002	12362498		Polish	3119
rs2854275	chr6	125990			celiac disease	IMMUNE	HLA-DQB1	Contreas, G. et al. 2004	15174785		Italian	3119
rs2854275	chr6	148745			myositis	IMMUNE	HLA-DQB1	Chinoy, H. et al. 2005	16507114		Caucasian	3119
rs2854275	chr6	580422			diabetes, type 1	IMMUNE	HLA-DQB1	P G Bronson , et al. Diabetes, obesity &amp; metabolism 2009 11 Suppl 1():74-83	19143818			3119
rs2854275	chr6	125735			malaria	INFECTION	HLA-DQB1	Busson, M. et al. 2002	12445316		Vietnamese	3119
rs2854275	chr6	125991			diabetes, type 1	IMMUNE	HLA-DQB1	Van Autreve, J. E. et al. 2004	15301863			3119
rs2854275	chr6	148746	Y		H. pylori infection stomach cancer	CANCER	HLA-DQB1	Watanabe, Y. et al. 2006	16509868			3119
rs2854275	chr6	580423			Diabetes Mellitus, Type 1|	IMMUNE	HLA-DQB1	A M Valdes , et al. Diabetes, obesity &amp; metabolism 2009 11 Suppl 1():46-52	19143814			3119
rs2854275	chr6	125736	Y		thalassemia	HEMATOLOGICAL	HLA-DQB1	Bao, R. et al. 2002	12513847		Chinese	3119
rs2854275	chr6	125992			diabetes, type 1; celiac disease	IMMUNE	HLA-DQB1	Nielsen, C. et al. 2004	15309343		Caucasian	3119
rs2854275	chr6	148747			celiac disease	IMMUNE	HLA-DQB1		16540751			3119
rs2854275	chr6	580424			diabetes, type 1	IMMUNE	HLA-DQB1	J M M Howson , et al. Diabetes, obesity &amp; metabolism 2009 11 Suppl 1():31-45	19143813			3119
rs2854275	chr6	125737	Y		diabetes, type 1; celiac disease	IMMUNE	HLA-DQB1	Kuitunen, M. et al. 2002	12515291			3119
rs2854275	chr6	125993			celiac disease	IMMUNE	HLA-DQB1	Johnson, T. C. et al. 2004	15476152			3119
rs2854275	chr6	148748	Y		celiac disease	IMMUNE	HLA-DQB1	Sumnik, Z. et al. 2006	16567828		European	3119
rs2854275	chr6	580425			Diabetes Mellitus, Type 1|	IMMUNE	HLA-DQB1	E E Baschal , et al. Diabetes, obesity &amp; metabolism 2009 11 Suppl 1():25-30	19143812			3119
rs2854275	chr6	125738	Y		cervical cancer	CANCER	HLA-DQB1	Davidson, E. J. et al. 2003	12543794			3119
rs2854275	chr6	125994	Y		stomach cancer	CANCER	HLA-DQB1	Quintero, E. et al. 2005	15691311			3119
rs2854275	chr6	148749			head and neck cancer	CANCER	HLA-DQB1	Koskinen, W. J. et al. 2006	16573562		Finnish	3119
rs2854275	chr6	580426			diabetes, type 1	IMMUNE	HLA-DQB1	M C Eike , et al. Diabetes, obesity &amp; metabolism 2009 11 Suppl 1():17-24	19143811			3119
rs2854275	chr6	125739			multiple sclerosis	IMMUNE	HLA-DQB1	Nejentsev, S. et al. 2003	12590979			3119
rs2854275	chr6	125995			diabetes, type 1	IMMUNE	HLA-DQB1	Park, Y. et al. 2004	15699500		Korean	3119
rs2854275	chr6	148750	N		celiac disease	IMMUNE	HLA-DQB1	Nunez, C. et al. 2006	16579847			3119
rs2854275	chr6	580427			diabetes, type 1	IMMUNE	HLA-DQB1	R McGinnis , et al. Diabetes, obesity &amp; metabolism 2009 11 Suppl 1():8-16	19143810			3119
rs2854275	chr6	125740			celiac disease	IMMUNE	HLA-DQB1	Vogelsang, H. et al. 2003	12757179			3119
rs2854275	chr6	125996			diabetes, type 1	IMMUNE	HLA-DQB1	Decochez, K. et al. 2005	15756536			3119
rs2854275	chr6	148751	P			NORMALVARIATION	HLA-DQB1	Wang, H. et al. 2006	16604509			3119
rs2854275	chr6	580428			Cardiomyopathy, Dilated|Inflammation|Myocarditis|Ventricular Dysfunction, Left	CARDIOVASCULAR	HLA-DQB1	Irene Portig , et al. Autoimmunity 2009 42(1):33-40	19127454			3119
rs2854275	chr6	125741			diabetes, type 1	IMMUNE	HLA-DQB1	Battelino, T. et al. 2003	12787001			3119
rs2854275	chr6	125997			celiac disease	IMMUNE	HLA-DQB1	Vargas Perez, M. L. et al. 2005	15871822			3119
rs2854275	chr6	148752			diabetes, type 1	IMMUNE	HLA-DQB1	Ahmedov, G. et al. 2006	16629714			3119
rs2854275	chr6	580429			Hepatitis C	INFECTION	HLA-DQB1	T Tsertsvadze , et al. Georgian medical news 2008 (165):43-9	19124916		GEORGIA (REPUBLIC)	3119
rs2854275	chr6	125742			arthritis	IMMUNE	HLA-DQB1	Varga, E. et al. 2003	12793199			3119
rs2854275	chr6	125998			cardiomyopathy	CARDIOVASCULAR	HLA-DQB1	Liu, W. et al. 2004	16225776		Chinese	3119
rs2854275	chr6	148753	Y		pregnancy loss, recurrent	REPRODUCTION	HLA-DQB1	Zheng, M. L. et al. 2006	16640876			3119
rs2854275	chr6	580430			Colitis, Ulcerative|	IMMUNE	HLA-DQB1	Mark S Silverberg , et al. Nature genetics 2009 41(2):216-20	19122664			3119
rs2854275	chr6	125743			cervical cancer	CANCER	HLA-DQB1	Samaha, H. et al. 2003	12835080			3119
rs2854275	chr6	125999			lymphoma	CANCER	HLA-DQB1	Kawahara, Y. et al. 2005	16234023			3119
rs2854275	chr6	148754	N		birth weight diabetes, type 1 head circumference at birth	METABOLIC	HLA-DQB1	Stene, L. C. et al. 2006	16691379		Norwegian	3119
rs2854275	chr6	580431			diabetes, type 1	IMMUNE	HLA-DQB1	Carani B Sanjeevi , et al. Annals of the New York Academy of Sciences 2008 1150():106-11	19120278		SWEDEN	3119
rs2854275	chr6	125744	Y		narcolepsy	NEUROLOGICAL	HLA-DQB1	Han, F. et al. 2003	12887819		Chinese	3119
rs2854275	chr6	126000			celiac disease	IMMUNE	HLA-DQB1	Fernandez, L. et al. 2002	12074713			3119
rs2854275	chr6	148755			diabetes, type 1	IMMUNE	HLA-DQB1	Van Autreve, J. E. et al. 2006	16698430			3119
rs2854275	chr6	580432			diabetes, type 2	IMMUNE	HLA-DQB1	J Lin , et al. Annals of the New York Academy of Sciences 2008 1150():99-102	19120276			3119
rs2854275	chr6	125745	Y		diabetes, type 1	IMMUNE	HLA-DQB1	Mimbacas, A. et al. 2003	12917799		Mixageneted population (caucasian, african, amerindian)	3119
rs2854275	chr6	126001			cervical cancer	CANCER	HLA-DQB1	Maciag, P. C. et al. 2000	11097225			3119
rs2854275	chr6	148756			posttreatment Th2 immune response to S. mansoni Ags	INFECTION	HLA-DQB1	Booth, M. et al. 2006	16709874			3119
rs2854275	chr6	580433			diabetes, type 1	IMMUNE	HLA-DQB1	Hyoung Doo Shin , et al. Annals of the New York Academy of Sciences 2008 1150():76-85	19120272			3119
rs2854275	chr6	125746	Y		tuberculosis	INFECTION	HLA-DQB1	Dubaniewicz, A. et al. 2003	14514946			3119
rs2854275	chr6	126002			antiphospholipid syndrome	IMMUNE	HLA-DQB1	Caliz, R. et al. 2001	11157139			3119
rs2854275	chr6	148757				NORMALVARIATION	HLA-DQB1	Farjadian, S. et al. 2006	16712649			3119
rs2854275	chr6	580434			Arthritis, Rheumatoid|	IMMUNE	HLA-DQB1	Charlotte Vignal , et al. Arthritis and rheumatism 2009 60(1):53-62	19116923			3119
rs2854275	chr6	125747	Y		glomerulonephritis, Hepatitis B virus-associated	IMMUNE	HLA-DQB1	Park, M. H. et al. 2003	14617034		Korean	3119
rs2854275	chr6	126003			arthritis, rheumatoid	IMMUNE	HLA-DQB1	Seidl, C. et al. 2001	11334677			3119
rs2854275	chr6	148758			testicular cancer	CANCER	HLA-DQB1	Riemersma, S. A. et al. 2006	16720210			3119
rs2854275	chr6	580435			Exanthema|HIV Infections	INFECTION	HLA-DQB1	Soranun Chantarangsu , et al. Pharmacogenetics and genomics 2009 19(2):139-46	19104471		THAILAND	3119
rs2854275	chr6	125748			silicosis	IMMUNE	HLA-DQB1	Yuan, B. et al. 2002	14694619			3119
rs2854275	chr6	126004			arthritis, rheumatoid	IMMUNE	HLA-DQB1	Castro, F. et al. 2001	11454644			3119
rs2854275	chr6	148759			myasthenia gravis	IMMUNE	HLA-DQB1	Saruhan-Direskeneli, G. et al. 2006	16720217		Turkish	3119
rs2854275	chr6	580436			diabetes, type 1	IMMUNE	HLA-DQB1	K Akesson , et al. International journal of immunogenetics 2009 36(1):1-8	19055605		SWEDEN	3119
rs2854275	chr6	125749	Y		diabetes, type 1	IMMUNE	HLA-DQB1	Al-Harbi, E. M. et al. 2004	15013978		Caucasian	3119
rs2854275	chr6	126005			systemic lupus erythematosus	IMMUNE	HLA-DQB1	Vargas-Alarcon, G. et al. 2001	11476905		Mexican	3119
rs2854275	chr6	148760			diabetes, type 1	IMMUNE	HLA-DQB1	Nakanishi, K. et al. 2006	16731854			3119
rs2854275	chr6	580437			Asthma|	IMMUNE	HLA-DQB1	Masoud Movahedi , et al. Iranian journal of allergy, asthma, and immunology 2008 7(4):215-20	19052351			3119
rs2854275	chr6	125750	Y		HIV	INFECTION	HLA-DQB1	Vyakarnam, A. et al. 2004	15096192			3119
rs2854275	chr6	126006			cervical cancer	CANCER	HLA-DQB1	Pimtanothai, N. et al. 2001	11580849			3119
rs2854275	chr6	148761	Y		myasthenia gravis	IMMUNE	HLA-DQB1	Niks, E. H. et al. 2006	16769963			3119
rs2854275	chr6	580438			Hepatitis, Autoimmune	IMMUNE	HLA-DQB1	Carolina Duarte-Rey , et al. Autoimmunity reviews 2009 8(4):325-31	19041429		LATIN AMERICA	3119
rs2854275	chr6	125751			HIV	INFECTION	HLA-DQB1	Tang, J. et al. 2004	15116308		Zambian	3119
rs2854275	chr6	126007			measles antibody level	INFECTION	HLA-DQB1	Poland, G. A. et al. 2001	11672906			3119
rs2854275	chr6	148762			vulvovaginal gingival syndrome	OTHER	HLA-DQB1	Setterfield, J. F. et al. 2006	16781300			3119
rs2854275	chr6	580439			Narcolepsy	NEUROLOGICAL	HLA-DQB1	Thanh G N Ton , et al. Neuroepidemiology 2009 32(2):114-21	19039244			3119
rs2854275	chr6	125752			rheumatoid arthritis	IMMUNE	HLA-DQB1	Garavito, G. et al. 2004	15120191		Colombian	3119
rs2854275	chr6	126008			cervical cancer	CANCER	HLA-DQB1	Amirzargar, A. et al. 2001	11704285		Iranian	3119
rs2854275	chr6	148763	Y		diabetes, type 1 diabetes, type 2	METABOLIC	HLA-DQB1	Bakhtadze, E. et al. 2006	16783473			3119
rs2854275	chr6	580440			Behcet Syndrome|	IMMUNE	HLA-DQB1	N Bennani , et al. Pathologie-biologie 2009 57(5):403-9	19038507		MOROCCO	3119
rs2854275	chr6	125753			lymphoma	CANCER	HLA-DQB1	Galgani, A. et al. 2004	15120192		Italian	3119
rs2854275	chr6	126009			Guillain-Barre syndrome	NEUROLOGICAL	HLA-DQB1	Li, H. et al. 2000	11776098			3119
rs2854275	chr6	148764	Y		autoimmune response	IMMUNE	HLA-DQB1	Jonson, C. O. et al. 2006	16792673			3119
rs2854275	chr6	580441			Acquired Immunodeficiency Syndrome|Tuberculosis, Pulmonary	INFECTION	HLA-DQB1	Jose Fernando de Castro Figueiredo , et al. The Brazilian journal of infectious diseases 2008 12(4):278-80	19030725			3119
rs2854275	chr6	125754	N		schizophrenia	PSYCH	HLA-DQB1	Haider, M. Z. et al. 2004	15149287		African American	3119
rs2854275	chr6	126010	Y		diabetes, type 1	IMMUNE	HLA-DQB1	Sang, Y. et al. 2001	11780465		Chinese	3119
rs2854275	chr6	148765			diabetes, type 1	IMMUNE	HLA-DQB1	Shawkatova, I. et al. 2006	16796128			3119
rs2854275	chr6	580442			cervical cancer	CANCER	HLA-DQB1	Jinxiao Liang , et al. Cancer genetics and cytogenetics 2008 187(2):95-100	19027490		CHINA	3119
rs2854275	chr6	125755			melanoma	CANCER	HLA-DQB1	Luongo, V. et al. 2004	15191529		Italian	3119
rs2854275	chr6	126011			diabetes, type 1	IMMUNE	HLA-DQB1	Sanchez-Velasco, P. et al. 2001	11782273			3119
rs2854275	chr6	148766			breast cancer	CANCER	HLA-DQB1	Baccar Harrath, A. et al. 2006	16799707		Tunisian	3119
rs2854275	chr6	580443			Celiac Disease|	IMMUNE	HLA-DQB1	Francesca Megiorni , et al. Human immunology 2009 70(1):55-9	19027045			3119
rs2854275	chr6	125756	Y		lymphoma	CANCER	HLA-DQB1	Al-Tonbary, Y. et al. 2004	15203870			3119
rs2854275	chr6	126012			diabetes, type 1	IMMUNE	HLA-DQB1	Backman, V. M. et al. 2002	11914753		Icelandic	3119
rs2854275	chr6	148767	N		peanut allergy	IMMUNE	HLA-DQB1	Shreffler, W. G. et al. 2006	16802776			3119
rs2854275	chr6	580444			sarcoidosis	IMMUNE	HLA-DQB1	Antonio Morais , et al. Revista portuguesa de pneumologia 2009 14(6):727-46	19023492			3119
rs2854275	chr6	125757			lymphoma	CANCER	HLA-DQB1	Almawi, W. Y. et al. 2004	15242955			3119
rs2854275	chr6	126013			schizophrenia	PSYCH	HLA-DQB1	Schwab, S. G. et al. 2002	11920855			3119
rs2854275	chr6	148768	Y		cervical dysplasia H. pylori infection	INFECTION	HLA-DQB1	Lema, C. et al. 2006	16803516		Vietnamese	3119
rs2854275	chr6	580445			Malaria, Falciparum|Parasitemia	INFECTION	HLA-DQB1	Danielle Carpenter , et al. Infection, genetics and evolution 2009 9(1):97-103	19022401		TANZANIA	3119
rs2854275	chr6	125758			recurrent respiratory papillomatosis	OTHER	HLA-DQB1	Bonagura, V. R. et al. 2004	15336778		African American	3119
rs2854275	chr6	126014			cervical cancer	CANCER	HLA-DQB1	Dehaghani, A. S. et al. 2002	11994765		Iranian	3119
rs2854275	chr6	148769			celiac disease gluten intolerance	IMMUNE	HLA-DQB1	Ludvigsson, J. F. et al. 2006	16803690			3119
rs2854275	chr6	580446			Narcolepsy	NEUROLOGICAL	HLA-DQB1	W T Longstreth , et al. Sleep medicine 2009 10(4):422-6	19013100		WASHINGTON	3119
rs2854275	chr6	125759			celiac disease	IMMUNE	HLA-DQB1	Almawi, W. Y. et al. 2004	15350494			3119
rs2854275	chr6	126015			diabetes, type 1	IMMUNE	HLA-DQB1	Fernandes, A. P. et al. 2002	12021129			3119
rs2854275	chr6	148770			diabetes, type 2	METABOLIC	HLA-DQB1	Torn, C. et al. 2006	16829307			3119
rs2854275	chr6	580447			diabetes, type 1	IMMUNE	HLA-DQB1	Mouna Stayoussef , et al. Clinical and vaccine immunology 2009 16(1):136-8	19005023		BAHRAIN|LEBANON|TUNISIA	3119
rs2854275	chr6	125760			lupus erythematosus	IMMUNE	HLA-DQB1	Hrycek, A. et al. 2004	15449022			3119
rs2854275	chr6	126016	N		arthritis	IMMUNE	HLA-DQB1	Parthiban, M. et al. 2002	12021152		Indian	3119
rs2854275	chr6	148771				NORMALVARIATION	HLA-DQB1	Pedron, B. et al. 2006	16829309		European;French	3119
rs2854275	chr6	580448			diabetes, type 1	IMMUNE	HLA-DQB1	G Benedek , et al. Tissue antigens 2009 73(1):33-8	19000139		ISRAEL	3119
rs2854275	chr6	125761			multiple sclerosis	IMMUNE	HLA-DQB1	Marrosu, M. G. et al. 2004	15452304			3119
rs2854275	chr6	126017	N		melanoma	CANCER	HLA-DQB1	Nagore, E. et al. 2002	12125959		Spanish	3119
rs2854275	chr6	148772			dermatitis and eczema, trichoroethylene-induced	IMMUNE	HLA-DQB1	Li, H. S. et al. 2006	16836882			3119
rs2854275	chr6	580449			diabetes, type 1	IMMUNE	HLA-DQB1	M C Eike , et al. Genes and immunity 2009 10(2):141-50	18987644		NORWAY	3119
rs2854275	chr6	125762			pregnancy loss, recurrent; rhinitis	REPRODUCTION	HLA-DQB1	Wen, G. et al. 2004	15476187			3119
rs2854275	chr6	126018			psoriasis	IMMUNE	HLA-DQB1	Grubic, Z. et al. 2002	12137324			3119
rs2854275	chr6	148773			Addison's disease	IMMUNE	HLA-DQB1	Ghaderi, M. et al. 2006	16849401			3119
rs2854275	chr6	580450			Graft vs Host Disease	IMMUNE	HLA-DQB1	B E Shaw , et al. International journal of immunogenetics 2008 35(4-5):367-74	18976440			3119
rs2854275	chr6	125763	Y		coronary artery ectasia	CARDIOVASCULAR	HLA-DQB1	Akdemir, R. et al. 2004	15529553			3119
rs2854275	chr6	126019			pemphigoid, bullous	OTHER	HLA-DQB1	Gao, X. H. et al. 2002	12139680		Japanese	3119
rs2854275	chr6	148774			head and neck cancer	CANCER	HLA-DQB1	Reinders, J. et al. 2006	16857416			3119
rs2854275	chr6	580451			normal variation	NORMALVARIATION	HLA-DQB1	C Dunne , et al. International journal of immunogenetics 2008 35(4-5):295-302	18976432		IRELAND	3119
rs2854275	chr6	125764			liver cancer; lymphoma	CANCER	HLA-DQB1	De Re, V. et al. 2004	15556690			3119
rs2854275	chr6	126020			celiac disease	IMMUNE	HLA-DQB1	Alaez, C. et al. 2002	12144622		Indian	3119
rs2854275	chr6	148775			celiac disease	IMMUNE	HLA-DQB1	Nunez, C. et al. 2006	16865785			3119
rs2854275	chr6	580452			Hemophilia A|Hemophilia B	HEMATOLOGICAL	HLA-DQB1	I Wieland , et al. Hamostaseologie 2008 28 Suppl 1():S26-8	18958335			3119
rs2854275	chr6	125765			Vogt-Koyanagi-Harada's disease	IMMUNE	HLA-DQB1	Levinson, R. D. et al. 2004	15603876			3119
rs2854275	chr6	126021	Y		tuberculosis	INFECTION	HLA-DQB1	Vejbaesya, S. et al. 2002	12358854		Thai	3119
rs2854275	chr6	148776				NORMALVARIATION	HLA-DQB1	Garcia-Ortiz, J. E. et al. 2006	16866883		Indian;Mexican	3119
rs2854275	chr6	580453			Urticaria	UNKNOWN	HLA-DQB1	Young-Min Ye , et al. Journal of Korean medical science 2008 23(5):845-51	18955792			3119
rs2854275	chr6	125766			macular degeneration	VISION	HLA-DQB1	Goverdhan, S. V. et al. 2005	15851575			3119
rs2854275	chr6	126022			cholangitis, sclerosing	METABOLIC	HLA-DQB1	Donaldson, P. T. et al. 2002	12765483			3119
rs2854275	chr6	148777				NORMALVARIATION	HLA-DQB1	Hajjej, A. et al. 2006	16866885		European;Moroccan;Tunisian	3119
rs2854275	chr6	580454			Hepatitis B	INFECTION	HLA-DQB1	Sung Won Cho , et al. Journal of Korean medical science 2008 23(5):838-44	18955791		KOREA	3119
rs2854275	chr6	125767			cervical cancer	CANCER	HLA-DQB1	Beskow, A. H. et al. 2005	15906352			3119
rs2854275	chr6	126023			rheumatic heart disease	IMMUNE	HLA-DQB1	Hernandez-Pacheco, G. et al. 2003	14602216		Mexican	3119
rs2854275	chr6	148778			lupus erythematosus	IMMUNE	HLA-DQB1	Granados, J. et al. 2006	16875346		Caucasian;Mexican	3119
rs2854275	chr6	580455			Celiac Disease|	IMMUNE	HLA-DQB1	Beatrijs A N Vermeulen , et al. Scandinavian journal of gastroenterology 2009 44(1):40-5	18932050			3119
rs2854275	chr6	125768			diabetes, type 1	IMMUNE	HLA-DQB1	Al-Jenaidi, F. A. et al. 2005	15985473			3119
rs2854275	chr6	126024	N		retinopathy, diabetic	OTHER	HLA-DQB1	Agardh, E. et al. 2004	15019597			3119
rs2854275	chr6	148779			multiple sclerosis	PHARMACOGENOMIC	HLA-DQB1	Warren, K. G. et al. 2006	16879301			3119
rs2854275	chr6	580456			Dermatomyositis|Myositis	IMMUNE	HLA-DQB1	Z E Betteridge , et al. Annals of the rheumatic diseases 2009 68(10):1621-5	18930994		GREAT BRITAIN	3119
rs2854275	chr6	724668	Y	rs2326574	Myocardial Infarction	CARDIOVASCULAR	NRAS		0	0.00		4893
rs2854275	chr6	125769			H. pylori infection; thrombocytopenic purpura, idiopathic	INFECTION	HLA-DQB1	Veneri, D. et al. 2005	16011982			3119
rs2854275	chr6	126025			diabetes, type 1	IMMUNE	HLA-DQB1	Fernandes, A. P. et al. 2004	15030582			3119
rs2854275	chr6	148780			abdominal aortic aneurysm	CARDIOVASCULAR	HLA-DQB1	Ogata, T. et al. 2006	16879749		Belgian;Canadian	3119
rs2854275	chr6	580457			Arthritis|Carpal Tunnel Syndrome|Cryoglobulinemia|Hepatitis C, Chronic|Sjogren's Syndrome|Thyroiditis, Autoimmune	IMMUNE	HLA-DQB1	C Giannitti , et al. Reumatismo 2009 60(3):192-8	18854880			3119
rs2854275	chr6	723401	Y	rs3777694	Macular Degeneration	VISION	CAP2		0	0.00		10486
rs2854275	chr6	125770			pregnancy loss, recurrent	REPRODUCTION	HLA-DQB1	Takakuwa, K. et al. 2005	16122986		Japanese	3119
rs2854275	chr6	126026			pregnancy loss, recurrent	REPRODUCTION	HLA-DQB1	Kruse, C. et al. 2004	15070884			3119
rs2854275	chr6	148781			myasthenia gravis	IMMUNE	HLA-DQB1	Yang, H. et al. 2006	16883535			3119
rs2854275	chr6	580458			Hepatitis C, Chronic	INFECTION	HLA-DQB1	Leland J Yee , et al. Antimicrobial agents and chemotherapy 2009 53(2):615-21	18852273			3119
rs2854275	chr6	732551	Y	rs1588549	Hip	METABOLIC	CALN1	Douglas P Kiel et al. BMC medical genetics 2007	17903296	0.00		83698
rs2854275	chr6	125771			HIV	INFECTION	HLA-DQB1	Ndung'u, T. et al. 2005	16148166			3119
rs2854275	chr6	126027	Y		multiple sclerosis	IMMUNE	HLA-DQB1	Fernandez, O. et al. 2004	15083289		Spanish	3119
rs2854275	chr6	148782			duodenal ulcer	OTHER	HLA-DQB1	Du, Y. et al. 2006	16883536			3119
rs2854275	chr6	580459			Autoimmune Diseases|Diabetes Mellitus	IMMUNE	HLA-DQB1	E Bakhtadze , et al. Diabetologia 2008 51(12):2224-32	18839133			3119
rs2854275	chr6	712696	Y	rs9263827	Behcet Syndrome	IMMUNE	SEMA3D	Elaine F Remmers et al. Nature genetics 2010	20622878	0.00		223117
rs2854275	chr6	125772			hepatitis C	INFECTION	HLA-DQB1	Sebastiani, G. D. et al. 2005	16180280			3119
rs2854275	chr6	126028	Y		hepatitis B, chronic	INFECTION	HLA-DQB1	Jiang, Y. G. et al. 2004	15231205			3119
rs2854275	chr6	148783	P			NORMALVARIATION	HLA-DQB1	Hong, X. et al. 2006	16883543			3119
rs2854275	chr6	580460			Trachoma	UNKNOWN	HLA-DQB1	Muneer Abbas , et al. Investigative ophthalmology &amp; visual science 2009 50(4):1734-8	18824733		TANZANIA	3119
rs2854275	chr6	712655	Y	rs2523554	Behcet Syndrome	IMMUNE	DHFRP2	Elaine F Remmers et al. Nature genetics 2010	20622878	0.00
rs2854275	chr6	125773			pneumoconiosis	INFECTION	HLA-DQB1	Fan, X. Y. et al. 2005	16188098			3119
rs2854275	chr6	126029			hepatitis B, chronic	INFECTION	HLA-DQB1	Zang, G. Q. et al. 2004	15237447			3119
rs2854275	chr6	148784	Y		nasal polyposis	OTHER	HLA-DQB1	Fajardo-Dolci, G. et al. 2006	16890076			3119
rs2854275	chr6	580461			Carcinoma, Hepatocellular|Liver Neoplasms	CANCER	HLA-DQB1	Farha A El-Chennawi , et al. Immunological investigations 2008 37(7):661-74	18821214		EGYPT	3119
rs2854275	chr6	740264	Y	rs2523554	Lupus Erythematosus, Systemic	IMMUNE	DHFRP2	Geoffrey Hom et al. The New England journal of medicine 2008	18204098	0.00
rs2854275	chr6	125774	Y		urticaria	OTHER	HLA-DQB1	Chen, J. et al. 2005	16201295			3119
rs2854275	chr6	126030			diabetes, type 1	IMMUNE	HLA-DQB1	Hermann, R. et al. 2004	15250035		European	3119
rs2854275	chr6	148785			hepatitis B	INFECTION	HLA-DQB1	Kim, J. H. et al. 2006	16890179			3119
rs2854275	chr6	580462			Carcinoma, Squamous Cell|Cervical Intraepithelial Neoplasia|Papillomavirus Infections|Uterine Cervical Neoplasms	CANCER	HLA-DQB1	Kumiko Eiguchi , et al. Journal of lower genital tract disease 2008 12(4):262-8	18820539		ARGENTINA	3119
rs2854275	chr6	712744	Y	rs2523545	Behcet Syndrome	IMMUNE	DHFRP2	Elaine F Remmers et al. Nature genetics 2010	20622878	0.00
rs2854275	chr6	125775			Familial Mediterranean Fever	IMMUNE	HLA-DQB1	Kinikli, G. et al. 2005	16245224			3119
rs2854275	chr6	126031	Y		warts	OTHER	HLA-DQB1	Spelten, B. et al. 2004	15257408			3119
rs2854275	chr6	148786			myasthenia gravis	IMMUNE	HLA-DQB1	Deitiker, P. R. et al. 2006	16891216			3119
rs2854275	chr6	580463			Arthritis, Rheumatoid|	IMMUNE	HLA-DQB1	Ouafa Atouf , et al. Joint, bone, spine 2008 75(5):554-8	18801688		MOROCCO	3119
rs2854275	chr6	712680	Y	rs2523544	Behcet Syndrome	IMMUNE	DHFRP2	Elaine F Remmers et al. Nature genetics 2010	20622878	0.00
rs2854275	chr6	125776			Lyme disease	INFECTION	HLA-DQB1	Wormser, G. P. et al. 2005	16267776			3119
rs2854275	chr6	126032			tuberculosis	INFECTION	HLA-DQB1	Amirzargar, A. A. et al. 2004	15305487		Iranian	3119
rs2854275	chr6	148787			hepatitis B, chronic	INFECTION	HLA-DQB1	Xi-Lin, Z. et al. 2006	16893387			3119
rs2854275	chr6	580464			Pemphigus	IMMUNE	HLA-DQB1	Sheida Shams , et al. Journal of clinical immunology 2009 29(2):175-9	18780165			3119
rs2854275	chr6	728640	Y	rs2844573	Parkinson Disease	NEUROLOGICAL	DHFRP2	Hon-Chung Fung et al. Lancet neurology 2006	17052657	0.00
rs2854275	chr6	125777			allergy, latex; latex allergy; pemphigoid, bullous	IMMUNE	HLA-DQB1	Correa, P. A. et al. 2002	12144632		Colombian	3119
rs2854275	chr6	126033			HIV	INFECTION	HLA-DQB1	Bejrachandra, S. et al. 2004	15565951		Thai	3119
rs2854275	chr6	148788	N		multiple sclerosis	IMMUNE	HLA-DQB1	Barcellos, L. F. et al. 2006	16905561			3119
rs2854275	chr6	580465				UNKNOWN	HLA-DQB1	W Hu , et al. Tissue antigens 2008 72(5):474-7	18778327		CHINA	3119
rs2854275	chr6	712631	Y	rs9266399	Behcet Syndrome	IMMUNE	DHFRP2	Elaine F Remmers et al. Nature genetics 2010	20622878	0.00
rs2854275	chr6	125778			multiple sclerosis; diabetes, gestational; insulin; diabetes, type 1; rhinitis	IMMUNE	HLA-DQB1	Carrington, C. V. et al. 2002	12392858		Trinidadian	3119
rs2854275	chr6	126034	Y		cirrhosis, biliary primary	OTHER	HLA-DQB1	Mullarkey, M. E. et al. 2005	15713222		Caucasian	3119
rs2854275	chr6	148789			birth weight	METABOLIC	HLA-DQB1	Taylor, G. M. et al. 2006	16911023			3119
rs2854275	chr6	580466			diabetes, type 1	IMMUNE	HLA-DQB1	Karin Larsson , et al. Pediatric diabetes 2008 9(4 Pt 2):354-9	18774995		SWEDEN	3119
rs2854275	chr6	742985	Y	rs7743761	Spondylitis, Ankylosing	IMMUNE	DHFRP2	John D Reveille et al. Nature genetics 2010	20062062	0.00
rs2854275	chr6	125779			sclerosis, systemic	IMMUNE	HLA-DQB1	Kuwana, M. et al. 2003	14677183			3119
rs2854275	chr6	126035			chronic fatigue syndrome	OTHER	HLA-DQB1	Smith, J. et al. 2005	16049290			3119
rs2854275	chr6	148790			celiac disease	IMMUNE	HLA-DQB1	Cintado, A. et al. 2006	16916661			3119
rs2854275	chr6	580467			diabetes, type 1	IMMUNE	HLA-DQB1	Sabina Resic-Lindehammer , et al. Acta diabetologica 2008 45(4):231-5	18769865		SWEDEN	3119
rs2854275	chr6	712635	Y	rs112243466	Behcet Syndrome	IMMUNE	DHFRP2	Elaine F Remmers et al. Nature genetics 2010	20622878	0.00
rs2854275	chr6	125780			diabetes, type 1; Graves' disease; Hashimoto's thryroiditis	IMMUNE	HLA-DQB1	Yang, J. M. et al. 2005	16005098		Japanese	3119
rs2854275	chr6	126036			diabetes, type 1	IMMUNE	HLA-DQB1	Altobelli, E. et al. 2005	16096857			3119
rs2854275	chr6	148791	Y		tuberculosis	INFECTION	HLA-DQB1	Lombard, Z. et al. 2006	16916662			3119
rs2854275	chr6	580468			diabetes, type 1	IMMUNE	HLA-DQB1	Chi Zhang , et al. Zhonghua yi xue za zhi 2008 88(12):797-801	18756979			3119
rs2854275	chr6	717901	Y	rs2253907	Diabetes Mellitus, Type 1	IMMUNE	DHFRP2		0	0.00
rs2854275	chr6	125781			diabetes, type 1; measles	IMMUNE	HLA-DQB1	Tang, J. et al. 2001	11250044			3119
rs2854275	chr6	126037			Graves' disease; Hashimoto's thyroiditis; autoimmune polyglandular syndrome	IMMUNE	HLA-DQB1	Hashimoto, K. et al. 2005	16254435		Japanese	3119
rs2854275	chr6	148792			vitiligo	IMMUNE	HLA-DQB1	Xia, Q. et al. 2006	16922942			3119
rs2854275	chr6	580469			Celiac Disease	IMMUNE	HLA-DQB1	Raffaella Nenna , et al. Journal of pediatric gastroenterology and nutrition 2008 47(3):288-92	18728523			3119
rs2854275	chr6	712646	Y	rs2523522	Behcet Syndrome	IMMUNE	DHFRP2	Elaine F Remmers et al. Nature genetics 2010	20622878	0.00
rs2854275	chr6	125782	N		mediterranean visceral leishmaniasis	INFECTION	HLA-DQB1	Meddeb-Garnaoui, A. et al. 2001	11334675			3119
rs2854275	chr6	126038			renal disease, end stage	OTHER	HLA-DQB1	Perez-Luque, E. et al. 2000	11082516		Mexican	3119
rs2854275	chr6	148793			cirrhosis, biliary primary	UNKNOWN	HLA-DQB1	Donaldson, P. T. et al. 2006	16941709		Italian	3119
rs2854275	chr6	580470			diabetes, type 1	IMMUNE	HLA-DQB1	A Dezsofi , et al. Journal of pediatric gastroenterology and nutrition 2008 47(3):283-7	18728522			3119
rs2854275	chr6	712645	Y	rs2394990	Behcet Syndrome	IMMUNE	DHFRP2	Elaine F Remmers et al. Nature genetics 2010	20622878	0.00
rs2854275	chr6	125783			insulin; diabetes, type 1	METABOLIC	HLA-DQB1	Li, H. et al. 2003	12788886			3119
rs2854275	chr6	126039			diabetes, type 1	IMMUNE	HLA-DQB1	Cinek, O. et al. 2000	11098934			3119
rs2854275	chr6	148794			multiple sclerosis	IMMUNE	HLA-DQB1	Dunne, C. et al. 2006	16948649		European;Irish	3119
rs2854275	chr6	580471			Multiple Sclerosis	IMMUNE	HLA-DQB1	Mojdeh Ghabaee , et al. Cellular and molecular neurobiology 2009 29(1):109-14	18726686		IRAN	3119
rs2854275	chr6	729176	Y	rs3997982	Multiple Sclerosis	IMMUNE	DHFRP2	David A Hafler et al. The New England journal of medicine 2007	17660530	0.00
rs2854275	chr6	125784			diabetes, type 1	IMMUNE	HLA-DQB1	Ilonen, J. et al. 2000	10998087		Finnish	3119
rs2854275	chr6	126040			multiple sclerosis; diabetes, type 1	IMMUNE	HLA-DQB1	Lampis, R. et al. 2000	11115839			3119
rs2854275	chr6	148795	Y		diabetes, type 1	IMMUNE	HLA-DQB1	Buc, M. et al. 2006	16964961			3119
rs2854275	chr6	580472			Leukemia, Lymphocytic, Chronic, B-Cell	CANCER	HLA-DQB1	Mohammad Hojjat-Farsangi , et al. Human immunology 2008 69(10):666-74	18722491		IRAN	3119
rs2854275	chr6	712644	Y	rs7382258	Behcet Syndrome	IMMUNE	DHFRP2	Elaine F Remmers et al. Nature genetics 2010	20622878	0.00
rs2854275	chr6	125785			hepatitis C viral load	INFECTION	HLA-DQB1	Fanning, L. J. et al. 2001	11124840			3119
rs2854275	chr6	126041			diabetes, type 1	IMMUNE	HLA-DQB1	Kwon, O. J. et al. 2001	11165718		Jewish	3119
rs2854275	chr6	148796			diabetes, type 1	IMMUNE	HLA-DQB1	Aly, T. A. et al. 2006	16966600			3119
rs2854275	chr6	580473			cervical cancer	CANCER	HLA-DQB1	Patricia S de Araujo Souza , et al. BMC cancer 2008 8():246	18721466			3119
rs2854275	chr6	741085	Y	rs9266629	Multiple Sclerosis	IMMUNE	DHFRP2	Sergio E Baranzini et al. Human molecular genetics 2009	19010793	0.00
rs2854275	chr6	125786			diabetes, type 2; diabetes, type 1	OTHER	HLA-DQB1	Li, H. et al. 2001	11158011			3119
rs2854275	chr6	126042			graft-versus-host disease	IMMUNE	HLA-DQB1	Lampis, R. et al. 2000	11169241		Caucasian	3119
rs2854275	chr6	148797			Pigeon breeders disease	OTHER	HLA-DQB1	Melo, N. et al. 2005	16969536			3119
rs2854275	chr6	580474			Cataplexy|Narcolepsy	UNKNOWN	HLA-DQB1	Carmen Alaez , et al. BMC medical genetics 2008 9():79	18706091		MEXICO	3119
rs2854275	chr6	729203	Y	rs2596571	Multiple Sclerosis	IMMUNE	DHFRP2	David A Hafler et al. The New England journal of medicine 2007	17660530	0.00
rs2854275	chr6	125787			arthritis	IMMUNE	HLA-DQB1	Pascual, M. et al. 2001	11229460		Spanish	3119
rs2854275	chr6	126043			narcolepsy	NEUROLOGICAL	HLA-DQB1	Mignot, E. et al. 2001	11179016			3119
rs2854275	chr6	148798	Y		diabetes, type 2	METABOLIC	HLA-DQB1	Almawi, W. Y. et al. 2006	16988007			3119
rs2854275	chr6	580475			Anemia|Kidney Diseases|Red-Cell Aplasia, Pure	HEMATOLOGICAL	HLA-DQB1	Kearkiat Praditpornsilpa , et al. Nephrology, dialysis, transplantation 2009 24(5):1545-9	18689790			3119
rs2854275	chr6	712853	Y	rs2857281	Behcet Syndrome	IMMUNE	PHTF2	Elaine F Remmers et al. Nature genetics 2010	20622878	0.00		57157
rs2854275	chr6	125788			diabetes, type 2	METABOLIC	HLA-DQB1	Zhang, S. et al. 1998	11245021		Chinese	3119
rs2854275	chr6	126044			arthritis	IMMUNE	HLA-DQB1	Vos, K. et al. 2001	11257148			3119
rs2854275	chr6	148799			diabetes, type 1	IMMUNE	HLA-DQB1	Gombos, Z. et al. 2006	17002902		Finnish	3119
rs2854275	chr6	580476	Y		HIV Infections|Tuberculosis, Pulmonary	INFECTION	HLA-DQB1	P Selvaraj , et al. Infection, genetics and evolution 2008 8(5):664-71	18652916	Significant	South INDIAN	3119
rs2854275	chr6	729180	Y	rs3115537	Multiple Sclerosis	IMMUNE	BAT1	David A Hafler et al. The New England journal of medicine 2007	17660530	0.00		7919
rs2854275	chr6	125789			diabetes, type 1	IMMUNE	HLA-DQB1	Kupila, A. et al. 2001	11317658			3119
rs2854275	chr6	126045	Y		multiple sclerosis	IMMUNE	HLA-DQB1	Rasmussen, H. B. et al. 2001	11424637			3119
rs2854275	chr6	148800	Y		narcolepsy	NEUROLOGICAL	HLA-DQB1	Roh, E. Y. et al. 2006	17002906		Japanese;Korean	3119
rs2854275	chr6	580477			cervical cancer	CANCER	HLA-DQB1	E L Ivansson , et al. Genes and immunity 2008 9(7):613-23	18650831			3119
rs2854275	chr6	712714	Y	rs3093978	Behcet Syndrome	IMMUNE	BAT1	Elaine F Remmers et al. Nature genetics 2010	20622878	0.00		7919
rs2854275	chr6	125790			arthritis, rheumatoid	IMMUNE	HLA-DQB1	Pascual, M. et al. 2001	11345587			3119
rs2854275	chr6	126046			psychological distress	PSYCH	HLA-DQB1	Alaez, C. et al. 2001	11477477		Mexican	3119
rs2854275	chr6	148801			ovarian cancer	CANCER	HLA-DQB1	Kubler, K. et al. 2006	17016821		Caucasian	3119
rs2854275	chr6	580478			Lymphoma, Non-Hodgkin	CANCER	HLA-DQB1	Christine F Skibola , et al. PloS one 2008 3(7):e2816	18636124			3119
rs2854275	chr6	747251	Y	rs3853601	Dermatitis, Atopic	IMMUNE	BAT1	Lavinia Paternoster et al. Nature genetics 2012	22197932	0.00		7919
rs2854275	chr6	125791	Y		sclerosis, systemic	OTHER	HLA-DQB1	Kang, S. H. et al. 2001	11469465		Korean	3119
rs2854275	chr6	126047	Y		cholangitis, sclerosing	METABOLIC	HLA-DQB1	Boberg, K. M. et al. 2001	11495087			3119
rs2854275	chr6	148802				NORMALVARIATION	HLA-DQB1	Tracey, M. C. et al. 2006	17026464		New Zealand	3119
rs2854275	chr6	580479			Hashimoto Disease	IMMUNE	HLA-DQB1	Styliani Giza , et al. Indian pediatrics 2008 45(6):493-6	18599937		GREECE	3119
rs2854275	chr6	712713	Y	rs3093948	Behcet Syndrome	IMMUNE	BAT1	Elaine F Remmers et al. Nature genetics 2010	20622878	0.00		7919
rs2854275	chr6	125792			diabetes, type 1	IMMUNE	HLA-DQB1	Krochik, A. G. et al. 2001	11474874			3119
rs2854275	chr6	126048			diabetes, type 1; autoimmune diabetes; diabetes, autoimmune	IMMUNE	HLA-DQB1	Gambelunghe, G. et al. 2001	11502807			3119
rs2854275	chr6	148803	Y		diabetes, type 1	IMMUNE	HLA-DQB1	Deja, G. et al. 2006	17047287			3119
rs2854275	chr6	580480			Pre-Eclampsia	REPRODUCTION	HLA-DQB1	Izumi Ooki , et al. American journal of reproductive immunology 2008 60(1):75-84	18593440			3119
rs2854275	chr6	712719	Y	rs3093976	Behcet Syndrome	IMMUNE	BAT1	Elaine F Remmers et al. Nature genetics 2010	20622878	0.00		7919
rs2854275	chr6	125793	Y		cervical cancer	CANCER	HLA-DQB1	Lin, P. et al. 2001	11588129		Senegalese	3119
rs2854275	chr6	126049			insulin response, first phase; insulitis	METABOLIC	HLA-DQB1	Cinek, O. et al. 2001	11678027		Czech	3119
rs2854275	chr6	148804	Y		hepatitis type 2, autoimmune	IMMUNE	HLA-DQB1	Djilali-Saiah, I. et al. 2006	17050030		Caucasian	3119
rs2854275	chr6	580481			diabetes, type 1	IMMUNE	HLA-DQB1	Anna Makinen , et al. European journal of endocrinology 2008 159(1):19-26	18573919		FINLAND	3119
rs2854275	chr6	712722	Y	rs3130057	Behcet Syndrome	IMMUNE	BAT1	Elaine F Remmers et al. Nature genetics 2010	20622878	0.00		7919
rs2854275	chr6	125794			diabetes, type 1	IMMUNE	HLA-DQB1	Kimpimaki, T. et al. 2001	11600541			3119
rs2854275	chr6	126050			Graves' disease	IMMUNE	HLA-DQB1	Smikie, M. = F et al. 2001	11895223		Caucasian	3119
rs2854275	chr6	148805			alopecia areata	IMMUNE	HLA-DQB1	Xiao, F. L. et al. 2006	17062033			3119
rs2854275	chr6	580482			Lupus Erythematosus, Systemic	IMMUNE	HLA-DQB1	Gian Domenico Sebastiani , et al. Immunological investigations 2008 37(4):375-85	18569076			3119
rs2854275	chr6	717912	Y	rs2734583	Diabetes Mellitus, Type 1	IMMUNE	BAT1		0	0.00		7919
rs2854275	chr6	125795			diabetes, type 1	IMMUNE	HLA-DQB1	Ionescu-Tirgoviste, C. et al. 2001	11724419			3119
rs2854275	chr6	126051			diabetes, type 1	IMMUNE	HLA-DQB1	Price, P. et al. 2001	11903620			3119
rs2854275	chr6	148806			HIV	INFECTION	HLA-DQB1	Li, S. et al. 2006	17106278			3119
rs2854275	chr6	580483			diabetes, type 1	IMMUNE	HLA-DQB1	Jane Marttila , et al. Journal of autoimmunity 2008 31(2):142-8	18565729			3119
rs2854275	chr6	746609	Y	rs2734583	Allopurinol	PHARMACOGENOMIC	BAT1	M Tohkin et al. The pharmacogenomics journal 2011	21912425	0.00		7919
rs2854275	chr6	125796			birth weight	REPRODUCTION	HLA-DQB1	Stene, L. C. et al. 2001	11723075			3119
rs2854275	chr6	126052			diabetes, type 1	IMMUNE	HLA-DQB1	Jaini, R. et al. 2002	11916167		Indian	3119
rs2854275	chr6	148807	N		pancreatitis, autoimmune	IMMUNE	HLA-DQB1	Ota, M. et al. 2006	17119950			3119
rs2854275	chr6	580484			keloids	OTHER	HLA-DQB1	Wen-Sheng Lu , et al. Journal of dermatological science 2008 52(2):108-17	18562179		CHINA	3119
rs2854275	chr6	712711	Y	rs3130058	Behcet Syndrome	IMMUNE	BAT1	Elaine F Remmers et al. Nature genetics 2010	20622878	0.00		7919
rs2854275	chr6	125797	Y		tuberculosis	METABOLIC	HLA-DQB1	Zhao, Y. et al. 2001	11802942			3119
rs2854275	chr6	126053			diabetes, type 1	IMMUNE	HLA-DQB1	Petrone, A. et al. 2001	11929589		Italian	3119
rs2854275	chr6	148808			Brugada syndrome	CARDIOVASCULAR	HLA-DQB1	Himmunngan, P. et al. 2006	17124999		Thai	3119
rs2854275	chr6	580485			Diabetes Mellitus, Type 1|Prediabetic State	UNKNOWN	HLA-DQB1	Vincent Butty , et al. Diabetes 2008 57(9):2348-59	18556337			3119
rs2854275	chr6	712716	Y	rs2516393	Behcet Syndrome	IMMUNE	BAT1	Elaine F Remmers et al. Nature genetics 2010	20622878	0.00		7919
rs2854275	chr6	125798	Y		diabetes, type 1	IMMUNE	HLA-DQB1	Kawabata, Y. et al. 2002	11812768			3119
rs2854275	chr6	126054			multiple sclerosis; optic neuritis	IMMUNE	HLA-DQB1	Uinuk-Ool, T. S. et al. 2002	11935333			3119
rs2854275	chr6	148809			cardiomyopathy	CARDIOVASCULAR	HLA-DQB1	Rodriguez-Perez, J. M. et al. 2006	17126830		Mexican	3119
rs2854275	chr6	580486			Cholestasis, Intrahepatic|Infant, Premature, Diseases|Pregnancy Complications	METABOLIC	HLA-DQB1	Yiling Ding , et al. Genetic testing 2008 12(2):215-20	18554163		CHINA	3119
rs2854275	chr6	712857	Y	rs2239709	Behcet Syndrome	IMMUNE	BAT1	Elaine F Remmers et al. Nature genetics 2010	20622878	0.00		7919
rs2854275	chr6	125799	Y		myopia	VISION	HLA-DQB1	Li, S. et al. 2001	11864433			3119
rs2854275	chr6	126055			celiac disease	IMMUNE	HLA-DQB1	Greco, L. et al. 2002	11950806			3119
rs2854275	chr6	148810	N		diabetes, type 1	IMMUNE	HLA-DQB1	Garcia, D. et al. 2006	17129633			3119
rs2854275	chr6	580487			Lupus Erythematosus, Systemic	IMMUNE	HLA-DQB1	Zahra Rezaieyazdi , et al. Iranian journal of allergy, asthma, and immunology 2008 7(2):91-5	18552411		IRAN	3119
rs2854275	chr6	712769	Y	rs2251824	Behcet Syndrome	IMMUNE	BAT1	Elaine F Remmers et al. Nature genetics 2010	20622878	0.00		7919
rs2854275	chr6	125800	Y		diabetes-associated autoantibodies	IMMUNE	HLA-DQB1	Kupila, A. et al. 2002	11872662			3119
rs2854275	chr6	126056			inflammatory myopathies	IMMUNE	HLA-DQB1	Horiki, T. et al. 2002	11972875		Japanese	3119
rs2854275	chr6	148811			diabetes, type 1	IMMUNE	HLA-DQB1	Kawasaki, E. et al. 2006	17130528			3119
rs2854275	chr6	580488			Graft vs Host Disease|Leukemia|Leukemia, Myeloid|Precursor Cell Lymphoblastic Leukemia-Lymphoma	CANCER	HLA-DQB1	Katarina Ludajic , et al. British journal of haematology 2008 142(3):436-43	18544086			3119
rs2854275	chr6	689796			Diabetes Mellitus, Type 1	IMMUNE	HLA-DQB1	Sarah F Field et al. 2008	18332098			3119
rs2854275	chr6	125801			multiple sclerosis	IMMUNE	HLA-DQB1	Rubio, J. P. et al. 2002	11923913			3119
rs2854275	chr6	126057			diabetes, type 1	IMMUNE	HLA-DQB1	Evseeva, I. et al. 2002	11972877			3119
rs2854275	chr6	148812			diabetes, type 1	IMMUNE	HLA-DQB1	Kawabata, Y. et al. 2006	17130566			3119
rs2854275	chr6	580489			Hepatitis C	INFECTION	HLA-DQB1	Rebecca A Harris , et al. Hepatology 2008 48(1):70-9	18537178			3119
rs2854275	chr6	689797			Diabetes Mellitus, Type 1|Disease Progression	IMMUNE	HLA-DQB1	Camilla Gullstrand et al. 2008	18331414			3119
rs2854275	chr6	125802	Y		stomach cancer	CANCER	HLA-DQB1	Wu, M. S. et al. 2002	11985790		Taiwanese	3119
rs2854275	chr6	126058			diabetes, type 1	IMMUNE	HLA-DQB1	Berzina, L. et al. 2002	12021131			3119
rs2854275	chr6	148813			diabetes, type 1	IMMUNE	HLA-DQB1	Rassi, D. M. et al. 2006	17130569		Brazilian	3119
rs2854275	chr6	580490			Carcinoma|Carcinoma, Squamous Cell|Nasopharyngeal Neoplasms	CANCER	HLA-DQB1	Charisios Karanikiotis , et al. Strahlentherapie und Onkologie 2008 184(6):325-31	18535809		GREECE	3119
rs2854275	chr6	689798			Diabetic Ketoacidosis	UNKNOWN	HLA-DQB1	Ramaswami Nalini et al. 2008	18316396			3119
rs2854275	chr6	125803			systemic lupus erythematosus	IMMUNE	HLA-DQB1	Sirikong, M. et al. 2002	12028537		Thai	3119
rs2854275	chr6	126059			diabetes, type 1; blood group incompatibility	IMMUNE	HLA-DQB1	Berzina, L. et al. 2002	12021139			3119
rs2854275	chr6	148814	Y		diabetes, type 2	METABOLIC	HLA-DQB1	Desai, M. et al. 2006	17143607		European;Irish	3119
rs2854275	chr6	580491				UNKNOWN	HLA-DQB1	Ali Akbar Amirzargar , et al. Iranian journal of immunology 2008 5(2):92-9	18523354			3119
rs2854275	chr6	689799			Anemia, Sickle Cell|Osteomyelitis	HEMATOLOGICAL	HLA-DQB1	K Al-Ola et al. 2008	18312480			3119
rs2854275	chr6	125804			narcolepsy	NEUROLOGICAL	HLA-DQB1	Hong, S. C. et al. 2002	12071546		Korean	3119
rs2854275	chr6	126060			celiac disease	IMMUNE	HLA-DQB1	Kaur, G. et al. 2002	12121676		Indian	3119
rs2854275	chr6	148815			rheumatoid arthritis	PHARMACOGENOMIC	HLA-DQB1	Ali, A. A. et al. 2006	17144392			3119
rs2854275	chr6	580492			Celiac Disease|	IMMUNE	HLA-DQB1	Alienke J Monsuur , et al. PloS one 2008 3(5):e2270	18509540			3119
rs2854275	chr6	689800			multiple sclerosis	IMMUNE	HLA-DQB1	O Fernandez et al. 2008	18312478			3119
rs2854275	chr6	125805	Y		Addison's disease	IMMUNE	HLA-DQB1	Pani, M. A. et al. 2002	12072047			3119
rs2854275	chr6	126061			multiple sclerosis; diabetes, type 1	IMMUNE	HLA-DQB1	Lobnig, B. M. et al. 2002	12149602			3119
rs2854275	chr6	148816			tuberculosis	INFECTION	HLA-DQB1	Saad, A. H. et al. 2006	17153701			3119
rs2854275	chr6	580493			diabetes, type 1	IMMUNE	HLA-DQB1	A J K Williams , et al. Diabetologia 2008 51(8):1444-8	18504544			3119
rs2854275	chr6	689801			Lymphoma, Non-Hodgkin	CANCER	HLA-DQB1	Hee-Baeg Choi et al. 2008	18301962			3119
rs2854275	chr6	125806	Y		cervical cancer	INFECTION	HLA-DQB1	Lie, A. K. et al. 1999	12090587			3119
rs2854275	chr6	126062			arthritis, juvenile	IMMUNE	HLA-DQB1	Thomson, W. et al. 2002	12364641			3119
rs2854275	chr6	148817			sleep disorders	OTHER	HLA-DQB1	Hong, S. C. et al. 2006	17162989			3119
rs2854275	chr6	580494			Gonorrhea	INFECTION	HLA-DQB1	William M Geisler , et al. Sexually transmitted diseases 2008 35(7):656-61	18496418		UNITED STATES	3119
rs2854275	chr6	689802			Lupus Erythematosus, Systemic	IMMUNE	HLA-DQB1	Natalia Castano-Rodriguez et al. 2008	18295738			3119
rs2854275	chr6	125807			diabetes, type 1	IMMUNE	HLA-DQB1	Zalloua, P. A. et al. 2002	12107223			3119
rs2854275	chr6	126063			diabetes, type 2	METABOLIC	HLA-DQB1	Perez-Luque, E. et al. 2003	12507821		Mexican	3119
rs2854275	chr6	148818			nephrotic syndrome	RENAL	HLA-DQB1	Gulati, S. et al. 2006	17180363		Indian	3119
rs2854275	chr6	580495			Schistosomiasis mansoni	UNKNOWN	HLA-DQB1	Eliana A G Reis , et al. Acta tropica 2009 108(2-3):131-4	18495081			3119
rs2854275	chr6	689803			Diabetes Mellitus, Type 1	IMMUNE	HLA-DQB1	M Bjornvold et al. 2008	18292987			3119
rs2854275	chr6	125808			myopathy, idiopathic inflammatory	IMMUNE	HLA-DQB1	Shamim, E. A. et al. 2002	12124873		Caucasian	3119
rs2854275	chr6	126064			osteoarthritis	METABOLIC	HLA-DQB1	Riyazi, N. et al. 2003	12594107		Dutch	3119
rs2854275	chr6	148819	Y		celiac disease	IMMUNE	HLA-DQB1	Jores, R. D. et al. 2007	17190762			3119
rs2854275	chr6	580496			Dental Caries	INFECTION	HLA-DQB1	Ceyhan Altun , et al. Pediatric dentistry 2008 30(2):154-9	18481581			3119
rs2854275	chr6	689804			Hepatitis C, Chronic|Substance-Related Disorders|Viremia	INFECTION	HLA-DQB1	Viviana Romero et al. 2008	18289678			3119
rs2854275	chr6	125809			arthritis	IMMUNE	HLA-DQB1	Milicic, A. et al. 2002	12233873			3119
rs2854275	chr6	126065			celiac disease	IMMUNE	HLA-DQB1	Karell, K. et al. 2003	12651074			3119
rs2854275	chr6	148820			gastritis stomach cancer	CANCER	HLA-DQB1	Herrera-Goepfert, R. et al. 2006	17203517		Mexican	3119
rs2854275	chr6	580497			cervical cancer	CANCER	HLA-DQB1	Margaret M Madeleine , et al. Cancer research 2008 68(9):3532-9	18451182			3119
rs2854275	chr6	689805			Celiac Disease	IMMUNE	HLA-DQB1	N Tinto et al. 2008	18282752			3119
rs2854275	chr6	125810	Y		sarcoidosis	IMMUNE	HLA-DQB1	Sato, H. et al. 2002	12356573			3119
rs2854275	chr6	126066			diabetes, type 1	IMMUNE	HLA-DQB1	Hermann, R. et al. 2003	12687342			3119
rs2854275	chr6	148821			narcolepsy	NEUROLOGICAL	HLA-DQB1	Hong, S. C. et al. 2007	17207713		Japanese;Caucasian;European;Korean	3119
rs2854275	chr6	580498				UNKNOWN	HLA-DQB1	Inna G Ovsyannikova , et al. Pediatrics 2008 121(5):e1091-9	18450852			3119
rs2854275	chr6	689806			Celiac Disease	IMMUNE	HLA-DQB1	Lucia Diaz de Entresotos Villazan et al. 2008	18279642			3119
rs2854275	chr6	125811			diabetes, type 1	IMMUNE	HLA-DQB1	Kimpimaki, T. et al. 2002	12364437		Finnish	3119
rs2854275	chr6	126067			autoimmune polyglandular syndrome	IMMUNE	HLA-DQB1	Wallaschofski, H. et al. 2003	12734793			3119
rs2854275	chr6	148822			asthma	IMMUNE	HLA-DQB1	Juhn, Y. J. et al. 2007	17212706			3119
rs2854275	chr6	580499			Graves Disease|Hashimoto Disease	IMMUNE	HLA-DQB1	A A Zeitlin , et al. Genes and immunity 2008 9(4):358-63	18449200		GREAT BRITAIN	3119
rs2854275	chr6	689807			Diabetes Mellitus, Type 1	IMMUNE	HLA-DQB1	P Cejkova et al. 2008	18279373			3119
rs2854275	chr6	125812	N		narcolepsy	NEUROLOGICAL	HLA-DQB1	Black, J. L. = 3rd et al. 2002	12405606			3119
rs2854275	chr6	126068			kidney cancer	CANCER	HLA-DQB1	Ellerhorst, J. A. et al. 2003	12771724			3119
rs2854275	chr6	148823			cytokine resposne	PHARMACOGENOMIC	HLA-DQB1	Ovsyannikova, I. G. et al. 2007	17234427			3119
rs2854275	chr6	580500			Eye Diseases|Hypersensitivity|Respiratory Tract Diseases	VISION	HLA-DQB1	Karin Broberg , et al. Environmental health 2008 7():15	18447907		SWEDEN	3119
rs2854275	chr6	689808			Birth Weight|Diabetes Mellitus, Type 1	UNKNOWN	HLA-DQB1	T M Jarvinen et al. 2008	18273034			3119
rs2854275	chr6	125813			narcolepsy; cataplexy	NEUROLOGICAL	HLA-DQB1	Krahn, L. E. et al. 2002	12405608			3119
rs2854275	chr6	126069	N		H. pylori infection	INFECTION	HLA-DQB1	Russo, A. et al. 2003	12921878			3119
rs2854275	chr6	148824			leukemia	CANCER	HLA-DQB1	Sarafnejad, A. et al. 2006	17237562		Iranian	3119
rs2854275	chr6	580501			Multiple Sclerosis	IMMUNE	HLA-DQB1	Sreeram V Ramagopalan , et al. Journal of neuroimmunology 2008 196(1-2):170-2	18433881			3119
rs2854275	chr6	689809			Diabetes Mellitus, Type 1|Gastroenteritis|Pregnancy Complications, Infectious|Pregnancy in Diabetics	IMMUNE	HLA-DQB1	K F Lynch et al. 2008	18273032			3119
rs2854275	chr6	125814	Y		diabetes, type 1	IMMUNE	HLA-DQB1	Plesner, A. et al. 2002	12410803			3119
rs2854275	chr6	126070			diabetes, type 1	IMMUNE	HLA-DQB1	Klitz, W. et al. 2003	12974796		European American	3119
rs2854275	chr6	148825			multiple sclerosis narcolepsy	IMMUNE	HLA-DQB1	Rubio, J. P. et al. 2007	17256150			3119
rs2854275	chr6	580502			HIV Infections|HIV Seropositivity	INFECTION	HLA-DQB1	Rae-Anne Hardie , et al. AIDS 2008 22(7):807-16	18427198			3119
rs2854275	chr6	689810			Anemia, Sickle Cell|Arterial Occlusive Diseases|Constriction, Pathologic|Ischemia	CARDIOVASCULAR	HLA-DQB1	Najat Mahdi et al. 2008	18272668			3119
rs2854275	chr6	125815	Y		cervical cancer	CANCER	HLA-DQB1	Madeleine, M. M. et al. 2002	12447731			3119
rs2854275	chr6	126071	Y		hepatitis B, chronic	INFECTION	HLA-DQB1	Jiang, Y. G. et al. 2003	14562382			3119
rs2854275	chr6	148826			diabetes, type 1 diabetes, type 2	IMMUNE	HLA-DQB1	Haller, K. et al. 2007	17257313			3119
rs2854275	chr6	580503			Dental Caries	INFECTION	HLA-DQB1	A Bagherian , et al. Journal of the Indian Society of Pedodontics and Preventive Dentistry 2008 26(1):18-21	18408266			3119
rs2854275	chr6	689811			Diabetes Mellitus, Type 1	IMMUNE	HLA-DQB1	Masahito Katahira et al. 2008	18259107			3119
rs2854275	chr6	125816			arthritis	IMMUNE	HLA-DQB1	Pascual, M. et al. 2002	12455817			3119
rs2854275	chr6	126072			hypersomnolence	OTHER	HLA-DQB1	Peled, N. et al. 2002	14592217		Jewish	3119
rs2854275	chr6	148827			cholangitis, sclerosing	IMMUNE	HLA-DQB1	Wiencke, K. et al. 2007	17257319		Norwegian	3119
rs2854275	chr6	580504			diabetes, type 1	IMMUNE	HLA-DQB1	Patrick Bruck , et al. Journal of human genetics 2008 53(6):559-64	18401547		GERMANY	3119
rs2854275	chr6	689812			Celiac Disease	IMMUNE	HLA-DQB1	B Hernandez-Charro et al. 2008	18257894			3119
rs2854275	chr6	125817	Y		glutamic acid decarboxylase antibodies	METABOLIC	HLA-DQB1	Hermann, R. et al. 2003	12507826		Caucasian	3119
rs2854275	chr6	126073			diabetes, type 1	IMMUNE	HLA-DQB1	Kanga, U. et al. 2004	14700595		Indian	3119
rs2854275	chr6	148828	N		Fuchs heterochromic cyclitis	IMMUNE	HLA-DQB1	Spriewald, B. M. et al. 2007	17287608			3119
rs2854275	chr6	580505			Hemoglobinuria, Paroxysmal	HEMATOLOGICAL	HLA-DQB1	Maria Luisa Lombardi , et al. Human immunology 2008 69(3):202-6	18396213		ITALY	3119
rs2854275	chr6	689813			Diabetes Mellitus, Type 1	IMMUNE	HLA-DQB1	Henry Erlich et al. 2008	18252895			3119
rs2854275	chr6	125818	Y		sleepwalking	OTHER	HLA-DQB1	Lecendreux, M. et al. 2003	12556916			3119
rs2854275	chr6	126074			H. pylori infection; Helicobacter pylori infection	INFECTION	HLA-DQB1		14964841		Indian	3119
rs2854275	chr6	148829			cataplexy narcolepsy	NEUROLOGICAL	HLA-DQB1	Jeong, J. H. et al. 2007	17297265		Korean	3119
rs2854275	chr6	580506			Polyendocrinopathies, Autoimmune	IMMUNE	HLA-DQB1	Manuela Dittmar , et al. European journal of endocrinology 2008 159(1):55-60	18390988		GERMANY	3119
rs2854275	chr6	689814			Cryptosporidiosis|Recurrence	INFECTION	HLA-DQB1	Beth D Kirkpatrick et al. 2008	18248305			3119
rs2854275	chr6	125819	Y		pemphigus	IMMUNE	HLA-DQB1	Zhou, S. et al. 2003	12579512		Chinese	3119
rs2854275	chr6	126075	Y		myasthenia gravis	IMMUNE	HLA-DQB1	Shinomiya, N. et al. 2004	15003812			3119
rs2854275	chr6	148830			ulcerative colitis	IMMUNE	HLA-DQB1	Karlsen, T. H. et al. 2007	17301827		European;Norwegian;Scandinavian	3119
rs2854275	chr6	580507			Eye Diseases|Stevens-Johnson Syndrome	VISION	HLA-DQB1	Mayumi Ueta , et al. Molecular vision 2008 14():550-5	18385790			3119
rs2854275	chr6	689815			Celiac Disease	IMMUNE	HLA-DQB1	Ainara Castellanos-Rubio et al. 2008	18241860			3119
rs2854275	chr6	125820	Y		diabetes, type 1	IMMUNE	HLA-DQB1	Al-Hussein, K. A. et al. 2003	12648278			3119
rs2854275	chr6	126076			diabetes, type 1	IMMUNE	HLA-DQB1	Uinuk-Ool, T. S. et al. 2004	15009181			3119
rs2854275	chr6	148831			nasal polyps	OTHER	HLA-DQB1	Zhai, L. et al. 2007	17305280			3119
rs2854275	chr6	580508			Lupus Erythematosus, Systemic|Seizures	IMMUNE	HLA-DQB1	R Ramsey-Goldman , et al. Lupus 2008 17(3):177-84	18372357			3119
rs2854275	chr6	689816			Bronchiectasis|Respiratory Tract Infections	UNKNOWN	HLA-DQB1	R J Boyton et al. 2008	18241227			3119
rs2854275	chr6	125821			inflammatory bowel disease	IMMUNE	HLA-DQB1	Silverberg, M. S. et al. 2003	12656131		Jewish	3119
rs2854275	chr6	126077			diabetes, type 1	IMMUNE	HLA-DQB1	Cinek, O. et al. 2001	15016191		Czech	3119
rs2854275	chr6	148832	P			NORMALVARIATION	HLA-DQB1	Brick, C. et al. 2007	17306585		French;Italian;Moroccan;Portuguese;Sardinian;Tunisian	3119
rs2854275	chr6	580509				UNKNOWN	HLA-DQB1		18356750			3119
rs2854275	chr6	689817			Dermatitis, Atopic|Eczema allergic	IMMUNE	HLA-DQB1	Hanene Affes et al. 2007	18236804			3119
rs2854275	chr6	125822			multiple sclerosis	IMMUNE	HLA-DQB1	Quelvennec, E. et al. 2003	12694585			3119
rs2854275	chr6	126078			diabetes, type 1	IMMUNE	HLA-DQB1	Hermann, R. et al. 2004	15049049			3119
rs2854275	chr6	148833			birth weight body mass	METABOLIC	HLA-DQB1	Hummel, M. et al. 2007	17310371		German	3119
rs2854275	chr6	580510			diabetes, type 1	IMMUNE	HLA-DQB1	Kendra Vehik , et al. Diabetes care 2008 31(7):1392-6	18356404		COLORADO	3119
rs2854275	chr6	689818			Diabetes Mellitus, Type 1	IMMUNE	HLA-DQB1	Lars C Stene et al. 2008	18211635			3119
rs2854275	chr6	125823			diabetes, type 1	IMMUNE	HLA-DQB1	Craig, M. E. et al. 2003	12721936			3119
rs2854275	chr6	126079			multiple sclerosis	IMMUNE	HLA-DQB1	Boon, M. et al. 2004	15300424			3119
rs2854275	chr6	148834			cervical cancer	CANCER	HLA-DQB1	Wu, Y. et al. 2007	17311339			3119
rs2854275	chr6	580511			Graves Disease|Muscular Diseases	IMMUNE	HLA-DQB1	Patricia Mitiko Santello Akaishi , et al. Thyroid 2008 18(4):443-7	18352820		BRAZIL	3119
rs2854275	chr6	689819			Abortion, Spontaneous	REPRODUCTION	HLA-DQB1	Olimpia Sipak-Szmigiel et al. 2007	18200971			3119
rs2854275	chr6	125824			myasthenia gravis	IMMUNE	HLA-DQB1	Kuffner, T. et al. 2003	12770797		African American	3119
rs2854275	chr6	126080	N		lupus erythematosus	IMMUNE	HLA-DQB1	Ayed, K. et al. 2004	15310011		Tunisian	3119
rs2854275	chr6	148835			diabetes, type 1	IMMUNE	HLA-DQB1	Katarina, K. et al. 2007	17318773			3119
rs2854275	chr6	580512			Cervical Intraepithelial Neoplasia	CANCER	HLA-DQB1	Steven Ades , et al. International journal of cancer 2008 122(12):2820-6	18351579			3119
rs2854275	chr6	689820			Diabetes Mellitus, Type 1	IMMUNE	HLA-DQB1	Elisabetta Orilieri et al. 2008	18198357			3119
rs2854275	chr6	125825			diabetes, type 1	IMMUNE	HLA-DQB1	Geranton, S. et al. 2003	12820696			3119
rs2854275	chr6	126081			rheumatoid arthritis	IMMUNE	HLA-DQB1	Laivoranta-Nyman, S. et al. 2004	15479890		Finnish	3119
rs2854275	chr6	148836			paracoccidioidomycosis	INFECTION	HLA-DQB1	Sadahiro, A. et al. 2007	17325942			3119
rs2854275	chr6	580513			Migraine with Aura|Migraine without Aura	NEUROLOGICAL	HLA-DQB1	Fernando Morgadinho Santos Coelho , et al. Arquivos de neuro-psiquiatria 2007 65(4B):1123-5	18345414			3119
rs2854275	chr6	689821			Celiac Disease	IMMUNE	HLA-DQB1	Francesca Megiorni et al. 2008	18177450			3119
rs2854275	chr6	125826			malaria	INFECTION	HLA-DQB1	Shanmugalakshmi, S. et al. 2003	12823769		South Indian	3119
rs2854275	chr6	126082			diabetes, type 1	IMMUNE	HLA-DQB1	Gillespie, K. M. et al. 2004	15530631			3119
rs2854275	chr6	148837			multiple sclerosis	IMMUNE	HLA-DQB1	Schmidt, H. et al. 2007	17329717		Caucasian;European	3119
rs2854275	chr6	580514			Autoimmune Diseases|Celiac Disease|Liver Failure	IMMUNE	HLA-DQB1	Alberto Rubio-Tapia , et al. Liver international 2008 28(4):467-76	18339073			3119
rs2854275	chr6	689822			Autoimmune Diseases|Pancreatitis|Recurrence	IMMUNE	HLA-DQB1	Do Hyun Park et al. 2008	18155707			3119
rs2854275	chr6	125827	Y		asthma	IMMUNE	HLA-DQB1	Torio, A. et al. 2003	12878360			3119
rs2854275	chr6	126084			diabetes, type 1	IMMUNE	HLA-DQB1	Zung, A. et al. 2004	15603874		Jewish	3119
rs2854275	chr6	148838			diabetes, type 1 thyroid autoimmunity	IMMUNE	HLA-DQB1	Howson, J. M. et al. 2007	17334650			3119
rs2854275	chr6	580515			Influenza, Human	INFECTION	HLA-DQB1	Robert Lambkin , et al. American journal of pharmacogenomics 2004 4(5):293-8	15462607			3119
rs2854275	chr6	689823			Arthritis, Rheumatoid|Lupus Erythematosus, Systemic|Rheumatoid Arthritis|Systemic lupus erythematosus	IMMUNE	HLA-DQB1	Madelynn T Chan et al. 2008	18085741			3119
rs2854275	chr6	125828			IgA, IgD, IgG, IgM	IMMUNE	HLA-DQB1	Freiberger, T. et al. 2001	14655281			3119
rs2854275	chr6	126085			rheumatic fever	IMMUNE	HLA-DQB1	Hallioglu, O. et al. 2005	15789899		Turkish	3119
rs2854275	chr6	148839			celiac disease	IMMUNE	HLA-DQB1	Bourgey, M. M. et al. 2007	17344279		Italian	3119
rs2854275	chr6	580516			Drug Hypersensitivity|HIV Infections	INFECTION	HLA-DQB1	S Mallal , et al. Lancet 2002 359(9308):727-32	11888582			3119
rs2854275	chr6	689824			Neoplasms, Germ Cell and Embryonal|Seminoma	CANCER	HLA-DQB1	N B Seniuta et al. 2008	18084828			3119
rs2854275	chr6	125829			multiple sclerosis	IMMUNE	HLA-DQB1	Oksenberg, J. R. et al. 2003	14669136		African Americans	3119
rs2854275	chr6	126086	Y		allergy	IMMUNE	HLA-DQB1	Suzuki, K. et al. 2005	15853900			3119
rs2854275	chr6	148840			cervical cancer	CANCER	HLA-DQB1	Wu, Y. et al. 2007	17349874			3119
rs2854275	chr6	580517			Influenza, Human	INFECTION	HLA-DQB1	Colin M Gelder , et al. The Journal of infectious diseases 2002 185(1):114-7	11756990			3119
rs2854275	chr6	689825			Diabetes Mellitus, Type 1	IMMUNE	HLA-DQB1	Theresa A Aly et al. 2008	18065518			3119
rs2854275	chr6	125830	Y		diabetes, type 2; diabetes, type 1	OTHER	HLA-DQB1	Cerna, M. et al. 2003	14675393		Czech	3119
rs2854275	chr6	126087			ovarian cancer	CANCER	HLA-DQB1	Monos, D. S. et al. 2005	15935893			3119
rs2854275	chr6	148841			diabetes, type 1	IMMUNE	HLA-DQB1	Alizadeh, B. Z. et al. 2007	17350686			3119
rs2854275	chr6	600081	Y		knee osteoarthritis	METABOLIC	HLA-DQB1	Nakajima ,et al. PLoS ONE 2010	20305777	5 x 10-9	Japanese	3119
rs2854275	chr6	689826			Diabetes Mellitus, Type 1	IMMUNE	HLA-DQB1	Zaheed Husain et al. 2008	18065200			3119
rs2854275	chr6	125831	Y		diabetes, type 1	IMMUNE	HLA-DQB1	Rewers, A. et al. 2003	14679080			3119
rs2854275	chr6	126088			pregnancy loss, recurrent	REPRODUCTION	HLA-DQB1	Hviid, T. V. et al. 2005	15993714			3119
rs2854275	chr6	148842			graft-versus-host disease	IMMUNE	HLA-DQB1	Petersdorf, E. W. et al. 2007	17378697			3119
rs2854275	chr6	597886	Y	4-SNP haplotype-1	primary biliary cirrhosis	METABOLIC	HLA-DQB1	Hirschfield ,et al. 2009	19458352			3119
rs2854275	chr6	689827			Addison Disease|Addison's disease	IMMUNE	HLA-DQB1	Z Gombos et al. 2007	18057383			3119
rs2854275	chr6	125832	Y		rheumatic heart disease	IMMUNE	HLA-DQB1	Stanevicha, V. et al. 2003	14680508			3119
rs2854275	chr6	126089			bee venom allergy	IMMUNE	HLA-DQB1	Sanchez-Velasco, P. et al. 2005	16112029			3119
rs2854275	chr6	148843			cervical cancer	CANCER	HLA-DQB1	Chan, P. K. et al. 2007	17379283		Chinese;European;Asian	3119
rs2854275	chr6	597887	Y	4-SNP haplotype-2	primary biliary cirrhosis	METABOLIC	HLA-DQB1	Hirschfield ,et al. 2009	19458352			3119
rs2854275	chr6	689828	Y		Leprosy	INFECTION	HLA-DQB1	Patricia Maria Fabiana Motta et al. 2007	18053473		Chaco	3119
rs2854275	chr6	125833			azoospermia	REPRODUCTION	HLA-DQB1	Takao, T. et al. 2004	14718045			3119
rs2854275	chr6	126090			lupus erythematosus	IMMUNE	HLA-DQB1	Stevens, A. M. et al. 2005	16142706			3119
rs2854275	chr6	148844			leukemia	CANCER	HLA-DQB1	Amirzargar, A. A. et al. 2007	17387388		Iranian	3119
rs2854275	chr6	600390	Y	rs2187668-A	Celiac disease	IMMUNE	HLA-DQB1	Dubois ,et al. Nat Genet 2010	20190752	1 x 10-50	European descent	3119
rs2854275	chr6	689829			Chronic renal failure|Diabetes Mellitus, Insulin-Dependent|Diabetes Mellitus, Type 1|Diabetic Nephropathies|Diabetic Nephropathy|Kidney Failure, Chronic	UNKNOWN	HLA-DQB1	Suzanne K Cordovado et al. 2008	18039812			3119
rs2854275	chr6	125834			multiple sclerosis	IMMUNE	HLA-DQB1	Carvalho, A. et al. 2003	14762600			3119
rs2854275	chr6	126091			diabetes, type 1	IMMUNE	HLA-DQB1		16390391			3119
rs2854275	chr6	148845			physiologic constitutions, Traditional Chinese Med. Defined	NORMALVARIATION	HLA-DQB1	Chen, S. et al. 2007	17388766			3119
rs2854275	chr6	597888	Y	rs2395185-?	ulcerative colitis	IMMUNE	HLA-DQB1	Silverberg ,et al. 2009	19122664			3119
rs2854275	chr6	689830			Sarcoidosis, Pulmonary|Tuberculosis, Pulmonary	IMMUNE	HLA-DQB1	Anna Dubaniewicz et al. 2006	18038917			3119
rs2854275	chr6	125835			diabetes, type 1	IMMUNE	HLA-DQB1	Marttila, J. et al. 2004	14967485			3119
rs2854275	chr6	126092			hepatitis type 1, autoimmune (AIH-1)	IMMUNE	HLA-DQB1	Goldberg, A. C. et al. 2001	11182227			3119
rs2854275	chr6	148846			multiple sclerosis	IMMUNE	HLA-DQB1	Harbo, H. F. et al. 2007	17389012		Norwegian	3119
rs2854275	chr6	717814	Y	rs1063355	Diabetes Mellitus, Type 1	IMMUNE	HLA-DQB1		0	0.00		3119
rs2854275	chr6	689831			Pemphigus	IMMUNE	HLA-DQB1	C Brick et al. 2007	18036860			3119
rs2854275	chr6	125836			diabetes, type 1	IMMUNE	HLA-DQB1	Kukko, M. et al. 2004	14988284		Finnish	3119
rs2854275	chr6	126093			multiple sclerosis; diabetes, gestational; insulin; diabetes, type 1; rhinitis	IMMUNE	HLA-DQB1	Stephens, H. A. et al. 2000	11082517		Thai	3119
rs2854275	chr6	148847			pemphigus	IMMUNE	HLA-DQB1	Saenz-Cantele, A. M. et al. 2007	17389015		Jewish;Venezuelan	3119
rs2854275	chr6	721981	Y	rs1063355	Leprosy	INFECTION	HLA-DQB1		0	0.00		3119
rs2854275	chr6	689832			Diabetes Mellitus, Type 1	IMMUNE	HLA-DQB1	Jian-ping Wang et al. 2007	18036312			3119
rs2854275	chr6	125837			lupus erythematosus; antiphospholipid syndrome	IMMUNE	HLA-DQB1	Freitas, M. V. et al. 2004	14995006			3119
rs2854275	chr6	126094			systemic lupus erythematosus	IMMUNE	HLA-DQB1	Galeazzi, M. et al. 2002	11997714			3119
rs2854275	chr6	148848			sclerosis, systemic	IMMUNE	HLA-DQB1	Frezza, D. et al. 2007	17392350			3119
rs2854275	chr6	721985	Y	rs1049225	Leprosy	INFECTION	HLA-DQB1		0	0.00		3119
rs2854275	chr6	689833			Hepatitis C, Chronic	INFECTION	HLA-DQB1	Rong-Bin Yu et al. 2008	18028350			3119
rs2854275	chr6	125838			diabetes, type 1	IMMUNE	HLA-DQB1	Buzzetti, R. et al. 2004	15037989		Italian	3119
rs2854275	chr6	126095			HIV; sclerosis, systemic	INFECTION	HLA-DQB1	Nakken, B. et al. 2001	11555411			3119
rs2854275	chr6	148849			lupus erythematosus	IMMUNE	HLA-DQB1	Graham, R. R. et al. 2007	17406641		European	3119
rs2854275	chr6	689834			Hepatitis, Autoimmune	IMMUNE	HLA-DQB1	Young-Suk Lim et al. 2008	18022727			3119
rs2854275	chr6	125839	Y		IgE response	IMMUNE	HLA-DQB1	Jones, M. G. et al. 2004	15144476			3119
rs2854275	chr6	126096			multiple sclerosis	IMMUNE	HLA-DQB1	Zabay Becerril, J. M. et al. 2004	14752708		Spanish	3119
rs2854275	chr6	148850			birth weight gestational infections	INFECTION	HLA-DQB1	Larsson, H. E. et al. 2007	17406854			3119
rs2854275	chr6	689835			Dermatitis|Drug Hypersensitivity	IMMUNE	HLA-DQB1	Haishan Li et al. 2007	18007983			3119
rs2854275	chr6	125840	Y		liver disease	OTHER	HLA-DQB1	Andrade, R. J. et al. 2004	15185301			3119
rs2854275	chr6	126097			jaundice	METABOLIC	HLA-DQB1	O'Donohue, J et al. 2000	11034591			3119
rs2854275	chr6	148851	Y		hypertension, pulmonary arterial	CARDIOVASCULAR	HLA-DQB1	Yoon, S. H. et al. 2007	17406941		Korean	3119
rs2854275	chr6	689836			Dermatomyositis|Scleroderma, Systemic|Systemic Scleroderma	IMMUNE	HLA-DQB1	L R Wedderburn et al. 2007	18003662			3119
rs2854275	chr6	125841			liver transplant	OTHER	HLA-DQB1	Araujo, M. B. et al. 2004	15194331			3119
rs2854275	chr6	126098			diabetes, type 1	IMMUNE	HLA-DQB1	Aguilera, E. et al. 2005	15660729			3119
rs2854275	chr6	148852			vitiligo	IMMUNE	HLA-DQB1	Wang, J. et al. 2007	17407088			3119
rs2854275	chr6	689837			Lupus Erythematosus, Systemic	IMMUNE	HLA-DQB1	Michelle M A Fernando et al. 2007	17997607			3119
rs2854275	chr6	125842			diabetes, type 1	IMMUNE	HLA-DQB1	Rani, R. et al. 2004	15245369		Indian	3119
rs2854275	chr6	126099			Chagas Disease	INFECTION	HLA-DQB1	Moreno, M. et al. 2004	15191519			3119
rs2854275	chr6	148853	Y		cervical cancer	CANCER	HLA-DQB1	Saito, M. et al. 2007	17433060			3119
rs2854275	chr6	689838			Hantavirus Infections	INFECTION	HLA-DQB1	Pablo Ferrer C et al. 2007	17989838			3119
rs2854275	chr6	125843	Y		rheumatoid arthritis	IMMUNE	HLA-DQB1	Van Gaalen, F. A. et al. 2004	15248208			3119
rs2854275	chr6	126100			lupus erythematosus	IMMUNE	HLA-DQB1	Parks, C. G. et al. 2004	15219382			3119
rs2854275	chr6	148854			leukemia lymphoma	CANCER	HLA-DQB1	Goedert, J. J. et al. 2007	17437273			3119
rs2854275	chr6	689839			Diabetes Mellitus, Type 1	IMMUNE	HLA-DQB1	M Spoletini et al. 2007	17971177			3119
rs2854275	chr6	125844			malaria, plasmodium falciparum	INFECTION	HLA-DQB1	Oliveira-Ferreira, J. et al. 2004	15301976			3119
rs2854275	chr6	126101			cirrhosis, primary biliary	OTHER	HLA-DQB1	Donaldson, P. et al. 2001	11171832			3119
rs2854275	chr6	148855				NORMALVARIATION	HLA-DQB1	Voorter, C. E. et al. 2007	17445172		Caucasian;Korean	3119
rs2854275	chr6	689840			Celiac Disease	IMMUNE	HLA-DQB1	Victorien M Wolters et al. 2007	17967566			3119
rs2854275	chr6	125845			diabetes, type 1	IMMUNE	HLA-DQB1	Fernandes, A. P. et al. 2004	15302166			3119
rs2854275	chr6	126102			diabetes, type 1	IMMUNE	HLA-DQB1	Nikitina-Zake, L. et al. 2004	15699512			3119
rs2854275	chr6	148856				NORMALVARIATION	HLA-DQB1	Lee, K. W. et al. 2007	17445173		Korean	3119
rs2854275	chr6	689841			Diabetes Mellitus, Insulin-Dependent|Diabetes Mellitus, Type 1	IMMUNE	HLA-DQB1	T Maruyama et al. 2007	17956579			3119
rs2854275	chr6	125846	Y		thryoiditis, chronic lymphocytic	IMMUNE	HLA-DQB1	Engelbrecht Zantut-Wittmann, D. et al. 2004	15305234			3119
rs2854275	chr6	126103			hepatitis C, chronic	INFECTION	HLA-DQB1	Airoldi, A. et al. 2004	15548263		European	3119
rs2854275	chr6	148857	P			NORMALVARIATION	HLA-DQB1	Leffell, M. S. et al. 2007	17460569			3119
rs2854275	chr6	689842			Autoimmune Diseases|Cryoglobulinemia|Hepatitis C, Chronic	IMMUNE	HLA-DQB1	V De Re et al. 2007	17936227			3119
rs2854275	chr6	125847			diabetes, type 1	IMMUNE	HLA-DQB1	Shankarkumar, U. et al. 2004	15336786			3119
rs2854275	chr6	126104			lupus erythematosus	IMMUNE	HLA-DQB1	Gambelunghe, G. et al. 2004	15522921			3119
rs2854275	chr6	148858			diabetes, type 1	IMMUNE	HLA-DQB1	Rajasalu, T. et al. 2007	17461431			3119
rs2854275	chr6	689843			Hepatitis, Autoimmune|Liver Cirrhosis	IMMUNE	HLA-DQB1	Maria del Pilar Fortes et al. 2007	17927716			3119
rs2854275	chr6	125848	N		hemophilia	HEMATOLOGICAL	HLA-DQB1	Bril, W. S. et al. 2004	15357778			3119
rs2854275	chr6	126105			diabetes, type 1	IMMUNE	HLA-DQB1	Cesari, M. et al. 2004	15336779			3119
rs2854275	chr6	148859	N		breast cancer	CANCER	HLA-DQB1	Chen, P. C. et al. 2007	17484621			3119
rs2854275	chr6	689844			Berylliosis	INFECTION	HLA-DQB1	H Sato et al. 2007	17927685			3119
rs2854275	chr6	125849			HIV; cytomegalovirus retinitis	INFECTION	HLA-DQB1	Diekman, L. A. et al. 2000	15373622		Mexican	3119
rs2854275	chr6	126106			diabetes, type 1	IMMUNE	HLA-DQB1	Hoarau, J. J. et al. 2003	12786999		African	3119
rs2854275	chr6	148860			hepatitis C sicca syndrome	INFECTION	HLA-DQB1	Smyth, C. M. et al. 2007	17489060			3119
rs2854275	chr6	689845			Celiac Disease	IMMUNE	HLA-DQB1	Joseph A Murray et al. 2007	17919990			3119
rs2854275	chr6	125850			diabetes, type 2	METABOLIC	HLA-DQB1	Novota, P. et al. 2004	15388265			3119
rs2854275	chr6	126107			antiphospholipid syndrome	IMMUNE	HLA-DQB1	Bertolaccini, M. L. et al. 2001	11246532			3119
rs2854275	chr6	148861			multiple sclerosis	IMMUNE	HLA-DQB1	Alves-Leon, S. V. et al. 2007	17489940		Brazilian;European	3119
rs2854275	chr6	689846			Diabetes Mellitus, Insulin-Dependent|Diabetes Mellitus, Type 1	IMMUNE	HLA-DQB1	J-P Wang et al. 2007	17919266			3119
rs2854275	chr6	125851			diabetes, type 1	IMMUNE	HLA-DQB1	Murao, S. et al. 2004	15448101		Japanese	3119
rs2854275	chr6	126108			multiple sclerosis	IMMUNE	HLA-DQB1	Zipp, F. et al. 2000	11082515			3119
rs2854275	chr6	148862			osteoporosis, postmenopausal	METABOLIC	HLA-DQB1	Douroudis, K. et al. 2007	17498269		Greek	3119
rs2854275	chr6	689847			Autoimmune Diseases	IMMUNE	HLA-DQB1	Giuseppina Candore et al. 2007	17911430			3119
rs2854275	chr6	125852			multiple sclerosis	IMMUNE	HLA-DQB1	Marrosu, M. G. et al. 2004	15471889			3119
rs2854275	chr6	126109	Y		infertility, tubal factor	REPRODUCTION	HLA-DQB1	Kinnunen, A. H. et al. 2002	12151439			3119
rs2854275	chr6	148863			anti-islet autoantibodies diabetes, type 1	IMMUNE	HLA-DQB1	Baschal, E. E. et al. 2007	17513705			3119
rs2854275	chr6	689848			Atherosclerosis|Diabetes Mellitus, Insulin-Dependent|Diabetes Mellitus, Type 1|Diabetic Angiopathies	UNKNOWN	HLA-DQB1	Michal Odermarsky et al. 2007	17906106			3119
rs2854275	chr6	125853			diabetes, type 1	IMMUNE	HLA-DQB1	Yu, J. et al. 2004	15507397		Korean	3119
rs2854275	chr6	126110			diabetes, type 1	IMMUNE	HLA-DQB1	Cinek, O. et al. 2003	12639765		Czech	3119
rs2854275	chr6	148864	Y		multiple sclerosis	IMMUNE	HLA-DQB1	Zivadinov, R. et al. 2007	17531857			3119
rs2854275	chr6	689849			Leukemia, Myeloid	CANCER	HLA-DQB1	Farideh Khosravi et al. 2007	17893434			3119
rs2854275	chr6	125854	Y		latex-fruit syndrome	IMMUNE	HLA-DQB1	Blanco, C. et al. 2004	15536412			3119
rs2854275	chr6	126111			celiac disease	IMMUNE	HLA-DQB1	Lopez-Vazquez, A. et al. 2002	11862400			3119
rs2854275	chr6	148865			human papilloma virus/HPV	INFECTION	HLA-DQB1	Mahmud, S. M. et al. 2007	17538887			3119
rs2854275	chr6	689850			Sarcoidosis, Pulmonary|Splenomegaly	IMMUNE	HLA-DQB1	H Sato et al. 2007	17875181			3119
rs2854275	chr6	125855	Y		drug hypersensitivity; asthma; rhinosinuitis, allergic fungal; sinusitis	METABOLIC	HLA-DQB1	Schubert, M. S. et al. 2004	15577839			3119
rs2854275	chr6	126112			HIV; cytomegalovirus retinitis	INFECTION	HLA-DQB1	Gupta, M. et al. 2004	15699508		Swedish	3119
rs2854275	chr6	148866			sarcoidosis tuberculosis	IMMUNE	HLA-DQB1	Dubaniewicz, A. et al. 2007	17541908			3119
rs2854275	chr6	689851			Carcinoma, Hepatocellular|Hepatitis B, Chronic|LCC - Liver cell carcinoma|Liver Cirrhosis|Liver neoplasms	CANCER	HLA-DQB1	C Liu et al. 2007	17845309			3119
rs2854275	chr6	125856			lupus erythematosus	IMMUNE	HLA-DQB1	Ramal, L. M. et al. 2004	15645749		Gypsy, Roma	3119
rs2854275	chr6	126113			rheumatoid arthritis	IMMUNE	HLA-DQB1	Rodriguez-Carreon, A. A. et al. 2005	15725578		Mexican	3119
rs2854275	chr6	148867			graft-versus-host disease	IMMUNE	HLA-DQB1	Kawase, T. et al. 2007	17554059			3119
rs2854275	chr6	689852			Sarcoidosis, Pulmonary	IMMUNE	HLA-DQB1	Z Grubc et al. 2007	17767551			3119
rs2854275	chr6	125857	Y		cervical cancer	CANCER	HLA-DQB1	Dao, D. D. et al. 2005	15661220			3119
rs2854275	chr6	126114			cholangitis, sclerosing	METABOLIC	HLA-DQB1	Neri, T. M. et al. 2003	14567462			3119
rs2854275	chr6	148868			sarcoidosis	IMMUNE	HLA-DQB1	Voorter, C. E. et al. 2007	17559577			3119
rs2854275	chr6	689853			Cervical Neoplasm|Papillomavirus Infections|Uterine Cervical Neoplasms	CANCER	HLA-DQB1	P Bhattacharya et al. 2007	17767549			3119
rs2854275	chr6	125858			diabetes, type 1	IMMUNE	HLA-DQB1	Entz, P. et al. 2005	15663743			3119
rs2854275	chr6	126115			HIV; cytomegalovirus retinitis	INFECTION	HLA-DQB1	De Lourdes Veronese Rodrigues, M. et al. 2003	14510801			3119
rs2854275	chr6	148869			rheumatic fever	IMMUNE	HLA-DQB1	Stanevicha, V. et al. 2007	17559688			3119
rs2854275	chr6	689854			Graft vs Host Disease|Recurrence	IMMUNE	HLA-DQB1	Bronwen E Shaw et al. 2007	17726164			3119
rs2854275	chr6	125859			psychological distress	PSYCH	HLA-DQB1	Smith, A. et al. 2005	15664787			3119
rs2854275	chr6	126116			myositis, sporadic inclusion-body	OTHER	HLA-DQB1	Lampe, J. B. et al. 2003	14648147			3119
rs2854275	chr6	148870			alveolar echinococcosis	INFECTION	HLA-DQB1	Aydinli, B. et al. 2007	17573956		Turkish	3119
rs2854275	chr6	689855			Cervical Neoplasm|Uterine Cervical Neoplasms	CANCER	HLA-DQB1	Consuelo Climent et al. 2007	17722421			3119
rs2854275	chr6	125860	Y		pollen allergy	IMMUNE	HLA-DQB1	Jahn-Schmid, B. et al. 2005	15696102			3119
rs2854275	chr6	126117	N		nut allergy	IMMUNE	HLA-DQB1	Hand, S. et al. 2004	15144462			3119
rs2854275	chr6	148871			narcolepsy	NEUROLOGICAL	HLA-DQB1	Quinnell, T. G. et al. 2007	17576097			3119
rs2854275	chr6	689856			Graves Disease|Graves' Disease	IMMUNE	HLA-DQB1	Elizabeth Ramos-Lopez et al. 2007	17714036			3119
rs2854275	chr6	125861	Y		diabetes, type 1; Addison's disease	IMMUNE	HLA-DQB1	Gambelunghe, G. et al. 2005	15734871			3119
rs2854275	chr6	126118			diabetes, type 2; alveolitis, extrinsic allergic	METABOLIC	HLA-DQB1	Monte, S. J. et al. 2004	15666025		Indian	3119
rs2854275	chr6	148872			rheumatic heart disease	CARDIOVASCULAR	HLA-DQB1	Gundogdu, F. et al. 2007	17578051			3119
rs2854275	chr6	689857			Cervical Neoplasm|Uterine Cervical Neoplasms	CANCER	HLA-DQB1	Emma L Ivansson et al. 2007	17688234			3119
rs2854275	chr6	125862			diabetes, type 1	IMMUNE	HLA-DQB1	Petrone, A. et al. 2005	15786423			3119
rs2854275	chr6	126119			Crohn's disease	IMMUNE	HLA-DQB1	Lombardi, M. L. et al. 2001	11423176			3119
rs2854275	chr6	148873			rheumatic heart disease	CARDIOVASCULAR	HLA-DQB1	Rehman, S. et al. 2007	17578052			3119
rs2854275	chr6	689858			asthma	IMMUNE	HLA-DQB1	M C Munthe-Kaas et al. 2007	17686102			3119
rs2854275	chr6	125863	Y		H. pylori infection	INFECTION	HLA-DQB1	Huang, Y. K. et al. 2005	15833172			3119
rs2854275	chr6	126120			multiple sclerosis	IMMUNE	HLA-DQB1	Zivadinov, M. D. = PhD R et al. 2003	14504973			3119
rs2854275	chr6	148874			celiac disease diabetes, type 1	IMMUNE	HLA-DQB1	Lie, B. A. et al. 2007	17584581			3119
rs2854275	chr6	689859			Diabetes Mellitus, Insulin-Dependent|Diabetes Mellitus, Type 1	IMMUNE	HLA-DQB1	Jesns Soria et al. 2008	17681393			3119
rs2854275	chr6	125864			Sjogren's syndrome	IMMUNE	HLA-DQB1	Anaya, J. M. et al. 2005	15846589		Colombian	3119
rs2854275	chr6	126121			malaria, plasmodium falciparum	INFECTION	HLA-DQB1	Shankarkumar, U. et al. 2002	14686115		Indian	3119
rs2854275	chr6	148875			diabetes, type 1	IMMUNE	HLA-DQB1	Hirsch, D. et al. 2007	17584585		Israeli	3119
rs2854275	chr6	689860			Diabetes Mellitus, Insulin-Dependent|Diabetes Mellitus, Type 1	IMMUNE	HLA-DQB1	Folefac Aminkeng et al. 2007	17678725			3119
rs2854275	chr6	125865			rheumatoid arthritis	IMMUNE	HLA-DQB1	Zhou, Q. et al. 2005	15854524			3119
rs2854275	chr6	126122			leukemia	CANCER	HLA-DQB1	Mundhada, S. et al. 2004	15202948			3119
rs2854275	chr6	148876			dermatomyositis myopathy, idiopathic inflammatory polymyositis	IMMUNE	HLA-DQB1	Chinoy, H. et al. 2007	17586554		Caucasian	3119
rs2854275	chr6	689861			Rheumatic Heart Disease	IMMUNE	HLA-DQB1	Hsiang-Tai Chou et al. 2008	17673320			3119
rs2854275	chr6	125866			HIV; Toxoplasmic encephalitis	INFECTION	HLA-DQB1	Habegger de Sorrentino, A. et al. 2005	15885635			3119
rs2854275	chr6	126123			diabetes, type 1	IMMUNE	HLA-DQB1	Windsor, L. et al. 2005	15858601			3119
rs2854275	chr6	148877	Y		hypothyroidism, goitrous juvenile autoimmune	IMMUNE	HLA-DQB1	L, R. P. et al. 2007	17588142		Indian	3119
rs2854275	chr6	689862			multiple sclerosis	IMMUNE	HLA-DQB1	C Smestad et al. 2007	17662002			3119
rs2854275	chr6	125867			H. pylori infection	INFECTION	HLA-DQB1	Wen, G. S. et al. 2005	15941540			3119
rs2854275	chr6	126124			neuropathy, small fiber	NEUROLOGICAL	HLA-DQB1	Voorter, C. E. et al. 2005	16053028			3119
rs2854275	chr6	148878			Meniere's disease	OTHER	HLA-DQB1	Lopez-Escamez, J. A. et al. 2007	17592398		Spanish;European	3119
rs2854275	chr6	689863			Diabetes Mellitus, Insulin-Dependent|Diabetes Mellitus, Type 1	IMMUNE	HLA-DQB1	V Guerin et al. 2007	17661909			3119
rs2854275	chr6	125868			tuberculosis	INFECTION	HLA-DQB1	Dubaniewicz, A. et al. 2005	15958261			3119
rs2854275	chr6	126125			diabetes, type 2; diabetes, type 1	OTHER	HLA-DQB1	Crespi, C. et al. 2002	12472657		Majorcan	3119
rs2854275	chr6	148879	Y		cataract glaucoma retinal detachment visual acuity Vogt-Koyanagi-Harada syndrome	VISION	HLA-DQB1	Min, H. Y. et al. 2007	17605936			3119
rs2854275	chr6	689864			Diabetes Mellitus, Insulin-Dependent|Diabetes Mellitus, Type 1	IMMUNE	HLA-DQB1	J-H Shin et al. 2007	17641683			3119
rs2854275	chr6	125869			birth weight	REPRODUCTION	HLA-DQB1	Larsson, H. E. et al. 2005	15991024			3119
rs2854275	chr6	126126			uveitis	IMMUNE	HLA-DQB1	Kaminagayoshi, T. et al. 2005	16019679		Japanese	3119
rs2854275	chr6	148880			diabetes, type 1	IMMUNE	HLA-DQB1	Thomson, G. et al. et al. 2007	17610416			3119
rs2854275	chr6	689865			Arthritis, Rheumatoid|Rheumatoid Arthritis	IMMUNE	HLA-DQB1	L M Gomez et al. 2007	17631742			3119
rs2854275	chr6	125870			Graves' disease	IMMUNE	HLA-DQB1	Park, M. H. et al. 2005	15993720		Korean	3119
rs2854275	chr6	126127			arthritis, rheumatoid	IMMUNE	HLA-DQB1	Moxley, G. et al. 2001	11881821		Caucasian	3119
rs2854275	chr6	580302				UNKNOWN	HLA-DQB1	Seok Ho Hong , et al. Journal of Korean Neurosurgical Society 2009 46(6):558-63	20062572			3119
rs2854275	chr6	689866			Helicobacter Infections|Stomach Neoplasms	CANCER	HLA-DQB1	Ichiro Hirata et al. 2007	17629023			3119
rs2854275	chr6	125871			diabetes, type 2	METABOLIC	HLA-DQB1	Caputo, M. et al. 2005	16042135			3119
rs2854275	chr6	126128			leukemia, chronic lymphocytic	CANCER	HLA-DQB1	Machulla, H. K. et al. 2001	11291046			3119
rs2854275	chr6	580303			leukemia	CANCER	HLA-DQB1	Tania Aparecida Rodrigues Fernandes , et al. Blood cells, molecules &amp; diseases 2009 44(2):69-73	20051322			3119
rs2854275	chr6	689867			Diabetes Mellitus, Insulin-Dependent|Diabetes Mellitus, Type 1	IMMUNE	HLA-DQB1	Paul Dantonio et al. 2006	16939368			3119
rs2854275	chr6	125872			narcolepsy	NEUROLOGICAL	HLA-DQB1	Black, J. L. = 3rd et al. 2005	16043129			3119
rs2854275	chr6	126129			diabetes, type 1	IMMUNE	HLA-DQB1	Moraes, M. E. et al. 2004	15194283		Brazilian	3119
rs2854275	chr6	580304			diabetes, type 1	IMMUNE	HLA-DQB1	Lucas C Brandao , et al. Human immunology 2010 Jan	20035815			3119
rs2854275	chr6	689868			Diabetes Mellitus, Insulin-Dependent|Diabetes Mellitus, Type 1	IMMUNE	HLA-DQB1	J S Dorman et al. 2001	11218373			3119
rs2854275	chr6	125873			Lyme disease	INFECTION	HLA-DQB1	Klempner, M. S. et al. 2005	16107953			3119
rs2854275	chr6	126130			diabetes, type 1	IMMUNE	HLA-DQB1	Urcelay, E. et al. 2005	15842729		Spanish	3119
rs2854275	chr6	580305			normal variation	NORMALVARIATION	HLA-DQB1	T A Jinam , et al. Tissue antigens 2009 Dec	20003135			3119
rs2854275	chr6	692396			Celiac Disease	IMMUNE	HLA-DQB1	El-Akawi ZJ et al. 2011	21118624			3119
rs2854275	chr6	125874			diabetes, type 1	IMMUNE	HLA-DQB1	Emery, L. M. et al. 2005	16109069			3119
rs2854275	chr6	126131			diabetes, type 1	IMMUNE	HLA-DQB1	Ongagna, J. C. et al. 2002	11900275			3119
rs2854275	chr6	580306			lymphoma	CANCER	HLA-DQB1	V De Re , et al. Tissue antigens 2009 Dec	20002609			3119
rs2854275	chr6	692397			hypertension	CARDIOVASCULAR	HLA-DQB1	Sun Y et al. 2011	21091360			3119
rs2854275	chr6	125875	Y		sarcoidosis	IMMUNE	HLA-DQB1	Voorter, C. E. et al. 2005	16112030			3119
rs2854275	chr6	126132			diabetes, latent autoimmune	IMMUNE	HLA-DQB1	Cosentino, A. et al. 2002	12021137			3119
rs2854275	chr6	580307			Addison Disease|Graves Disease|Hashimoto Disease	IMMUNE	HLA-DQB1	Marissa Penna-Martinez , et al. BMC medical genetics 2010 10():126	19961590			3119
rs2854275	chr6	692398			multiple sclerosis	IMMUNE	HLA-DQB1	Khankhanian P et al. 2011	21067613			3119
rs2854275	chr6	125876			retinopathy, diabetic; diabetes, type 1	VISION	HLA-DQB1	Mimura, T. et al. 2005	16157380			3119
rs2854275	chr6	126133			diabetes, type 1	IMMUNE	HLA-DQB1	Hauache, O. M. et al. 2005	16276008			3119
rs2854275	chr6	580308			pharmacogenetic studies	PHARMACOGENOMIC	HLA-DQB1	Michael V Holmes , et al. PloS one 2009 4(12):e7960	19956635			3119
rs2854275	chr6	692399	N		multiple sclerosis	IMMUNE	HLA-DQB1	Field J et al. 2011	21049023			3119
rs2854275	chr6	125877			multiple sclerosis	IMMUNE	HLA-DQB1	McGuigan, C. et al. 2005	16158194			3119
rs2854275	chr6	126134			atherothrombosis	CARDIOVASCULAR	HLA-DQB1	Schallmoser, K. et al. 2005	15735807			3119
rs2854275	chr6	580309			Diabetes Mellitus, Type 1|	IMMUNE	HLA-DQB1	A Mimbacas , et al. Genetics and molecular research 2010 8(4):1352-8	19937591		URUGUAY	3119
rs2854275	chr6	692400			Glaucoma	VISION	HLA-DQB1	Suzuki M et al. 2011	21031025			3119
rs2854275	chr6	125878			polyangiitis	OTHER	HLA-DQB1	Tsuchiya, N. et al. 2005	16208405		Japanese	3119
rs2854275	chr6	126135			autoimmune thyroid disease; thyroid disease, autoimmune	IMMUNE	HLA-DQB1	Hunt, P. J. et al. 2001	11678832		Caucasian	3119
rs2854275	chr6	580310			pegylated interferon/ribavirin therapy	INFECTION	HLA-DQB1	Chia-Yen Dai , et al. Antiviral research 2010 85(2):396-402	19931565			3119
rs2854275	chr6	692401			Fatigue|Sleep Initiation and Maintenance Disorders	UNKNOWN	HLA-DQB1	Goel N et al. 2010	20975052			3119
rs2854275	chr6	125879			hepatitis B	INFECTION	HLA-DQB1	Han, Y. N. et al. 2005	16237774			3119
rs2854275	chr6	126136			preeclampsia	REPRODUCTION	HLA-DQB1	Carreiras, M. et al. 2002	12443029			3119
rs2854275	chr6	580311			breast cancer	CANCER	HLA-DQB1	Amal Baccar , et al. Tunis Med. 2009 87(6):372-4	19927780		TUNISIA	3119
rs2854275	chr6	692402			Hemoglobinuria, Paroxysmal	HEMATOLOGICAL	HLA-DQB1	Nowak J et al. 2010	20970669			3119
rs2854275	chr6	125880			pemphigus vulgaris	IMMUNE	HLA-DQB1	Geng, L. et al. 2005	16261886			3119
rs2854275	chr6	126137			IgA, IgD, IgG, IgM	IMMUNE	HLA-DQB1	De la Concha, E. G. et al. 2002	12370403			3119
rs2854275	chr6	580312				UNKNOWN	HLA-DQB1	Taku Miyagawa , et al. Journal of human genetics 2010 55(1):63-5	19927159			3119
rs2854275	chr6	692403			Diabetes Mellitus, Insulin-Dependent|Diabetes Mellitus, Type 1	IMMUNE	HLA-DQB1	Skrodenien? E et al. 2010	20966625			3119
rs2854275	chr6	125881			rheumatoid arthritis, extra-articular	IMMUNE	HLA-DQB1	Turesson, C. et al. 2005	16277691			3119
rs2854275	chr6	126138			celiac disease	IMMUNE	HLA-DQB1	Lopez-Vazquez, A. et al. 2002	11839711			3119
rs2854275	chr6	580313			Graft vs Host Disease|Leukemia|Recurrence	CANCER	HLA-DQB1	B E Shaw , et al. Leukemia 2010 24(1):58-65	19924143			3119
rs2854275	chr6	692404			Diabetes Mellitus, Insulin-Dependent|Diabetes Mellitus, Type 1	IMMUNE	HLA-DQB1	Hakbany M et al. 2010	20858521			3119
rs2854275	chr6	125882	Y		vulval lichen sclerosus	OTHER	HLA-DQB1	Gao, X. H. et al. 2005	16297186			3119
rs2854275	chr6	126139			celiac disease	IMMUNE	HLA-DQB1	Gonzalez, S. et al. 2004	15089901			3119
rs2854275	chr6	580314			Idiopathic Thrombotic Thrombocytopenic Purpura	IMMUNE	HLA-DQB1	M Scully , et al. Journal of thrombosis and haemostasis 2009 Nov	19922436			3119
rs2854275	chr6	692405			Paraparesis, Tropical Spastic|Tropical Spastic Paraparesis	NEUROLOGICAL	HLA-DQB1	Deschamps R et al. 2010	20851016			3119
rs2854275	chr6	125883			sensorineural hearing loss	OTHER	HLA-DQB1	Amor-Dorado, J. C. et al. 2005	16303674		Spanish	3119
rs2854275	chr6	126140			lung cancer; Lambert-Eaton myasthenic syndrome	CANCER	HLA-DQB1	Wirtz, P. W. et al. 2005	15652424			3119
rs2854275	chr6	580315				UNKNOWN	HLA-DQB1	Sara Bjorck , et al. Journal of pediatric gastroenterology and nutrition 2010 50(1):49-53	19915493			3119
rs2854275	chr6	692406			Diabetes Mellitus, Insulin-Dependent|Diabetes Mellitus, Type 1	IMMUNE	HLA-DQB1	Aminkeng F et al. 2010	20849903			3119
rs2854275	chr6	125884	Y		diabetes, type 1	IMMUNE	HLA-DQB1		16320082			3119
rs2854275	chr6	126141			hepatosplenic schistosomiasis japonica	INFECTION	HLA-DQB1	Zhang, J. H. et al. 2005	16042197			3119
rs2854275	chr6	580316			Gastritis, Atrophic|Helicobacter Infections|Stomach Neoplasms	CANCER	HLA-DQB1	Hae-Wan Lee , et al. Journal of digestive diseases 2009 10(4):265-71	19906105		REPUBLIC OF KOREA	3119
rs2854275	chr6	692407			Diabetes mellitus type II|Diabetes Mellitus, Insulin-Dependent|Diabetes Mellitus, Type 1|Diabetes Mellitus, Type 2	UNKNOWN	HLA-DQB1	Andersen MK et al. 2010	20805278			3119
rs2854275	chr6	125885			diabetes, type 1	IMMUNE	HLA-DQB1		16358956			3119
rs2854275	chr6	126142			diabetes, type 1	IMMUNE	HLA-DQB1	Mbanya, J. C. et al. 2001	11532022			3119
rs2854275	chr6	580317			multiple sclerosis	IMMUNE	HLA-DQB1	Olga-Lucia Rojas , et al. Autoimmunity reviews 2009 Nov	19896562			3119
rs2854275	chr6	692408			Diabetes Mellitus, Insulin-Dependent|Diabetes Mellitus, Type 1	IMMUNE	HLA-DQB1	Noble JA et al. 2010	20798335			3119
rs2854275	chr6	125886			tuberculosis	INFECTION	HLA-DQB1		16386650		Korean	3119
rs2854275	chr6	126143			hepatocellular carcinoma	CANCER	HLA-DQB1	Donaldson, P. T. et al. 2001	11318984		Chinese	3119
rs2854275	chr6	580318			rubella vaccine	IMMUNE	HLA-DQB1	Richard B Kennedy , et al. Human immunology 2010 71(2):128-35	19896518			3119
rs2854275	chr6	692409			Diabetes Mellitus, Insulin-Dependent|Diabetes Mellitus, Type 1|Disease Progression	IMMUNE	HLA-DQB1	Lipponen K et al. 2010	20739684			3119
rs2854275	chr6	125887	Y		tuberculosis	INFECTION	HLA-DQB1		16393997			3119
rs2854275	chr6	126144			juvenile arthritis	IMMUNE	HLA-DQB1	Alsaeid, K. et al. 2005	15703957			3119
rs2854275	chr6	580319			diabetes, type 1	IMMUNE	HLA-DQB1	Lars C Stene , et al. Pediatric diabetes 2009 Nov	19895409			3119
rs2854275	chr6	692410			Narcolepsy	NEUROLOGICAL	HLA-DQB1	Hor H et al. 2010	20711174			3119
rs2854275	chr6	125888			hepatitis C	INFECTION	HLA-DQB1	Yoshizawa, K. et al. 2003	12694584			3119
rs2854275	chr6	126145			nephropathy in other diseases	RENAL	HLA-DQB1	Marchini, M. et al. 2003	12651073		Italian	3119
rs2854275	chr6	580320			Adrenal Insufficiency|Autoimmune Diseases	IMMUNE	HLA-DQB1	Eirik Bratland , et al. The Journal of clinical endocrinology and metabolism 2009 94(12):5117-24	19890026			3119
rs2854275	chr6	692411			multiple sclerosis	IMMUNE	HLA-DQB1	Messadi A et al. 2010	20691532			3119
rs2854275	chr6	125889			graft-versus-host disease	IMMUNE	HLA-DQB1	Greinix, H. T. et al. 2005	15531903			3119
rs2854275	chr6	126146			berylliosis	OTHER	HLA-DQB1	Gaede, K. I. et al. 2005	15750822			3119
rs2854275	chr6	580321			Scleroderma, Systemic	IMMUNE	HLA-DQB1	Carmen P Simeon , et al. The Journal of rheumatology 2009 36(12):2733-6	19884273			3119
rs2854275	chr6	692412			Sarcoidosis|Sarcoidosis, Pulmonary|Uveitis	IMMUNE	HLA-DQB1	Sato H et al. 2010	20685690			3119
rs2854275	chr6	125890	Y		allergy, latex; latex allergy	IMMUNE	HLA-DQB1	Rihs, H. P. et al. 2002	12209103			3119
rs2854275	chr6	126147			malaria, plasmodium falciparum	INFECTION	HLA-DQB1	de Pablo, R. et al. 2000	11169240		South American	3119
rs2854275	chr6	580322			respiratory papillomatosis	INFECTION	HLA-DQB1	Vincent R Bonagura , et al. Human immunology 2010 71(2):212-9	19861144			3119
rs2854275	chr6	692413			Bites and Stings|BITES STINGS|Hypersensitivity	UNKNOWN	HLA-DQB1	Karakis GP et al. 2010	20684489			3119
rs2854275	chr6	125891	Y		psoriasis	IMMUNE	HLA-DQB1	Cardoso, C. B. et al. 2005	15908298			3119
rs2854275	chr6	126148			pemphigus	IMMUNE	HLA-DQB1	Miyagawa, S. et al. 2002	11841366		Japanese	3119
rs2854275	chr6	580323			Addison Disease|Autoimmune Diseases	IMMUNE	HLA-DQB1	Martina M Erichsen , et al. The Journal of clinical endocrinology and metabolism 2009 94(12):4882-90	19858318		NORWAY	3119
rs2854275	chr6	692414			Addison Disease|Addison's disease|Autoimmune Diseases	IMMUNE	HLA-DQB1	Baker PR et al. 2010	20631027			3119
rs2854275	chr6	125892			Chlamydia	INFECTION	HLA-DQB1	Wang, C. et al. 2005	15747244			3119
rs2854275	chr6	126149			stem cell transplantation outcome	OTHER	HLA-DQB1	Morishima, Y. et al. 2002	12010826			3119
rs2854275	chr6	580324			Lupus Erythematosus, Systemic	IMMUNE	HLA-DQB1	Lisa F Barcellos , et al. PLoS genetics 2009 5(10):e1000696	19851445			3119
rs2854275	chr6	692415			Cataplexy|Narcolepsy	UNKNOWN	HLA-DQB1	Kawashima M et al. 2010	20614846			3119
rs2854275	chr6	125893			diabetes, type 1	IMMUNE	HLA-DQB1	Metcalfe, K. A. et al. 2001	11347740			3119
rs2854275	chr6	126150			hepatitis C	INFECTION	HLA-DQB1	Yu, M. L. et al. 2003	12825172		Taiwanese	3119
rs2854275	chr6	580325			normal variation	NORMALVARIATION	HLA-DQB1	R Williams , et al. Tissue antigens 2009 74(6):520-33	19845915			3119
rs2854275	chr6	692416			Celiac Disease	IMMUNE	HLA-DQB1	Gorgun I et al. 2010	20608062			3119
rs2854275	chr6	125894			diabetes, type 1	IMMUNE	HLA-DQB1	Motzo, C. et al. 2004	15561961			3119
rs2854275	chr6	126151			hepatitis C, chronic	INFECTION	HLA-DQB1	McKiernan, S. M. et al. 2004	15239092			3119
rs2854275	chr6	580326			diabetes, type 1	IMMUNE	HLA-DQB1	Koji Nakanishi , et al. Diabetes care 2010 33(1):162-4	19837788			3119
rs2854275	chr6	692417			Dementia|Hallucinations|Lewy Body Disease	PSYCH	HLA-DQB1	Gomez-Tortosa E et al. 2010	20606439			3119
rs2854275	chr6	125895			diabetes, gestational	METABOLIC	HLA-DQB1	Shaat, N. et al. 2004	15095040			3119
rs2854275	chr6	126152	N		lymphoma	CANCER	HLA-DQB1	Maitland, K. et al. 2004	15546341			3119
rs2854275	chr6	580327				UNKNOWN	HLA-DQB1	Javad Mohammadi , et al. Journal of clinical immunology 2010 30(1):138-43	19834793			3119
rs2854275	chr6	692418			Diabetes Mellitus, Insulin-Dependent|Diabetes Mellitus, Type 1	IMMUNE	HLA-DQB1	Maioli M et al. 2010	20603341			3119
rs2854275	chr6	125896			diabetes, type 1	IMMUNE	HLA-DQB1	Kretowski, A. et al. 2000	11064106			3119
rs2854275	chr6	126153			alveolitis, extrinsic allergic	IMMUNE	HLA-DQB1		16362107			3119
rs2854275	chr6	580328			latent autoimmune diabetes	IMMUNE	HLA-DQB1	Elin Pettersen , et al. Diabetes 2010 59(1):302-10	19833889			3119
rs2854275	chr6	692419			Glomerulonephritis, IGA|IGA Glomerulonephritides	RENAL	HLA-DQB1	Feehally J et al. 2010	20595679			3119
rs2854275	chr6	125897			ankylosing spondylitis	IMMUNE	HLA-DQB1	Brown, M. A. et al. 2002	12118167			3119
rs2854275	chr6	126154			HIV	INFECTION	HLA-DQB1	Carrington, M. et al. 2003	12525683			3119
rs2854275	chr6	580329			cervical cancer	CANCER	HLA-DQB1	Dulce M Hernandez-Hernandez , et al. International journal of gynecological cancer 2009 19(6):1099-106	19820376		MEXICO	3119
rs2854275	chr6	692420			Diabetes Mellitus, Insulin-Dependent|Diabetes Mellitus, Type 1	IMMUNE	HLA-DQB1	Mychaleckyj JC et al. 2011	20595243			3119
rs2854275	chr6	125898	Y		diabetes, type 1	IMMUNE	HLA-DQB1	Aguilera, E. et al. 2003	12605834			3119
rs2854275	chr6	126155			HIV	INFECTION	HLA-DQB1	Flores-Villanueva, P. O. et al. 2003	12574360			3119
rs2854275	chr6	580330			diabetes, type 1	IMMUNE	HLA-DQB1	Taylor M Triolo , et al. The Journal of clinical endocrinology and metabolism 2009 94(11):4517-23	19820007			3119
rs2854275	chr6	692421			AHG deficiency disease|Hemophilia A	HEMATOLOGICAL	HLA-DQB1	Oldenburg J et al. 2010	20586801			3119
rs2854275	chr6	125899	Y		typhoid fever	INFECTION	HLA-DQB1	Dunstan, S. J. et al. 2001	11120931		Vietnamese	3119
rs2854275	chr6	126156			hematopoietic stem cell transplantation	HEMATOLOGICAL	HLA-DQB1	Pedron, B. et al. 2003	12665835			3119
rs2854275	chr6	580331				UNKNOWN	HLA-DQB1	K Alarida , et al. Digestive and liver disease 2009 Oct	19819768			3119
rs2854275	chr6	692422			Diabetes Mellitus, Insulin-Dependent|Diabetes Mellitus, Type 1	IMMUNE	HLA-DQB1	Rojas-Villarraga A et al. 2010	20561992			3119
rs2854275	chr6	125900			rheumatoid arthritis	IMMUNE	HLA-DQB1	Zanelli, E. et al. 2001	11165717			3119
rs2854275	chr6	126157			typhoid fever	INFECTION	HLA-DQB1	Machulla, H. K. et al. 2003	12753667		Turkish	3119
rs2854275	chr6	580332			Anemia, Aplastic	HEMATOLOGICAL	HLA-DQB1	Eun Young Song , et al. Human immunology 2010 71(1):88-92	19819281			3119
rs2854275	chr6	692423			Urticaria	IMMUNE	HLA-DQB1	Bozek A et al. 2011	20559009			3119
rs2854275	chr6	125901			diabetes, type 1	IMMUNE	HLA-DQB1	Vatay, A. et al. 2002	12270547			3119
rs2854275	chr6	126158			periodontitis	IMMUNE	HLA-DQB1	Stein, J. et al. 2003	12941076			3119
rs2854275	chr6	580333			hemophilia A	HEMATOLOGICAL	HLA-DQB1	A Pavlova , et al. Journal of thrombosis and haemostasis 2009 Oct	19817985			3119
rs2854275	chr6	692424			Tuberculosis, Osteoarticular	INFECTION	HLA-DQB1	Lugo-Zamudio GE et al. 2010	20550778			3119
rs2854275	chr6	125902			leptospirosis	INFECTION	HLA-DQB1	Lingappa, J. et al. 2004	15014429			3119
rs2854275	chr6	126159			kidney transplant complications	IMMUNE	HLA-DQB1	Rees, M. T. et al. 2003	14551034			3119
rs2854275	chr6	580334			diabetes, type 1	IMMUNE	HLA-DQB1	Y Kawabata , et al. Diabetologia 2009 52(12):2513-21	19812988			3119
rs2854275	chr6	692425			melanoma|Skin Neoplasms	CANCER	HLA-DQB1	Gogas H et al. 2010	20549830			3119
rs2854275	chr6	125903			cutaneous neonatal lupus	IMMUNE	HLA-DQB1	Clancy, R. M. et al. 2004	15334474			3119
rs2854275	chr6	126160			oral submucous fibrosis	OTHER	HLA-DQB1	Chen, H. M. et al. 2004	15061705		Taiwanese	3119
rs2854275	chr6	580335			rubella vaccine	IMMUNE	HLA-DQB1	Inna G Ovsyannikova , et al. Vaccine 2009 27(49):6926-31	19761839			3119
rs2854275	chr6	692426			Paraneoplastic Syndromes, Nervous System|Small cell carcinoma of lung|Small Cell Lung Carcinoma	CANCER	HLA-DQB1	de Graaf MT et al. 2010	20547426			3119
rs2854275	chr6	125904			atherosclerosis, coronary	CARDIOVASCULAR	HLA-DQB1	Giger, J. N. et al. 2005	15825968			3119
rs2854275	chr6	126161			arthrofibrosis	OTHER	HLA-DQB1	Skutek, M. et al. 2004	15122136			3119
rs2854275	chr6	580336			Disorders of Excessive Somnolence|Narcolepsy	UNKNOWN	HLA-DQB1	Cyrille Vernet , et al. Sleep 2009 32(9):1229-35	19750928			3119
rs2854275	chr6	692427			AHG deficiency disease|Hemophilia A	HEMATOLOGICAL	HLA-DQB1	Pavlova A et al. 2010	20536993			3119
rs2854275	chr6	125905			lupus erythematosus	IMMUNE	HLA-DQB1	McHugh, N. et al. 2005	16107511			3119
rs2854275	chr6	126162			psoriasis; celiac disease	IMMUNE	HLA-DQB1	Lee, K. W. et al. 2005	15853898		Korean	3119
rs2854275	chr6	580337			encephalomyelitis	IMMUNE	HLA-DQB1	Soniza Vieira Alves-Leon , et al. Arquivos de neuro-psiquiatria 2009 67(3A):643-51	19722042			3119
rs2854275	chr6	692428			Diabetes Mellitus, Insulin-Dependent|Diabetes Mellitus, Type 1	IMMUNE	HLA-DQB1	Katahira M et al. 2010	20510319			3119
rs2854275	chr6	125906			narcolepsy	NEUROLOGICAL	HLA-DQB1	Hohjoh, H. et al. 2001	11285131			3119
rs2854275	chr6	126163			lupus erythematosus	IMMUNE	HLA-DQB1	Malkki, M. et al. 2005	16029431			3119
rs2854275	chr6	580338			normal variation	NORMALVARIATION	HLA-DQB1	G Sulcebe , et al. International journal of immunogenetics 2009 36(6):337-43	19703234		ALBANIA|EUROPE	3119
rs2854275	chr6	692429			Pemphigus	IMMUNE	HLA-DQB1	Tunca M et al. 2010	20507388			3119
rs2854275	chr6	125907	N		multiple sclerosis	IMMUNE	HLA-DQB1	Cocco, E. et al. 2005	15699400			3119
rs2854275	chr6	126164			melanoma	CANCER	HLA-DQB1		16365741		Spanish	3119
rs2854275	chr6	580339			Leprosy, Lepromatous|Leprosy, Tuberculoid	INFECTION	HLA-DQB1	Samira A da Silva , et al. BMC infectious diseases 2009 9():134	19698125		BRAZIL	3119
rs2854275	chr6	692430			Celiac Disease|Diabetes Mellitus, Insulin-Dependent|Diabetes Mellitus, Type 1	IMMUNE	HLA-DQB1	Bratanic N et al. 2010	20492597			3119
rs2854275	chr6	125908	Y		azoospermia	REPRODUCTION	HLA-DQB1	Matsuzaka, Y. et al. 2002	12366783			3119
rs2854275	chr6	126165	Y		periodontitis	IMMUNE	HLA-DQB1	Machulla, H. K. et al. 2002	12296785		German	3119
rs2854275	chr6	580340			Myositis	IMMUNE	HLA-DQB1	Hector Chinoy , et al. Rheumatology 2009 48(10):1213-7	19690132			3119
rs2854275	chr6	692431			asthma	IMMUNE	HLA-DQB1	Knutsen AP et al. 2010	20486920			3119
rs2854275	chr6	125909			Goodpasture's disease	RENAL	HLA-DQB1	Persson, U. et al. 2004	15199166			3119
rs2854275	chr6	126166			hepatitis B	INFECTION	HLA-DQB1	Wang, C. et al. 2004	15057902			3119
rs2854275	chr6	580341			Epidermal Necrolysis, Toxic|Stevens-Johnson Syndrome	IMMUNE	HLA-DQB1	Gbenga R Kazeem , et al. Pharmacogenetics and genomics 2009 19(9):661-5	19668019			3119
rs2854275	chr6	692432			Arthritis	UNKNOWN	HLA-DQB1	Ursum J et al. 2010	20472930			3119
rs2854275	chr6	125910			diabetes, type 1	IMMUNE	HLA-DQB1	Zalloua, P. A. et al. 2004	15301861			3119
rs2854275	chr6	126167			graft-versus-host disease	IMMUNE	HLA-DQB1	Li, S. et al. 2004	15009808			3119
rs2854275	chr6	580342			normal variation	NORMALVARIATION	HLA-DQB1	Patrizia Lulli , et al. Human immunology 2009 70(11):903-9	19664674		AFRICA SOUTH OF THE SAHARA|AFRICA, WESTERN|EUROPE	3119
rs2854275	chr6	692433			multiple sclerosis	IMMUNE	HLA-DQB1	McElroy JP et al. 2010	20466734			3119
rs2854275	chr6	125911	Y		Graves' disease	IMMUNE	HLA-DQB1	Iwama, S. et al. 2005	15640608		Japanese	3119
rs2854275	chr6	126168			malaria, plasmodium falciparum	INFECTION	HLA-DQB1	Bera, O. et al. 2001	11285127			3119
rs2854275	chr6	580343			Diabetes Mellitus|Hepatitis C|Liver Diseases	METABOLIC	HLA-DQB1	Aldo J Montano-Loza , et al. Liver international 2009 29(10):1543-51	19663932			3119
rs2854275	chr6	692434			multiple sclerosis	IMMUNE	HLA-DQB1	Benedek G et al. 2010	20463743			3119
rs2854275	chr6	125912			Graves' disease	IMMUNE	HLA-DQB1	Petrone, A. et al. 2005	15785242		Italian	3119
rs2854275	chr6	126169			hepatitis C, chronic	INFECTION	HLA-DQB1	Vassilopoulos, D. et al. 2003	14740435			3119
rs2854275	chr6	580344			ankylosing spondylitis	IMMUNE	HLA-DQB1	Mohamed Montacer Kchir , et al. Rheumatology international 2009 Aug	19655145			3119
rs2854275	chr6	692435			Addison Disease|Addison's disease	IMMUNE	HLA-DQB1	Ross IL et al. 2010	20455895			3119
rs2854275	chr6	125913			diabetes, type 1; thyroid disease, autoimmune	IMMUNE	HLA-DQB1		16352685			3119
rs2854275	chr6	126170			diabetes, type 1	IMMUNE	HLA-DQB1	Sanchez-Velasco, P. et al. 2003	12753657		Spanish	3119
rs2854275	chr6	580345			Multiple Sclerosis	IMMUNE	HLA-DQB1	Roberta Pastorino , et al. PloS one 2010 4(8):e6526	19654877		ITALY	3119
rs2854275	chr6	692436			Diabetes Mellitus, Insulin-Dependent|Diabetes Mellitus, Type 1	IMMUNE	HLA-DQB1	Maziarz M et al. 2010	20445565			3119
rs2854275	chr6	125914	Y		thyroiditis, Hashimoto's	IMMUNE	HLA-DQB1	Petrone, A. et al. 2001	11288988		Italian	3119
rs2854275	chr6	126171			myasthenia gravis	IMMUNE	HLA-DQB1	Fernandez-Mestre, M. T. et al. 2004	14700596			3119
rs2854275	chr6	580346			Graft vs Host Disease|Leukemia, Myeloid, Acute	CANCER	HLA-DQB1	Simrit Parmar , et al. Blood 2009 114(14):2884-7	19654407			3119
rs2854275	chr6	692437			multiple sclerosis	IMMUNE	HLA-DQB1	Boiko AN et al. 2010	20443243			3119
rs2854275	chr6	125915			multiple sclerosis	IMMUNE	HLA-DQB1	Lorentzen, A. R. et al. 2005	16005527			3119
rs2854275	chr6	126172			melanoma	CANCER	HLA-DQB1	Spinola, H. et al. 2005	16101833			3119
rs2854275	chr6	580347			Dengue	INFECTION	HLA-DQB1	Jorge Abelardo Falcon-Lezama , et al. Acta tropica 2009 112(2):193-7	19653987		MEXICO	3119
rs2854275	chr6	692438			Helicobacter Infections|Peptic Ulcer	INFECTION	HLA-DQB1	Nizhevich AA et al. 2010	20405713			3119
rs2854275	chr6	125916			beta cell autoimmunity	IMMUNE	HLA-DQB1	Hermann, R. et al. 2005	16025255			3119
rs2854275	chr6	126173			hepatitis C, chronic	INFECTION	HLA-DQB1		16343061		Korean	3119
rs2854275	chr6	580348			Multiple Sclerosis, Chronic Progressive|Multiple Sclerosis, Relapsing-Remitting	IMMUNE	HLA-DQB1	E Cocco , et al. Multiple sclerosis 2009 15(9):1030-6	19625333		ITALY	3119
rs2854275	chr6	692439			Abortion, Habitual|Pregnancy Complications	REPRODUCTION	HLA-DQB1	Nielsen HS et al. 2010	20395221			3119
rs2854275	chr6	125917	N		cirrhosis, biliary primary	OTHER	HLA-DQB1	Bittencourt, P. L. et al. 2003	12911663			3119
rs2854275	chr6	126174			multiple sclerosis	IMMUNE	HLA-DQB1	Kheradvar, A. et al. 2004	15471368			3119
rs2854275	chr6	580349			Multiple Sclerosis, Chronic Progressive	IMMUNE	HLA-DQB1	Claudia Cristina Ferreira Vasconcelos , et al. Journal of neuroimmunology 2009 214(1-2):101-3	19616314			3119
rs2854275	chr6	692440			Hepatitis C	INFECTION	HLA-DQB1	Ali L et al. 2010	20392899			3119
rs2854275	chr6	125918			Wegener's granulomatosis	OTHER	HLA-DQB1	Spriewald, B. M. et al. 2005	15708894			3119
rs2854275	chr6	126175			multiple sclerosis; optic neuritis	IMMUNE	HLA-DQB1	Amirzargar, A. A. et al. 2005	15613143			3119
rs2854275	chr6	580350			hepatitis B vaccination	IMMUNE	HLA-DQB1	Yufeng Li , et al. Human genetics 2009 126(5):685-96	19597844		BRAZIL|SOUTH AFRICA|UNITED STATES	3119
rs2224119	chr6	724668	Y	rs2326574	Myocardial Infarction	CARDIOVASCULAR	NRAS		0	0.00		4893
rs2224119	chr6	723401	Y	rs3777694	Macular Degeneration	VISION	CAP2		0	0.00		10486
rs2224119	chr6	732551	Y	rs1588549	Hip	METABOLIC	CALN1	Douglas P Kiel et al. BMC medical genetics 2007	17903296	0.00		83698
rs2224119	chr6	712696	Y	rs9263827	Behcet Syndrome	IMMUNE	SEMA3D	Elaine F Remmers et al. Nature genetics 2010	20622878	0.00		223117
rs2224119	chr6	712655	Y	rs2523554	Behcet Syndrome	IMMUNE	DHFRP2	Elaine F Remmers et al. Nature genetics 2010	20622878	0.00
rs2224119	chr6	740264	Y	rs2523554	Lupus Erythematosus, Systemic	IMMUNE	DHFRP2	Geoffrey Hom et al. The New England journal of medicine 2008	18204098	0.00
rs2224119	chr6	712744	Y	rs2523545	Behcet Syndrome	IMMUNE	DHFRP2	Elaine F Remmers et al. Nature genetics 2010	20622878	0.00
rs2224119	chr6	712680	Y	rs2523544	Behcet Syndrome	IMMUNE	DHFRP2	Elaine F Remmers et al. Nature genetics 2010	20622878	0.00
rs2224119	chr6	728640	Y	rs2844573	Parkinson Disease	NEUROLOGICAL	DHFRP2	Hon-Chung Fung et al. Lancet neurology 2006	17052657	0.00
rs2224119	chr6	712631	Y	rs9266399	Behcet Syndrome	IMMUNE	DHFRP2	Elaine F Remmers et al. Nature genetics 2010	20622878	0.00
rs2224119	chr6	742985	Y	rs7743761	Spondylitis, Ankylosing	IMMUNE	DHFRP2	John D Reveille et al. Nature genetics 2010	20062062	0.00
rs2224119	chr6	712635	Y	rs112243466	Behcet Syndrome	IMMUNE	DHFRP2	Elaine F Remmers et al. Nature genetics 2010	20622878	0.00
rs2224119	chr6	717901	Y	rs2253907	Diabetes Mellitus, Type 1	IMMUNE	DHFRP2		0	0.00
rs2224119	chr6	712646	Y	rs2523522	Behcet Syndrome	IMMUNE	DHFRP2	Elaine F Remmers et al. Nature genetics 2010	20622878	0.00
rs2224119	chr6	712645	Y	rs2394990	Behcet Syndrome	IMMUNE	DHFRP2	Elaine F Remmers et al. Nature genetics 2010	20622878	0.00
rs2224119	chr6	729176	Y	rs3997982	Multiple Sclerosis	IMMUNE	DHFRP2	David A Hafler et al. The New England journal of medicine 2007	17660530	0.00
rs2224119	chr6	712644	Y	rs7382258	Behcet Syndrome	IMMUNE	DHFRP2	Elaine F Remmers et al. Nature genetics 2010	20622878	0.00
rs2224119	chr6	741085	Y	rs9266629	Multiple Sclerosis	IMMUNE	DHFRP2	Sergio E Baranzini et al. Human molecular genetics 2009	19010793	0.00
rs2224119	chr6	729203	Y	rs2596571	Multiple Sclerosis	IMMUNE	DHFRP2	David A Hafler et al. The New England journal of medicine 2007	17660530	0.00
rs2224119	chr6	712853	Y	rs2857281	Behcet Syndrome	IMMUNE	PHTF2	Elaine F Remmers et al. Nature genetics 2010	20622878	0.00		57157
rs2224119	chr6	722005	Y	rs28891406	Leprosy	INFECTION	C7orf44		0	0.00
rs2224119	chr6	722004	Y	rs28891406	Leprosy	INFECTION	PKD1L1		0	0.00		168507
rs2033530	chr6	724668	Y	rs2326574	Myocardial Infarction	CARDIOVASCULAR	NRAS		0	0.00		4893
rs2033530	chr6	723401	Y	rs3777694	Macular Degeneration	VISION	CAP2		0	0.00		10486
rs2033530	chr6	732551	Y	rs1588549	Hip	METABOLIC	CALN1	Douglas P Kiel et al. BMC medical genetics 2007	17903296	0.00		83698
rs2033530	chr6	712696	Y	rs9263827	Behcet Syndrome	IMMUNE	SEMA3D	Elaine F Remmers et al. Nature genetics 2010	20622878	0.00		223117
rs2033530	chr6	712655	Y	rs2523554	Behcet Syndrome	IMMUNE	DHFRP2	Elaine F Remmers et al. Nature genetics 2010	20622878	0.00
rs2033530	chr6	740264	Y	rs2523554	Lupus Erythematosus, Systemic	IMMUNE	DHFRP2	Geoffrey Hom et al. The New England journal of medicine 2008	18204098	0.00
rs2033530	chr6	712744	Y	rs2523545	Behcet Syndrome	IMMUNE	DHFRP2	Elaine F Remmers et al. Nature genetics 2010	20622878	0.00
rs2033530	chr6	712680	Y	rs2523544	Behcet Syndrome	IMMUNE	DHFRP2	Elaine F Remmers et al. Nature genetics 2010	20622878	0.00
rs2033530	chr6	728640	Y	rs2844573	Parkinson Disease	NEUROLOGICAL	DHFRP2	Hon-Chung Fung et al. Lancet neurology 2006	17052657	0.00
rs2033530	chr6	712631	Y	rs9266399	Behcet Syndrome	IMMUNE	DHFRP2	Elaine F Remmers et al. Nature genetics 2010	20622878	0.00
rs2033530	chr6	742985	Y	rs7743761	Spondylitis, Ankylosing	IMMUNE	DHFRP2	John D Reveille et al. Nature genetics 2010	20062062	0.00
rs2033530	chr6	712635	Y	rs112243466	Behcet Syndrome	IMMUNE	DHFRP2	Elaine F Remmers et al. Nature genetics 2010	20622878	0.00
rs2033530	chr6	717901	Y	rs2253907	Diabetes Mellitus, Type 1	IMMUNE	DHFRP2		0	0.00
rs2033530	chr6	712646	Y	rs2523522	Behcet Syndrome	IMMUNE	DHFRP2	Elaine F Remmers et al. Nature genetics 2010	20622878	0.00
rs2033530	chr6	712645	Y	rs2394990	Behcet Syndrome	IMMUNE	DHFRP2	Elaine F Remmers et al. Nature genetics 2010	20622878	0.00
rs2033530	chr6	729176	Y	rs3997982	Multiple Sclerosis	IMMUNE	DHFRP2	David A Hafler et al. The New England journal of medicine 2007	17660530	0.00
rs2033530	chr6	712644	Y	rs7382258	Behcet Syndrome	IMMUNE	DHFRP2	Elaine F Remmers et al. Nature genetics 2010	20622878	0.00
rs2033530	chr6	741085	Y	rs9266629	Multiple Sclerosis	IMMUNE	DHFRP2	Sergio E Baranzini et al. Human molecular genetics 2009	19010793	0.00
rs2033530	chr6	729203	Y	rs2596571	Multiple Sclerosis	IMMUNE	DHFRP2	David A Hafler et al. The New England journal of medicine 2007	17660530	0.00
rs2033530	chr6	712853	Y	rs2857281	Behcet Syndrome	IMMUNE	PHTF2	Elaine F Remmers et al. Nature genetics 2010	20622878	0.00		57157
rs2033530	chr6	722005	Y	rs28891406	Leprosy	INFECTION	C7orf44		0	0.00
rs2033530	chr6	722004	Y	rs28891406	Leprosy	INFECTION	PKD1L1		0	0.00		168507
rs17681421	chr6	712646	Y	rs2523522	Behcet Syndrome	IMMUNE	DHFRP2	Elaine F Remmers et al. Nature genetics 2010	20622878	0.00
rs17681421	chr6	712645	Y	rs2394990	Behcet Syndrome	IMMUNE	DHFRP2	Elaine F Remmers et al. Nature genetics 2010	20622878	0.00
rs17681421	chr6	729176	Y	rs3997982	Multiple Sclerosis	IMMUNE	DHFRP2	David A Hafler et al. The New England journal of medicine 2007	17660530	0.00
rs17681421	chr6	712644	Y	rs7382258	Behcet Syndrome	IMMUNE	DHFRP2	Elaine F Remmers et al. Nature genetics 2010	20622878	0.00
rs17681421	chr6	741085	Y	rs9266629	Multiple Sclerosis	IMMUNE	DHFRP2	Sergio E Baranzini et al. Human molecular genetics 2009	19010793	0.00
rs17681421	chr6	729203	Y	rs2596571	Multiple Sclerosis	IMMUNE	DHFRP2	David A Hafler et al. The New England journal of medicine 2007	17660530	0.00
rs17681421	chr6	712853	Y	rs2857281	Behcet Syndrome	IMMUNE	PHTF2	Elaine F Remmers et al. Nature genetics 2010	20622878	0.00		57157
rs17681421	chr6	722005	Y	rs28891406	Leprosy	INFECTION	C7orf44		0	0.00
rs17681421	chr6	722004	Y	rs28891406	Leprosy	INFECTION	PKD1L1		0	0.00		168507
rs17681421	chr6	724668	Y	rs2326574	Myocardial Infarction	CARDIOVASCULAR	NRAS		0	0.00		4893
rs17681421	chr6	723401	Y	rs3777694	Macular Degeneration	VISION	CAP2		0	0.00		10486
rs17681421	chr6	732551	Y	rs1588549	Hip	METABOLIC	CALN1	Douglas P Kiel et al. BMC medical genetics 2007	17903296	0.00		83698
rs17681421	chr6	712696	Y	rs9263827	Behcet Syndrome	IMMUNE	SEMA3D	Elaine F Remmers et al. Nature genetics 2010	20622878	0.00		223117
rs17681421	chr6	712655	Y	rs2523554	Behcet Syndrome	IMMUNE	DHFRP2	Elaine F Remmers et al. Nature genetics 2010	20622878	0.00
rs17681421	chr6	740264	Y	rs2523554	Lupus Erythematosus, Systemic	IMMUNE	DHFRP2	Geoffrey Hom et al. The New England journal of medicine 2008	18204098	0.00
rs17681421	chr6	712744	Y	rs2523545	Behcet Syndrome	IMMUNE	DHFRP2	Elaine F Remmers et al. Nature genetics 2010	20622878	0.00
rs17681421	chr6	712680	Y	rs2523544	Behcet Syndrome	IMMUNE	DHFRP2	Elaine F Remmers et al. Nature genetics 2010	20622878	0.00
rs17681421	chr6	728640	Y	rs2844573	Parkinson Disease	NEUROLOGICAL	DHFRP2	Hon-Chung Fung et al. Lancet neurology 2006	17052657	0.00
rs17681421	chr6	712631	Y	rs9266399	Behcet Syndrome	IMMUNE	DHFRP2	Elaine F Remmers et al. Nature genetics 2010	20622878	0.00
rs17681421	chr6	742985	Y	rs7743761	Spondylitis, Ankylosing	IMMUNE	DHFRP2	John D Reveille et al. Nature genetics 2010	20062062	0.00
rs17681421	chr6	712635	Y	rs112243466	Behcet Syndrome	IMMUNE	DHFRP2	Elaine F Remmers et al. Nature genetics 2010	20622878	0.00
rs17681421	chr6	717901	Y	rs2253907	Diabetes Mellitus, Type 1	IMMUNE	DHFRP2		0	0.00
rs17619780	chr6	724668	Y	rs2326574	Myocardial Infarction	CARDIOVASCULAR	NRAS		0	0.00		4893
rs17619780	chr6	723401	Y	rs3777694	Macular Degeneration	VISION	CAP2		0	0.00		10486
rs17619780	chr6	732551	Y	rs1588549	Hip	METABOLIC	CALN1	Douglas P Kiel et al. BMC medical genetics 2007	17903296	0.00		83698
rs17619780	chr6	712696	Y	rs9263827	Behcet Syndrome	IMMUNE	SEMA3D	Elaine F Remmers et al. Nature genetics 2010	20622878	0.00		223117
rs17619780	chr6	712655	Y	rs2523554	Behcet Syndrome	IMMUNE	DHFRP2	Elaine F Remmers et al. Nature genetics 2010	20622878	0.00
rs17619780	chr6	740264	Y	rs2523554	Lupus Erythematosus, Systemic	IMMUNE	DHFRP2	Geoffrey Hom et al. The New England journal of medicine 2008	18204098	0.00
rs17619780	chr6	712744	Y	rs2523545	Behcet Syndrome	IMMUNE	DHFRP2	Elaine F Remmers et al. Nature genetics 2010	20622878	0.00
rs17619780	chr6	712680	Y	rs2523544	Behcet Syndrome	IMMUNE	DHFRP2	Elaine F Remmers et al. Nature genetics 2010	20622878	0.00
rs17619780	chr6	728640	Y	rs2844573	Parkinson Disease	NEUROLOGICAL	DHFRP2	Hon-Chung Fung et al. Lancet neurology 2006	17052657	0.00
rs17619780	chr6	712631	Y	rs9266399	Behcet Syndrome	IMMUNE	DHFRP2	Elaine F Remmers et al. Nature genetics 2010	20622878	0.00
rs17619780	chr6	742985	Y	rs7743761	Spondylitis, Ankylosing	IMMUNE	DHFRP2	John D Reveille et al. Nature genetics 2010	20062062	0.00
rs17619780	chr6	712635	Y	rs112243466	Behcet Syndrome	IMMUNE	DHFRP2	Elaine F Remmers et al. Nature genetics 2010	20622878	0.00
rs17619780	chr6	717901	Y	rs2253907	Diabetes Mellitus, Type 1	IMMUNE	DHFRP2		0	0.00
rs17619780	chr6	712646	Y	rs2523522	Behcet Syndrome	IMMUNE	DHFRP2	Elaine F Remmers et al. Nature genetics 2010	20622878	0.00
rs17619780	chr6	712645	Y	rs2394990	Behcet Syndrome	IMMUNE	DHFRP2	Elaine F Remmers et al. Nature genetics 2010	20622878	0.00
rs17619780	chr6	729176	Y	rs3997982	Multiple Sclerosis	IMMUNE	DHFRP2	David A Hafler et al. The New England journal of medicine 2007	17660530	0.00
rs17619780	chr6	712644	Y	rs7382258	Behcet Syndrome	IMMUNE	DHFRP2	Elaine F Remmers et al. Nature genetics 2010	20622878	0.00
rs17619780	chr6	741085	Y	rs9266629	Multiple Sclerosis	IMMUNE	DHFRP2	Sergio E Baranzini et al. Human molecular genetics 2009	19010793	0.00
rs17619780	chr6	729203	Y	rs2596571	Multiple Sclerosis	IMMUNE	DHFRP2	David A Hafler et al. The New England journal of medicine 2007	17660530	0.00
rs17619780	chr6	712853	Y	rs2857281	Behcet Syndrome	IMMUNE	PHTF2	Elaine F Remmers et al. Nature genetics 2010	20622878	0.00		57157
rs17619780	chr6	722005	Y	rs28891406	Leprosy	INFECTION	C7orf44		0	0.00
rs17619780	chr6	722004	Y	rs28891406	Leprosy	INFECTION	PKD1L1		0	0.00		168507
rs17619780	chr6	679945			Tobacco Use Disorder	CHEMDEPENDENCY	LRFN2	Rose J et al. 2010	20379614			57497
rs2436728	chr6	724668	Y	rs2326574	Myocardial Infarction	CARDIOVASCULAR	NRAS		0	0.00		4893
rs2436728	chr6	723401	Y	rs3777694	Macular Degeneration	VISION	CAP2		0	0.00		10486
rs2436728	chr6	732551	Y	rs1588549	Hip	METABOLIC	CALN1	Douglas P Kiel et al. BMC medical genetics 2007	17903296	0.00		83698
rs2436728	chr6	712696	Y	rs9263827	Behcet Syndrome	IMMUNE	SEMA3D	Elaine F Remmers et al. Nature genetics 2010	20622878	0.00		223117
rs2436728	chr6	712655	Y	rs2523554	Behcet Syndrome	IMMUNE	DHFRP2	Elaine F Remmers et al. Nature genetics 2010	20622878	0.00
rs2436728	chr6	740264	Y	rs2523554	Lupus Erythematosus, Systemic	IMMUNE	DHFRP2	Geoffrey Hom et al. The New England journal of medicine 2008	18204098	0.00
rs2436728	chr6	712744	Y	rs2523545	Behcet Syndrome	IMMUNE	DHFRP2	Elaine F Remmers et al. Nature genetics 2010	20622878	0.00
rs2436728	chr6	712680	Y	rs2523544	Behcet Syndrome	IMMUNE	DHFRP2	Elaine F Remmers et al. Nature genetics 2010	20622878	0.00
rs2436728	chr6	728640	Y	rs2844573	Parkinson Disease	NEUROLOGICAL	DHFRP2	Hon-Chung Fung et al. Lancet neurology 2006	17052657	0.00
rs2436728	chr6	712631	Y	rs9266399	Behcet Syndrome	IMMUNE	DHFRP2	Elaine F Remmers et al. Nature genetics 2010	20622878	0.00
rs2436728	chr6	742985	Y	rs7743761	Spondylitis, Ankylosing	IMMUNE	DHFRP2	John D Reveille et al. Nature genetics 2010	20062062	0.00
rs2436728	chr6	712635	Y	rs112243466	Behcet Syndrome	IMMUNE	DHFRP2	Elaine F Remmers et al. Nature genetics 2010	20622878	0.00
rs2436728	chr6	717901	Y	rs2253907	Diabetes Mellitus, Type 1	IMMUNE	DHFRP2		0	0.00
rs2436728	chr6	712646	Y	rs2523522	Behcet Syndrome	IMMUNE	DHFRP2	Elaine F Remmers et al. Nature genetics 2010	20622878	0.00
rs2436728	chr6	712645	Y	rs2394990	Behcet Syndrome	IMMUNE	DHFRP2	Elaine F Remmers et al. Nature genetics 2010	20622878	0.00
rs2436728	chr6	729176	Y	rs3997982	Multiple Sclerosis	IMMUNE	DHFRP2	David A Hafler et al. The New England journal of medicine 2007	17660530	0.00
rs2436728	chr6	712644	Y	rs7382258	Behcet Syndrome	IMMUNE	DHFRP2	Elaine F Remmers et al. Nature genetics 2010	20622878	0.00
rs2436728	chr6	741085	Y	rs9266629	Multiple Sclerosis	IMMUNE	DHFRP2	Sergio E Baranzini et al. Human molecular genetics 2009	19010793	0.00
rs2436728	chr6	729203	Y	rs2596571	Multiple Sclerosis	IMMUNE	DHFRP2	David A Hafler et al. The New England journal of medicine 2007	17660530	0.00
rs2436728	chr6	712853	Y	rs2857281	Behcet Syndrome	IMMUNE	PHTF2	Elaine F Remmers et al. Nature genetics 2010	20622878	0.00		57157
rs2436728	chr6	722005	Y	rs28891406	Leprosy	INFECTION	C7orf44		0	0.00
rs2436728	chr6	722004	Y	rs28891406	Leprosy	INFECTION	PKD1L1		0	0.00		168507
rs2436728	chr6	679945			Tobacco Use Disorder	CHEMDEPENDENCY	LRFN2	Rose J et al. 2010	20379614			57497
rs1579557	chr6	724668	Y	rs2326574	Myocardial Infarction	CARDIOVASCULAR	NRAS		0	0.00		4893
rs1579557	chr6	723401	Y	rs3777694	Macular Degeneration	VISION	CAP2		0	0.00		10486
rs1579557	chr6	732551	Y	rs1588549	Hip	METABOLIC	CALN1	Douglas P Kiel et al. BMC medical genetics 2007	17903296	0.00		83698
rs1579557	chr6	712696	Y	rs9263827	Behcet Syndrome	IMMUNE	SEMA3D	Elaine F Remmers et al. Nature genetics 2010	20622878	0.00		223117
rs1579557	chr6	712655	Y	rs2523554	Behcet Syndrome	IMMUNE	DHFRP2	Elaine F Remmers et al. Nature genetics 2010	20622878	0.00
rs1579557	chr6	740264	Y	rs2523554	Lupus Erythematosus, Systemic	IMMUNE	DHFRP2	Geoffrey Hom et al. The New England journal of medicine 2008	18204098	0.00
rs1579557	chr6	712744	Y	rs2523545	Behcet Syndrome	IMMUNE	DHFRP2	Elaine F Remmers et al. Nature genetics 2010	20622878	0.00
rs1579557	chr6	712680	Y	rs2523544	Behcet Syndrome	IMMUNE	DHFRP2	Elaine F Remmers et al. Nature genetics 2010	20622878	0.00
rs1579557	chr6	728640	Y	rs2844573	Parkinson Disease	NEUROLOGICAL	DHFRP2	Hon-Chung Fung et al. Lancet neurology 2006	17052657	0.00
rs1579557	chr6	712631	Y	rs9266399	Behcet Syndrome	IMMUNE	DHFRP2	Elaine F Remmers et al. Nature genetics 2010	20622878	0.00
rs1579557	chr6	742985	Y	rs7743761	Spondylitis, Ankylosing	IMMUNE	DHFRP2	John D Reveille et al. Nature genetics 2010	20062062	0.00
rs1579557	chr6	712635	Y	rs112243466	Behcet Syndrome	IMMUNE	DHFRP2	Elaine F Remmers et al. Nature genetics 2010	20622878	0.00
rs1579557	chr6	717901	Y	rs2253907	Diabetes Mellitus, Type 1	IMMUNE	DHFRP2		0	0.00
rs1579557	chr6	712646	Y	rs2523522	Behcet Syndrome	IMMUNE	DHFRP2	Elaine F Remmers et al. Nature genetics 2010	20622878	0.00
rs1579557	chr6	712645	Y	rs2394990	Behcet Syndrome	IMMUNE	DHFRP2	Elaine F Remmers et al. Nature genetics 2010	20622878	0.00
rs1579557	chr6	729176	Y	rs3997982	Multiple Sclerosis	IMMUNE	DHFRP2	David A Hafler et al. The New England journal of medicine 2007	17660530	0.00
rs1579557	chr6	712644	Y	rs7382258	Behcet Syndrome	IMMUNE	DHFRP2	Elaine F Remmers et al. Nature genetics 2010	20622878	0.00
rs1579557	chr6	741085	Y	rs9266629	Multiple Sclerosis	IMMUNE	DHFRP2	Sergio E Baranzini et al. Human molecular genetics 2009	19010793	0.00
rs1579557	chr6	729203	Y	rs2596571	Multiple Sclerosis	IMMUNE	DHFRP2	David A Hafler et al. The New England journal of medicine 2007	17660530	0.00
rs1579557	chr6	712853	Y	rs2857281	Behcet Syndrome	IMMUNE	PHTF2	Elaine F Remmers et al. Nature genetics 2010	20622878	0.00		57157
rs1579557	chr6	722005	Y	rs28891406	Leprosy	INFECTION	C7orf44		0	0.00
rs1579557	chr6	722004	Y	rs28891406	Leprosy	INFECTION	PKD1L1		0	0.00		168507
rs1579557	chr6	679945			Tobacco Use Disorder	CHEMDEPENDENCY	LRFN2	Rose J et al. 2010	20379614			57497
rs1433742	chr6	724668	Y	rs2326574	Myocardial Infarction	CARDIOVASCULAR	NRAS		0	0.00		4893
rs1433742	chr6	723401	Y	rs3777694	Macular Degeneration	VISION	CAP2		0	0.00		10486
rs1433742	chr6	732551	Y	rs1588549	Hip	METABOLIC	CALN1	Douglas P Kiel et al. BMC medical genetics 2007	17903296	0.00		83698
rs1433742	chr6	712696	Y	rs9263827	Behcet Syndrome	IMMUNE	SEMA3D	Elaine F Remmers et al. Nature genetics 2010	20622878	0.00		223117
rs1433742	chr6	712655	Y	rs2523554	Behcet Syndrome	IMMUNE	DHFRP2	Elaine F Remmers et al. Nature genetics 2010	20622878	0.00
rs1433742	chr6	740264	Y	rs2523554	Lupus Erythematosus, Systemic	IMMUNE	DHFRP2	Geoffrey Hom et al. The New England journal of medicine 2008	18204098	0.00
rs1433742	chr6	712744	Y	rs2523545	Behcet Syndrome	IMMUNE	DHFRP2	Elaine F Remmers et al. Nature genetics 2010	20622878	0.00
rs1433742	chr6	712680	Y	rs2523544	Behcet Syndrome	IMMUNE	DHFRP2	Elaine F Remmers et al. Nature genetics 2010	20622878	0.00
rs1433742	chr6	728640	Y	rs2844573	Parkinson Disease	NEUROLOGICAL	DHFRP2	Hon-Chung Fung et al. Lancet neurology 2006	17052657	0.00
rs1433742	chr6	712631	Y	rs9266399	Behcet Syndrome	IMMUNE	DHFRP2	Elaine F Remmers et al. Nature genetics 2010	20622878	0.00
rs1433742	chr6	742985	Y	rs7743761	Spondylitis, Ankylosing	IMMUNE	DHFRP2	John D Reveille et al. Nature genetics 2010	20062062	0.00
rs1433742	chr6	712635	Y	rs112243466	Behcet Syndrome	IMMUNE	DHFRP2	Elaine F Remmers et al. Nature genetics 2010	20622878	0.00
rs1433742	chr6	717901	Y	rs2253907	Diabetes Mellitus, Type 1	IMMUNE	DHFRP2		0	0.00
rs1433742	chr6	712646	Y	rs2523522	Behcet Syndrome	IMMUNE	DHFRP2	Elaine F Remmers et al. Nature genetics 2010	20622878	0.00
rs1433742	chr6	712645	Y	rs2394990	Behcet Syndrome	IMMUNE	DHFRP2	Elaine F Remmers et al. Nature genetics 2010	20622878	0.00
rs1433742	chr6	729176	Y	rs3997982	Multiple Sclerosis	IMMUNE	DHFRP2	David A Hafler et al. The New England journal of medicine 2007	17660530	0.00
rs1433742	chr6	712644	Y	rs7382258	Behcet Syndrome	IMMUNE	DHFRP2	Elaine F Remmers et al. Nature genetics 2010	20622878	0.00
rs1433742	chr6	741085	Y	rs9266629	Multiple Sclerosis	IMMUNE	DHFRP2	Sergio E Baranzini et al. Human molecular genetics 2009	19010793	0.00
rs1433742	chr6	729203	Y	rs2596571	Multiple Sclerosis	IMMUNE	DHFRP2	David A Hafler et al. The New England journal of medicine 2007	17660530	0.00
rs1433742	chr6	712853	Y	rs2857281	Behcet Syndrome	IMMUNE	PHTF2	Elaine F Remmers et al. Nature genetics 2010	20622878	0.00		57157
rs1433742	chr6	722005	Y	rs28891406	Leprosy	INFECTION	C7orf44		0	0.00
rs1433742	chr6	722004	Y	rs28891406	Leprosy	INFECTION	PKD1L1		0	0.00		168507
rs1433742	chr6	679945			Tobacco Use Disorder	CHEMDEPENDENCY	LRFN2	Rose J et al. 2010	20379614			57497
rs1433742	chr6	732363	Y	rs1114593	Hip	METABOLIC	LRFN2	Douglas P Kiel et al. BMC medical genetics 2007	17903296	0.00		57497
rs1474867	chr6	724668	Y	rs2326574	Myocardial Infarction	CARDIOVASCULAR	NRAS		0	0.00		4893
rs1474867	chr6	723401	Y	rs3777694	Macular Degeneration	VISION	CAP2		0	0.00		10486
rs1474867	chr6	732551	Y	rs1588549	Hip	METABOLIC	CALN1	Douglas P Kiel et al. BMC medical genetics 2007	17903296	0.00		83698
rs1474867	chr6	712696	Y	rs9263827	Behcet Syndrome	IMMUNE	SEMA3D	Elaine F Remmers et al. Nature genetics 2010	20622878	0.00		223117
rs1474867	chr6	712655	Y	rs2523554	Behcet Syndrome	IMMUNE	DHFRP2	Elaine F Remmers et al. Nature genetics 2010	20622878	0.00
rs1474867	chr6	740264	Y	rs2523554	Lupus Erythematosus, Systemic	IMMUNE	DHFRP2	Geoffrey Hom et al. The New England journal of medicine 2008	18204098	0.00
rs1474867	chr6	712744	Y	rs2523545	Behcet Syndrome	IMMUNE	DHFRP2	Elaine F Remmers et al. Nature genetics 2010	20622878	0.00
rs1474867	chr6	712680	Y	rs2523544	Behcet Syndrome	IMMUNE	DHFRP2	Elaine F Remmers et al. Nature genetics 2010	20622878	0.00
rs1474867	chr6	728640	Y	rs2844573	Parkinson Disease	NEUROLOGICAL	DHFRP2	Hon-Chung Fung et al. Lancet neurology 2006	17052657	0.00
rs1474867	chr6	712631	Y	rs9266399	Behcet Syndrome	IMMUNE	DHFRP2	Elaine F Remmers et al. Nature genetics 2010	20622878	0.00
rs1474867	chr6	742985	Y	rs7743761	Spondylitis, Ankylosing	IMMUNE	DHFRP2	John D Reveille et al. Nature genetics 2010	20062062	0.00
rs1474867	chr6	712635	Y	rs112243466	Behcet Syndrome	IMMUNE	DHFRP2	Elaine F Remmers et al. Nature genetics 2010	20622878	0.00
rs1474867	chr6	717901	Y	rs2253907	Diabetes Mellitus, Type 1	IMMUNE	DHFRP2		0	0.00
rs1474867	chr6	712646	Y	rs2523522	Behcet Syndrome	IMMUNE	DHFRP2	Elaine F Remmers et al. Nature genetics 2010	20622878	0.00
rs1474867	chr6	712645	Y	rs2394990	Behcet Syndrome	IMMUNE	DHFRP2	Elaine F Remmers et al. Nature genetics 2010	20622878	0.00
rs1474867	chr6	729176	Y	rs3997982	Multiple Sclerosis	IMMUNE	DHFRP2	David A Hafler et al. The New England journal of medicine 2007	17660530	0.00
rs1474867	chr6	712644	Y	rs7382258	Behcet Syndrome	IMMUNE	DHFRP2	Elaine F Remmers et al. Nature genetics 2010	20622878	0.00
rs1474867	chr6	741085	Y	rs9266629	Multiple Sclerosis	IMMUNE	DHFRP2	Sergio E Baranzini et al. Human molecular genetics 2009	19010793	0.00
rs1474867	chr6	729203	Y	rs2596571	Multiple Sclerosis	IMMUNE	DHFRP2	David A Hafler et al. The New England journal of medicine 2007	17660530	0.00
rs1474867	chr6	712853	Y	rs2857281	Behcet Syndrome	IMMUNE	PHTF2	Elaine F Remmers et al. Nature genetics 2010	20622878	0.00		57157
rs1474867	chr6	722005	Y	rs28891406	Leprosy	INFECTION	C7orf44		0	0.00
rs1474867	chr6	722004	Y	rs28891406	Leprosy	INFECTION	PKD1L1		0	0.00		168507
rs1474867	chr6	124889	Y		retinitis pigmentosa	VISION	GUCA1B	Sato, M. et al. 2004	15452722		Japanese	2979
rs1474867	chr6	124890	N		retinitis pigmentosa	OTHER	GUCA1B	Zhang, Q. J. et al. 2002	15901556			2979
rs1474867	chr6	124891	Y		cone degeneration	VISION	GUCA1B	Nishiguchi, K. M. et al. 2004	15505030			2979
rs6924431	chr6	724668	Y	rs2326574	Myocardial Infarction	CARDIOVASCULAR	NRAS		0	0.00		4893
rs6924431	chr6	723401	Y	rs3777694	Macular Degeneration	VISION	CAP2		0	0.00		10486
rs6924431	chr6	732551	Y	rs1588549	Hip	METABOLIC	CALN1	Douglas P Kiel et al. BMC medical genetics 2007	17903296	0.00		83698
rs6924431	chr6	712696	Y	rs9263827	Behcet Syndrome	IMMUNE	SEMA3D	Elaine F Remmers et al. Nature genetics 2010	20622878	0.00		223117
rs6924431	chr6	712655	Y	rs2523554	Behcet Syndrome	IMMUNE	DHFRP2	Elaine F Remmers et al. Nature genetics 2010	20622878	0.00
rs6924431	chr6	740264	Y	rs2523554	Lupus Erythematosus, Systemic	IMMUNE	DHFRP2	Geoffrey Hom et al. The New England journal of medicine 2008	18204098	0.00
rs6924431	chr6	712744	Y	rs2523545	Behcet Syndrome	IMMUNE	DHFRP2	Elaine F Remmers et al. Nature genetics 2010	20622878	0.00
rs6924431	chr6	712680	Y	rs2523544	Behcet Syndrome	IMMUNE	DHFRP2	Elaine F Remmers et al. Nature genetics 2010	20622878	0.00
rs6924431	chr6	728640	Y	rs2844573	Parkinson Disease	NEUROLOGICAL	DHFRP2	Hon-Chung Fung et al. Lancet neurology 2006	17052657	0.00
rs6924431	chr6	712631	Y	rs9266399	Behcet Syndrome	IMMUNE	DHFRP2	Elaine F Remmers et al. Nature genetics 2010	20622878	0.00
rs6924431	chr6	742985	Y	rs7743761	Spondylitis, Ankylosing	IMMUNE	DHFRP2	John D Reveille et al. Nature genetics 2010	20062062	0.00
rs6924431	chr6	712635	Y	rs112243466	Behcet Syndrome	IMMUNE	DHFRP2	Elaine F Remmers et al. Nature genetics 2010	20622878	0.00
rs6924431	chr6	717901	Y	rs2253907	Diabetes Mellitus, Type 1	IMMUNE	DHFRP2		0	0.00
rs6924431	chr6	712646	Y	rs2523522	Behcet Syndrome	IMMUNE	DHFRP2	Elaine F Remmers et al. Nature genetics 2010	20622878	0.00
rs6924431	chr6	712645	Y	rs2394990	Behcet Syndrome	IMMUNE	DHFRP2	Elaine F Remmers et al. Nature genetics 2010	20622878	0.00
rs6924431	chr6	729176	Y	rs3997982	Multiple Sclerosis	IMMUNE	DHFRP2	David A Hafler et al. The New England journal of medicine 2007	17660530	0.00
rs6924431	chr6	712644	Y	rs7382258	Behcet Syndrome	IMMUNE	DHFRP2	Elaine F Remmers et al. Nature genetics 2010	20622878	0.00
rs6924431	chr6	741085	Y	rs9266629	Multiple Sclerosis	IMMUNE	DHFRP2	Sergio E Baranzini et al. Human molecular genetics 2009	19010793	0.00
rs6924431	chr6	729203	Y	rs2596571	Multiple Sclerosis	IMMUNE	DHFRP2	David A Hafler et al. The New England journal of medicine 2007	17660530	0.00
rs6924431	chr6	712853	Y	rs2857281	Behcet Syndrome	IMMUNE	PHTF2	Elaine F Remmers et al. Nature genetics 2010	20622878	0.00		57157
rs6924431	chr6	722005	Y	rs28891406	Leprosy	INFECTION	C7orf44		0	0.00
rs6924431	chr6	722004	Y	rs28891406	Leprosy	INFECTION	PKD1L1		0	0.00		168507
rs6905288	chr6	724668	Y	rs2326574	Myocardial Infarction	CARDIOVASCULAR	NRAS		0	0.00		4893
rs6905288	chr6	723401	Y	rs3777694	Macular Degeneration	VISION	CAP2		0	0.00		10486
rs6905288	chr6	732551	Y	rs1588549	Hip	METABOLIC	CALN1	Douglas P Kiel et al. BMC medical genetics 2007	17903296	0.00		83698
rs6905288	chr6	712696	Y	rs9263827	Behcet Syndrome	IMMUNE	SEMA3D	Elaine F Remmers et al. Nature genetics 2010	20622878	0.00		223117
rs6905288	chr6	712853	Y	rs2857281	Behcet Syndrome	IMMUNE	PHTF2	Elaine F Remmers et al. Nature genetics 2010	20622878	0.00		57157
rs6905288	chr6	722005	Y	rs28891406	Leprosy	INFECTION	C7orf44		0	0.00
rs6905288	chr6	722004	Y	rs28891406	Leprosy	INFECTION	PKD1L1		0	0.00		168507
rs1358980	chr6	724668	Y	rs2326574	Myocardial Infarction	CARDIOVASCULAR	NRAS		0	0.00		4893
rs1358980	chr6	723401	Y	rs3777694	Macular Degeneration	VISION	CAP2		0	0.00		10486
rs1358980	chr6	732551	Y	rs1588549	Hip	METABOLIC	CALN1	Douglas P Kiel et al. BMC medical genetics 2007	17903296	0.00		83698
rs1358980	chr6	712696	Y	rs9263827	Behcet Syndrome	IMMUNE	SEMA3D	Elaine F Remmers et al. Nature genetics 2010	20622878	0.00		223117
rs1358980	chr6	712853	Y	rs2857281	Behcet Syndrome	IMMUNE	PHTF2	Elaine F Remmers et al. Nature genetics 2010	20622878	0.00		57157
rs1358980	chr6	722005	Y	rs28891406	Leprosy	INFECTION	C7orf44		0	0.00
rs1358980	chr6	722004	Y	rs28891406	Leprosy	INFECTION	PKD1L1		0	0.00		168507
rs9367175	chr6	724668	Y	rs2326574	Myocardial Infarction	CARDIOVASCULAR	NRAS		0	0.00		4893
rs9367175	chr6	723401	Y	rs3777694	Macular Degeneration	VISION	CAP2		0	0.00		10486
rs9367175	chr6	732551	Y	rs1588549	Hip	METABOLIC	CALN1	Douglas P Kiel et al. BMC medical genetics 2007	17903296	0.00		83698
rs9367175	chr6	712696	Y	rs9263827	Behcet Syndrome	IMMUNE	SEMA3D	Elaine F Remmers et al. Nature genetics 2010	20622878	0.00		223117
rs9367175	chr6	712853	Y	rs2857281	Behcet Syndrome	IMMUNE	PHTF2	Elaine F Remmers et al. Nature genetics 2010	20622878	0.00		57157
rs9367175	chr6	722004	Y	rs28891406	Leprosy	INFECTION	PKD1L1		0	0.00		168507
rs729761	chr6	724668	Y	rs2326574	Myocardial Infarction	CARDIOVASCULAR	NRAS		0	0.00		4893
rs729761	chr6	723401	Y	rs3777694	Macular Degeneration	VISION	CAP2		0	0.00		10486
rs729761	chr6	732551	Y	rs1588549	Hip	METABOLIC	CALN1	Douglas P Kiel et al. BMC medical genetics 2007	17903296	0.00		83698
rs729761	chr6	712696	Y	rs9263827	Behcet Syndrome	IMMUNE	SEMA3D	Elaine F Remmers et al. Nature genetics 2010	20622878	0.00		223117
rs729761	chr6	712853	Y	rs2857281	Behcet Syndrome	IMMUNE	PHTF2	Elaine F Remmers et al. Nature genetics 2010	20622878	0.00		57157
rs729761	chr6	722004	Y	rs28891406	Leprosy	INFECTION	PKD1L1		0	0.00		168507
rs9472138	chr6	724668	Y	rs2326574	Myocardial Infarction	CARDIOVASCULAR	NRAS		0	0.00		4893
rs9472138	chr6	723401	Y	rs3777694	Macular Degeneration	VISION	CAP2		0	0.00		10486
rs9472138	chr6	732551	Y	rs1588549	Hip	METABOLIC	CALN1	Douglas P Kiel et al. BMC medical genetics 2007	17903296	0.00		83698
rs9472138	chr6	712696	Y	rs9263827	Behcet Syndrome	IMMUNE	SEMA3D	Elaine F Remmers et al. Nature genetics 2010	20622878	0.00		223117
rs9472138	chr6	712853	Y	rs2857281	Behcet Syndrome	IMMUNE	PHTF2	Elaine F Remmers et al. Nature genetics 2010	20622878	0.00		57157
rs9472138	chr6	722004	Y	rs28891406	Leprosy	INFECTION	PKD1L1		0	0.00		168507
rs6937438	chr6	724668	Y	rs2326574	Myocardial Infarction	CARDIOVASCULAR	NRAS		0	0.00		4893
rs6937438	chr6	723401	Y	rs3777694	Macular Degeneration	VISION	CAP2		0	0.00		10486
rs6937438	chr6	732551	Y	rs1588549	Hip	METABOLIC	CALN1	Douglas P Kiel et al. BMC medical genetics 2007	17903296	0.00		83698
rs6937438	chr6	712696	Y	rs9263827	Behcet Syndrome	IMMUNE	SEMA3D	Elaine F Remmers et al. Nature genetics 2010	20622878	0.00		223117
rs6937438	chr6	712853	Y	rs2857281	Behcet Syndrome	IMMUNE	PHTF2	Elaine F Remmers et al. Nature genetics 2010	20622878	0.00		57157
rs6937438	chr6	722004	Y	rs28891406	Leprosy	INFECTION	PKD1L1		0	0.00		168507
rs6933958	chr6	724668	Y	rs2326574	Myocardial Infarction	CARDIOVASCULAR	NRAS		0	0.00		4893
rs6933958	chr6	723401	Y	rs3777694	Macular Degeneration	VISION	CAP2		0	0.00		10486
rs6933958	chr6	732551	Y	rs1588549	Hip	METABOLIC	CALN1	Douglas P Kiel et al. BMC medical genetics 2007	17903296	0.00		83698
rs6933958	chr6	712696	Y	rs9263827	Behcet Syndrome	IMMUNE	SEMA3D	Elaine F Remmers et al. Nature genetics 2010	20622878	0.00		223117
rs6933958	chr6	712853	Y	rs2857281	Behcet Syndrome	IMMUNE	PHTF2	Elaine F Remmers et al. Nature genetics 2010	20622878	0.00		57157
rs6933958	chr6	722004	Y	rs28891406	Leprosy	INFECTION	PKD1L1		0	0.00		168507
rs9472153	chr6	724668	Y	rs2326574	Myocardial Infarction	CARDIOVASCULAR	NRAS		0	0.00		4893
rs9472153	chr6	723401	Y	rs3777694	Macular Degeneration	VISION	CAP2		0	0.00		10486
rs9472153	chr6	732551	Y	rs1588549	Hip	METABOLIC	CALN1	Douglas P Kiel et al. BMC medical genetics 2007	17903296	0.00		83698
rs9472153	chr6	712696	Y	rs9263827	Behcet Syndrome	IMMUNE	SEMA3D	Elaine F Remmers et al. Nature genetics 2010	20622878	0.00		223117
rs9472153	chr6	712853	Y	rs2857281	Behcet Syndrome	IMMUNE	PHTF2	Elaine F Remmers et al. Nature genetics 2010	20622878	0.00		57157
rs9472153	chr6	722004	Y	rs28891406	Leprosy	INFECTION	PKD1L1		0	0.00		168507
rs9367190	chr6	724668	Y	rs2326574	Myocardial Infarction	CARDIOVASCULAR	NRAS		0	0.00		4893
rs9367190	chr6	723401	Y	rs3777694	Macular Degeneration	VISION	CAP2		0	0.00		10486
rs9367190	chr6	732551	Y	rs1588549	Hip	METABOLIC	CALN1	Douglas P Kiel et al. BMC medical genetics 2007	17903296	0.00		83698
rs9367190	chr6	712696	Y	rs9263827	Behcet Syndrome	IMMUNE	SEMA3D	Elaine F Remmers et al. Nature genetics 2010	20622878	0.00		223117
rs9367190	chr6	712853	Y	rs2857281	Behcet Syndrome	IMMUNE	PHTF2	Elaine F Remmers et al. Nature genetics 2010	20622878	0.00		57157
rs9367190	chr6	722004	Y	rs28891406	Leprosy	INFECTION	PKD1L1		0	0.00		168507
rs9367190	chr6	701057	N		Chronic renal failure|Kidney Failure, Chronic	RENAL	HSP90AB1	Israni A et al. 2010	21085059			3326
rs9367190	chr6	701058	N		Type 2 Diabetes| edema | rosiglitazone	PHARMACOGENOMIC	HSP90AB1	Bailey SD et al. 2010	20628086			3326
rs9367190	chr6	587609	N		benzene haematotoxicity	PHARMACOGENOMIC	HSP90AB1	H D Hosgood , et al. Occupational and environmental medicine 2009 66(12):848-53	19773279			3326
rs9367190	chr6	587610			asthma	IMMUNE	HSP90AB1	Gregory A Hawkins , et al. The Journal of allergy and clinical immunology 2009 123(6):1376-83.e7	19254810			3326
rs730775	chr6	724668	Y	rs2326574	Myocardial Infarction	CARDIOVASCULAR	NRAS		0	0.00		4893
rs730775	chr6	723401	Y	rs3777694	Macular Degeneration	VISION	CAP2		0	0.00		10486
rs730775	chr6	732551	Y	rs1588549	Hip	METABOLIC	CALN1	Douglas P Kiel et al. BMC medical genetics 2007	17903296	0.00		83698
rs730775	chr6	712696	Y	rs9263827	Behcet Syndrome	IMMUNE	SEMA3D	Elaine F Remmers et al. Nature genetics 2010	20622878	0.00		223117
rs730775	chr6	712853	Y	rs2857281	Behcet Syndrome	IMMUNE	PHTF2	Elaine F Remmers et al. Nature genetics 2010	20622878	0.00		57157
rs730775	chr6	722004	Y	rs28891406	Leprosy	INFECTION	PKD1L1		0	0.00		168507
rs730775	chr6	151818	N		pneumococcal empyema pneumonia	INFECTION	NFKBIE	Chapman, S. J. et al. 2007	17463416			4794
rs730775	chr6	592772	N		benzene haematotoxicity	PHARMACOGENOMIC	NFKBIE	H D Hosgood , et al. Occupational and environmental medicine 2009 66(12):848-53	19773279			4794
rs730775	chr6	592773			bladder cancer	CANCER	NFKBIE	Lin T Guey , et al. European urology 2010 57(2):283-92	19692168			4794
rs730775	chr6	592774			chronic obstructive pulmonary disease	OTHER	NFKBIE	H Dean Hosgood , et al. Respiratory medicine 2009 103(12):1866-70	19625176			4794
rs730775	chr6	592775	N		Hodgkin Disease|Leukemia, Lymphocytic, Chronic, B-Cell|Lymphoproliferative Disorders|Waldenstrom Macroglobulinemia	CANCER	NFKBIE	Xueying Sharon Liang , et al. British journal of haematology 2009 146(4):418-23	19573080			4794
rs730775	chr6	592776			Connective Tissue Diseases|Fetal Diseases|Inflammation|Musculoskeletal Diseases|Pregnancy Complications, Hematologic|Premature Birth|Skin Diseases	REPRODUCTION	NFKBIE	Ramkumar Menon , et al. Reproductive biology and endocrinology 2009 7():62	19527514			4794
rs730775	chr6	592777			Infection|Inflammation|Premature Birth	INFECTION	NFKBIE	Digna R Velez , et al. American journal of obstetrics and gynecology 2009 200(2):209.e1-27	19019335			4794
rs730775	chr6	592778			lung cancer	CANCER	NFKBIE	H Dean Hosgood , et al. Carcinogenesis 2008 29(10):1938-43	18676680			4794
rs730775	chr6	592779			Arthritis, Rheumatoid|	IMMUNE	NFKBIE	R Dieguez-Gonzalez , et al. Annals of the rheumatic diseases 2009 68(4):579-83	18434448			4794
rs730775	chr6	707194	N		Chronic renal failure|Kidney Failure, Chronic	RENAL	NFKBIE	Israni A et al. 2010	21085059			4794
rs730775	chr6	707195			breast cancer	CANCER	NFKBIE	Schonfeld SJ et al. 2010	20711808			4794
rs730775	chr6	707196	N		Type 2 Diabetes| edema | rosiglitazone	PHARMACOGENOMIC	NFKBIE	Bailey SD et al. 2010	20628086			4794
rs730775	chr6	707197			Multiple Myeloma	CANCER	NFKBIE	Lee KM et al. 2010	20568250			4794
rs730775	chr6	707198	N		Arthritis, Rheumatoid|Rheumatoid Arthritis|Anti-TNF Response	IMMUNE	NFKBIE	Potter C et al. 2010	20448286		UK	4794
rs730775	chr6	707199			Premature Birth	REPRODUCTION	NFKBIE	Ryckman KK et al. 2010	20140262			4794
rs730775	chr6	707200			HIV	INFECTION	NFKBIE	Segat L et al. 2010	20056178			4794
rs730775	chr6	707201			atherosclerosis	CARDIOVASCULAR	NFKBIE	McGeachie M et al. 2009	19948975			4794
rs730775	chr6	707202	N		lung cancer	CANCER	NFKBIE	Shen M et al. 2009	19170196			4794
rs730775	chr6	707203	N		Inflammation|Premature Birth	REPRODUCTION	NFKBIE	Velez DR et al. 2008	18818748			4794
rs6923772	chr6	724668	Y	rs2326574	Myocardial Infarction	CARDIOVASCULAR	NRAS		0	0.00		4893
rs6923772	chr6	723401	Y	rs3777694	Macular Degeneration	VISION	CAP2		0	0.00		10486
rs6923772	chr6	732551	Y	rs1588549	Hip	METABOLIC	CALN1	Douglas P Kiel et al. BMC medical genetics 2007	17903296	0.00		83698
rs6923772	chr6	712696	Y	rs9263827	Behcet Syndrome	IMMUNE	SEMA3D	Elaine F Remmers et al. Nature genetics 2010	20622878	0.00		223117
rs6923772	chr6	712853	Y	rs2857281	Behcet Syndrome	IMMUNE	PHTF2	Elaine F Remmers et al. Nature genetics 2010	20622878	0.00		57157
rs6923772	chr6	722004	Y	rs28891406	Leprosy	INFECTION	PKD1L1		0	0.00		168507
rs70041	chr6	724668	Y	rs2326574	Myocardial Infarction	CARDIOVASCULAR	NRAS		0	0.00		4893
rs70041	chr6	723401	Y	rs3777694	Macular Degeneration	VISION	CAP2		0	0.00		10486
rs70041	chr6	732551	Y	rs1588549	Hip	METABOLIC	CALN1	Douglas P Kiel et al. BMC medical genetics 2007	17903296	0.00		83698
rs70041	chr6	712696	Y	rs9263827	Behcet Syndrome	IMMUNE	SEMA3D	Elaine F Remmers et al. Nature genetics 2010	20622878	0.00		223117
rs70041	chr6	712853	Y	rs2857281	Behcet Syndrome	IMMUNE	PHTF2	Elaine F Remmers et al. Nature genetics 2010	20622878	0.00		57157
rs70041	chr6	722004	Y	rs28891406	Leprosy	INFECTION	PKD1L1		0	0.00		168507
rs9446692	chr6	724668	Y	rs2326574	Myocardial Infarction	CARDIOVASCULAR	NRAS		0	0.00		4893
rs9446692	chr6	712696	Y	rs9263827	Behcet Syndrome	IMMUNE	SEMA3D	Elaine F Remmers et al. Nature genetics 2010	20622878	0.00		223117
rs9446692	chr6	712853	Y	rs2857281	Behcet Syndrome	IMMUNE	PHTF2	Elaine F Remmers et al. Nature genetics 2010	20622878	0.00		57157
rs9446692	chr6	737095	Y	rs10484857	Body Weights and Measures	METABOLIC	RBMXP1	Caroline S Fox et al. BMC medical genetics 2007	17903300	0.00
rs9446692	chr6	730243	Y	rs1938206	C-Reactive Protein	CARDIOVASCULAR	RBMXP1	Emelia J Benjamin et al. BMC medical genetics 2007	17903293	0.00
rs9446692	chr6	736167	Y	rs10484429	Body Mass Index	METABOLIC	RBMXP1	Caroline S Fox et al. BMC medical genetics 2007	17903300	0.00
rs9446692	chr6	736852	Y	rs10484429	Body Weight Changes	METABOLIC	RBMXP1	Caroline S Fox et al. BMC medical genetics 2007	17903300	0.00
rs9446692	chr6	733900	Y	rs17637424	Cholesterol, HDL	METABOLIC	RBMXP1	Sekar Kathiresan et al. BMC medical genetics 2007	17903299	0.00
rs9446692	chr6	726091	Y	rs2496363	Socioeconomic Factors	OTHER	RBMXP1		0	0.00
rs9446692	chr6	726094	Y	rs497734	Socioeconomic Factors	OTHER	RBMXP1		0	0.00
rs9446692	chr6	726092	Y	rs476144	Socioeconomic Factors	OTHER	RBMXP1		0	0.00
rs9446692	chr6	726110	Y	rs4711926	Socioeconomic Factors	OTHER	RBMXP1		0	0.00
rs1328857	chr6	724668	Y	rs2326574	Myocardial Infarction	CARDIOVASCULAR	NRAS		0	0.00		4893
rs1328857	chr6	712696	Y	rs9263827	Behcet Syndrome	IMMUNE	SEMA3D	Elaine F Remmers et al. Nature genetics 2010	20622878	0.00		223117
rs1328857	chr6	712853	Y	rs2857281	Behcet Syndrome	IMMUNE	PHTF2	Elaine F Remmers et al. Nature genetics 2010	20622878	0.00		57157
rs1328857	chr6	737095	Y	rs10484857	Body Weights and Measures	METABOLIC	RBMXP1	Caroline S Fox et al. BMC medical genetics 2007	17903300	0.00
rs1328857	chr6	730243	Y	rs1938206	C-Reactive Protein	CARDIOVASCULAR	RBMXP1	Emelia J Benjamin et al. BMC medical genetics 2007	17903293	0.00
rs1328857	chr6	736167	Y	rs10484429	Body Mass Index	METABOLIC	RBMXP1	Caroline S Fox et al. BMC medical genetics 2007	17903300	0.00
rs1328857	chr6	736852	Y	rs10484429	Body Weight Changes	METABOLIC	RBMXP1	Caroline S Fox et al. BMC medical genetics 2007	17903300	0.00
rs1328857	chr6	733900	Y	rs17637424	Cholesterol, HDL	METABOLIC	RBMXP1	Sekar Kathiresan et al. BMC medical genetics 2007	17903299	0.00
rs1328857	chr6	726091	Y	rs2496363	Socioeconomic Factors	OTHER	RBMXP1		0	0.00
rs1328857	chr6	726094	Y	rs497734	Socioeconomic Factors	OTHER	RBMXP1		0	0.00
rs1328857	chr6	726092	Y	rs476144	Socioeconomic Factors	OTHER	RBMXP1		0	0.00
rs1328857	chr6	726110	Y	rs4711926	Socioeconomic Factors	OTHER	RBMXP1		0	0.00
rs1328857	chr6	700142	N		Type 2 Diabetes| edema | rosiglitazone	PHARMACOGENOMIC	KCNQ5	Bailey SD et al. 2010	20628086			56479
rs1328857	chr6	700143			Tobacco Use Disorder	CHEMDEPENDENCY	KCNQ5	Rose J et al. 2010	20379614			56479
rs1316784	chr6	724668	Y	rs2326574	Myocardial Infarction	CARDIOVASCULAR	NRAS		0	0.00		4893
rs1316784	chr6	712696	Y	rs9263827	Behcet Syndrome	IMMUNE	SEMA3D	Elaine F Remmers et al. Nature genetics 2010	20622878	0.00		223117
rs1316784	chr6	712853	Y	rs2857281	Behcet Syndrome	IMMUNE	PHTF2	Elaine F Remmers et al. Nature genetics 2010	20622878	0.00		57157
rs1316784	chr6	737095	Y	rs10484857	Body Weights and Measures	METABOLIC	RBMXP1	Caroline S Fox et al. BMC medical genetics 2007	17903300	0.00
rs1316784	chr6	730243	Y	rs1938206	C-Reactive Protein	CARDIOVASCULAR	RBMXP1	Emelia J Benjamin et al. BMC medical genetics 2007	17903293	0.00
rs1316784	chr6	736167	Y	rs10484429	Body Mass Index	METABOLIC	RBMXP1	Caroline S Fox et al. BMC medical genetics 2007	17903300	0.00
rs1316784	chr6	736852	Y	rs10484429	Body Weight Changes	METABOLIC	RBMXP1	Caroline S Fox et al. BMC medical genetics 2007	17903300	0.00
rs1316784	chr6	733900	Y	rs17637424	Cholesterol, HDL	METABOLIC	RBMXP1	Sekar Kathiresan et al. BMC medical genetics 2007	17903299	0.00
rs1316784	chr6	726091	Y	rs2496363	Socioeconomic Factors	OTHER	RBMXP1		0	0.00
rs1316784	chr6	726094	Y	rs497734	Socioeconomic Factors	OTHER	RBMXP1		0	0.00
rs1316784	chr6	726092	Y	rs476144	Socioeconomic Factors	OTHER	RBMXP1		0	0.00
rs1316784	chr6	726110	Y	rs4711926	Socioeconomic Factors	OTHER	RBMXP1		0	0.00
rs1316784	chr6	700142	N		Type 2 Diabetes| edema | rosiglitazone	PHARMACOGENOMIC	KCNQ5	Bailey SD et al. 2010	20628086			56479
rs1316784	chr6	700143			Tobacco Use Disorder	CHEMDEPENDENCY	KCNQ5	Rose J et al. 2010	20379614			56479
rs9341390	chr6	724668	Y	rs2326574	Myocardial Infarction	CARDIOVASCULAR	NRAS		0	0.00		4893
rs9341390	chr6	712696	Y	rs9263827	Behcet Syndrome	IMMUNE	SEMA3D	Elaine F Remmers et al. Nature genetics 2010	20622878	0.00		223117
rs9341390	chr6	712853	Y	rs2857281	Behcet Syndrome	IMMUNE	PHTF2	Elaine F Remmers et al. Nature genetics 2010	20622878	0.00		57157
rs9341390	chr6	737095	Y	rs10484857	Body Weights and Measures	METABOLIC	RBMXP1	Caroline S Fox et al. BMC medical genetics 2007	17903300	0.00
rs9341390	chr6	730243	Y	rs1938206	C-Reactive Protein	CARDIOVASCULAR	RBMXP1	Emelia J Benjamin et al. BMC medical genetics 2007	17903293	0.00
rs9341390	chr6	736167	Y	rs10484429	Body Mass Index	METABOLIC	RBMXP1	Caroline S Fox et al. BMC medical genetics 2007	17903300	0.00
rs9341390	chr6	736852	Y	rs10484429	Body Weight Changes	METABOLIC	RBMXP1	Caroline S Fox et al. BMC medical genetics 2007	17903300	0.00
rs9341390	chr6	733900	Y	rs17637424	Cholesterol, HDL	METABOLIC	RBMXP1	Sekar Kathiresan et al. BMC medical genetics 2007	17903299	0.00
rs9341390	chr6	726091	Y	rs2496363	Socioeconomic Factors	OTHER	RBMXP1		0	0.00
rs9341390	chr6	726094	Y	rs497734	Socioeconomic Factors	OTHER	RBMXP1		0	0.00
rs9341390	chr6	726092	Y	rs476144	Socioeconomic Factors	OTHER	RBMXP1		0	0.00
rs9341390	chr6	726110	Y	rs4711926	Socioeconomic Factors	OTHER	RBMXP1		0	0.00
rs9341390	chr6	700142	N		Type 2 Diabetes| edema | rosiglitazone	PHARMACOGENOMIC	KCNQ5	Bailey SD et al. 2010	20628086			56479
rs9341390	chr6	700143			Tobacco Use Disorder	CHEMDEPENDENCY	KCNQ5	Rose J et al. 2010	20379614			56479
rs1317538	chr6	724668	Y	rs2326574	Myocardial Infarction	CARDIOVASCULAR	NRAS		0	0.00		4893
rs1317538	chr6	712696	Y	rs9263827	Behcet Syndrome	IMMUNE	SEMA3D	Elaine F Remmers et al. Nature genetics 2010	20622878	0.00		223117
rs1317538	chr6	712853	Y	rs2857281	Behcet Syndrome	IMMUNE	PHTF2	Elaine F Remmers et al. Nature genetics 2010	20622878	0.00		57157
rs1317538	chr6	737095	Y	rs10484857	Body Weights and Measures	METABOLIC	RBMXP1	Caroline S Fox et al. BMC medical genetics 2007	17903300	0.00
rs1317538	chr6	730243	Y	rs1938206	C-Reactive Protein	CARDIOVASCULAR	RBMXP1	Emelia J Benjamin et al. BMC medical genetics 2007	17903293	0.00
rs1317538	chr6	736167	Y	rs10484429	Body Mass Index	METABOLIC	RBMXP1	Caroline S Fox et al. BMC medical genetics 2007	17903300	0.00
rs1317538	chr6	736852	Y	rs10484429	Body Weight Changes	METABOLIC	RBMXP1	Caroline S Fox et al. BMC medical genetics 2007	17903300	0.00
rs1317538	chr6	733900	Y	rs17637424	Cholesterol, HDL	METABOLIC	RBMXP1	Sekar Kathiresan et al. BMC medical genetics 2007	17903299	0.00
rs1317538	chr6	726091	Y	rs2496363	Socioeconomic Factors	OTHER	RBMXP1		0	0.00
rs1317538	chr6	726094	Y	rs497734	Socioeconomic Factors	OTHER	RBMXP1		0	0.00
rs1317538	chr6	726092	Y	rs476144	Socioeconomic Factors	OTHER	RBMXP1		0	0.00
rs1317538	chr6	726110	Y	rs4711926	Socioeconomic Factors	OTHER	RBMXP1		0	0.00
rs1317538	chr6	700142	N		Type 2 Diabetes| edema | rosiglitazone	PHARMACOGENOMIC	KCNQ5	Bailey SD et al. 2010	20628086			56479
rs1317538	chr6	700143			Tobacco Use Disorder	CHEMDEPENDENCY	KCNQ5	Rose J et al. 2010	20379614			56479
rs1317538	chr6	734552	Y	rs1317538	Cholesterol, LDL	METABOLIC	KCNQ5	Sekar Kathiresan et al. BMC medical genetics 2007	17903299	0.00		56479
rs1539348	chr6	724668	Y	rs2326574	Myocardial Infarction	CARDIOVASCULAR	NRAS		0	0.00		4893
rs1539348	chr6	712696	Y	rs9263827	Behcet Syndrome	IMMUNE	SEMA3D	Elaine F Remmers et al. Nature genetics 2010	20622878	0.00		223117
rs1539348	chr6	712853	Y	rs2857281	Behcet Syndrome	IMMUNE	PHTF2	Elaine F Remmers et al. Nature genetics 2010	20622878	0.00		57157
rs1539348	chr6	737095	Y	rs10484857	Body Weights and Measures	METABOLIC	RBMXP1	Caroline S Fox et al. BMC medical genetics 2007	17903300	0.00
rs1539348	chr6	730243	Y	rs1938206	C-Reactive Protein	CARDIOVASCULAR	RBMXP1	Emelia J Benjamin et al. BMC medical genetics 2007	17903293	0.00
rs1539348	chr6	736167	Y	rs10484429	Body Mass Index	METABOLIC	RBMXP1	Caroline S Fox et al. BMC medical genetics 2007	17903300	0.00
rs1539348	chr6	736852	Y	rs10484429	Body Weight Changes	METABOLIC	RBMXP1	Caroline S Fox et al. BMC medical genetics 2007	17903300	0.00
rs1539348	chr6	733900	Y	rs17637424	Cholesterol, HDL	METABOLIC	RBMXP1	Sekar Kathiresan et al. BMC medical genetics 2007	17903299	0.00
rs1539348	chr6	726091	Y	rs2496363	Socioeconomic Factors	OTHER	RBMXP1		0	0.00
rs1539348	chr6	726094	Y	rs497734	Socioeconomic Factors	OTHER	RBMXP1		0	0.00
rs1539348	chr6	726092	Y	rs476144	Socioeconomic Factors	OTHER	RBMXP1		0	0.00
rs1539348	chr6	726110	Y	rs4711926	Socioeconomic Factors	OTHER	RBMXP1		0	0.00
rs1539348	chr6	700142	N		Type 2 Diabetes| edema | rosiglitazone	PHARMACOGENOMIC	KCNQ5	Bailey SD et al. 2010	20628086			56479
rs1539348	chr6	700143			Tobacco Use Disorder	CHEMDEPENDENCY	KCNQ5	Rose J et al. 2010	20379614			56479
rs1539348	chr6	734552	Y	rs1317538	Cholesterol, LDL	METABOLIC	KCNQ5	Sekar Kathiresan et al. BMC medical genetics 2007	17903299	0.00		56479
rs1539348	chr6	715831	Y	rs13206617	Calcium	METABOLIC	KCNQ5		0	0.00		56479
rs1539348	chr6	721665	Y	rs9360623	Iron	METABOLIC	KCNQ5		0	0.00		56479
rs9446824	chr6	724668	Y	rs2326574	Myocardial Infarction	CARDIOVASCULAR	NRAS		0	0.00		4893
rs9446824	chr6	712696	Y	rs9263827	Behcet Syndrome	IMMUNE	SEMA3D	Elaine F Remmers et al. Nature genetics 2010	20622878	0.00		223117
rs9446824	chr6	712853	Y	rs2857281	Behcet Syndrome	IMMUNE	PHTF2	Elaine F Remmers et al. Nature genetics 2010	20622878	0.00		57157
rs9446824	chr6	737095	Y	rs10484857	Body Weights and Measures	METABOLIC	RBMXP1	Caroline S Fox et al. BMC medical genetics 2007	17903300	0.00
rs9446824	chr6	730243	Y	rs1938206	C-Reactive Protein	CARDIOVASCULAR	RBMXP1	Emelia J Benjamin et al. BMC medical genetics 2007	17903293	0.00
rs9446824	chr6	736167	Y	rs10484429	Body Mass Index	METABOLIC	RBMXP1	Caroline S Fox et al. BMC medical genetics 2007	17903300	0.00
rs9446824	chr6	736852	Y	rs10484429	Body Weight Changes	METABOLIC	RBMXP1	Caroline S Fox et al. BMC medical genetics 2007	17903300	0.00
rs9446824	chr6	733900	Y	rs17637424	Cholesterol, HDL	METABOLIC	RBMXP1	Sekar Kathiresan et al. BMC medical genetics 2007	17903299	0.00
rs9446824	chr6	726091	Y	rs2496363	Socioeconomic Factors	OTHER	RBMXP1		0	0.00
rs9446824	chr6	726094	Y	rs497734	Socioeconomic Factors	OTHER	RBMXP1		0	0.00
rs9446824	chr6	726092	Y	rs476144	Socioeconomic Factors	OTHER	RBMXP1		0	0.00
rs9446824	chr6	726110	Y	rs4711926	Socioeconomic Factors	OTHER	RBMXP1		0	0.00
rs9446824	chr6	700142	N		Type 2 Diabetes| edema | rosiglitazone	PHARMACOGENOMIC	KCNQ5	Bailey SD et al. 2010	20628086			56479
rs9446824	chr6	700143			Tobacco Use Disorder	CHEMDEPENDENCY	KCNQ5	Rose J et al. 2010	20379614			56479
rs9446824	chr6	734552	Y	rs1317538	Cholesterol, LDL	METABOLIC	KCNQ5	Sekar Kathiresan et al. BMC medical genetics 2007	17903299	0.00		56479
rs9446824	chr6	715831	Y	rs13206617	Calcium	METABOLIC	KCNQ5		0	0.00		56479
rs9446824	chr6	721665	Y	rs9360623	Iron	METABOLIC	KCNQ5		0	0.00		56479
rs9341399	chr6	724668	Y	rs2326574	Myocardial Infarction	CARDIOVASCULAR	NRAS		0	0.00		4893
rs9341399	chr6	712696	Y	rs9263827	Behcet Syndrome	IMMUNE	SEMA3D	Elaine F Remmers et al. Nature genetics 2010	20622878	0.00		223117
rs9341399	chr6	712853	Y	rs2857281	Behcet Syndrome	IMMUNE	PHTF2	Elaine F Remmers et al. Nature genetics 2010	20622878	0.00		57157
rs9341399	chr6	737095	Y	rs10484857	Body Weights and Measures	METABOLIC	RBMXP1	Caroline S Fox et al. BMC medical genetics 2007	17903300	0.00
rs9341399	chr6	730243	Y	rs1938206	C-Reactive Protein	CARDIOVASCULAR	RBMXP1	Emelia J Benjamin et al. BMC medical genetics 2007	17903293	0.00
rs9341399	chr6	736167	Y	rs10484429	Body Mass Index	METABOLIC	RBMXP1	Caroline S Fox et al. BMC medical genetics 2007	17903300	0.00
rs9341399	chr6	736852	Y	rs10484429	Body Weight Changes	METABOLIC	RBMXP1	Caroline S Fox et al. BMC medical genetics 2007	17903300	0.00
rs9341399	chr6	733900	Y	rs17637424	Cholesterol, HDL	METABOLIC	RBMXP1	Sekar Kathiresan et al. BMC medical genetics 2007	17903299	0.00
rs9341399	chr6	726091	Y	rs2496363	Socioeconomic Factors	OTHER	RBMXP1		0	0.00
rs9341399	chr6	726094	Y	rs497734	Socioeconomic Factors	OTHER	RBMXP1		0	0.00
rs9341399	chr6	726092	Y	rs476144	Socioeconomic Factors	OTHER	RBMXP1		0	0.00
rs9341399	chr6	726110	Y	rs4711926	Socioeconomic Factors	OTHER	RBMXP1		0	0.00
rs9341399	chr6	700142	N		Type 2 Diabetes| edema | rosiglitazone	PHARMACOGENOMIC	KCNQ5	Bailey SD et al. 2010	20628086			56479
rs9341399	chr6	700143			Tobacco Use Disorder	CHEMDEPENDENCY	KCNQ5	Rose J et al. 2010	20379614			56479
rs9341399	chr6	734552	Y	rs1317538	Cholesterol, LDL	METABOLIC	KCNQ5	Sekar Kathiresan et al. BMC medical genetics 2007	17903299	0.00		56479
rs9341399	chr6	715831	Y	rs13206617	Calcium	METABOLIC	KCNQ5		0	0.00		56479
rs9341399	chr6	721665	Y	rs9360623	Iron	METABOLIC	KCNQ5		0	0.00		56479
rs211175	chr6	724668	Y	rs2326574	Myocardial Infarction	CARDIOVASCULAR	NRAS		0	0.00		4893
rs211175	chr6	737095	Y	rs10484857	Body Weights and Measures	METABOLIC	RBMXP1	Caroline S Fox et al. BMC medical genetics 2007	17903300	0.00
rs211175	chr6	730243	Y	rs1938206	C-Reactive Protein	CARDIOVASCULAR	RBMXP1	Emelia J Benjamin et al. BMC medical genetics 2007	17903293	0.00
rs211175	chr6	736167	Y	rs10484429	Body Mass Index	METABOLIC	RBMXP1	Caroline S Fox et al. BMC medical genetics 2007	17903300	0.00
rs211175	chr6	736852	Y	rs10484429	Body Weight Changes	METABOLIC	RBMXP1	Caroline S Fox et al. BMC medical genetics 2007	17903300	0.00
rs211175	chr6	733900	Y	rs17637424	Cholesterol, HDL	METABOLIC	RBMXP1	Sekar Kathiresan et al. BMC medical genetics 2007	17903299	0.00
rs211175	chr6	726091	Y	rs2496363	Socioeconomic Factors	OTHER	RBMXP1		0	0.00
rs211175	chr6	726094	Y	rs497734	Socioeconomic Factors	OTHER	RBMXP1		0	0.00
rs211175	chr6	726092	Y	rs476144	Socioeconomic Factors	OTHER	RBMXP1		0	0.00
rs211175	chr6	726110	Y	rs4711926	Socioeconomic Factors	OTHER	RBMXP1		0	0.00
rs2206094	chr6	724668	Y	rs2326574	Myocardial Infarction	CARDIOVASCULAR	NRAS		0	0.00		4893
rs2206094	chr6	737095	Y	rs10484857	Body Weights and Measures	METABOLIC	RBMXP1	Caroline S Fox et al. BMC medical genetics 2007	17903300	0.00
rs2206094	chr6	730243	Y	rs1938206	C-Reactive Protein	CARDIOVASCULAR	RBMXP1	Emelia J Benjamin et al. BMC medical genetics 2007	17903293	0.00
rs2206094	chr6	736167	Y	rs10484429	Body Mass Index	METABOLIC	RBMXP1	Caroline S Fox et al. BMC medical genetics 2007	17903300	0.00
rs2206094	chr6	736852	Y	rs10484429	Body Weight Changes	METABOLIC	RBMXP1	Caroline S Fox et al. BMC medical genetics 2007	17903300	0.00
rs2206094	chr6	733900	Y	rs17637424	Cholesterol, HDL	METABOLIC	RBMXP1	Sekar Kathiresan et al. BMC medical genetics 2007	17903299	0.00
rs2206094	chr6	726091	Y	rs2496363	Socioeconomic Factors	OTHER	RBMXP1		0	0.00
rs2206094	chr6	726094	Y	rs497734	Socioeconomic Factors	OTHER	RBMXP1		0	0.00
rs2206094	chr6	726092	Y	rs476144	Socioeconomic Factors	OTHER	RBMXP1		0	0.00
rs2206094	chr6	726110	Y	rs4711926	Socioeconomic Factors	OTHER	RBMXP1		0	0.00
rs2126394	chr6	724668	Y	rs2326574	Myocardial Infarction	CARDIOVASCULAR	NRAS		0	0.00		4893
rs2126394	chr6	737095	Y	rs10484857	Body Weights and Measures	METABOLIC	RBMXP1	Caroline S Fox et al. BMC medical genetics 2007	17903300	0.00
rs2126394	chr6	730243	Y	rs1938206	C-Reactive Protein	CARDIOVASCULAR	RBMXP1	Emelia J Benjamin et al. BMC medical genetics 2007	17903293	0.00
rs2126394	chr6	736167	Y	rs10484429	Body Mass Index	METABOLIC	RBMXP1	Caroline S Fox et al. BMC medical genetics 2007	17903300	0.00
rs2126394	chr6	736852	Y	rs10484429	Body Weight Changes	METABOLIC	RBMXP1	Caroline S Fox et al. BMC medical genetics 2007	17903300	0.00
rs2126394	chr6	733900	Y	rs17637424	Cholesterol, HDL	METABOLIC	RBMXP1	Sekar Kathiresan et al. BMC medical genetics 2007	17903299	0.00
rs2126394	chr6	726091	Y	rs2496363	Socioeconomic Factors	OTHER	RBMXP1		0	0.00
rs2126394	chr6	726094	Y	rs497734	Socioeconomic Factors	OTHER	RBMXP1		0	0.00
rs2126394	chr6	726092	Y	rs476144	Socioeconomic Factors	OTHER	RBMXP1		0	0.00
rs2126394	chr6	726110	Y	rs4711926	Socioeconomic Factors	OTHER	RBMXP1		0	0.00
rs200825	chr6	724668	Y	rs2326574	Myocardial Infarction	CARDIOVASCULAR	NRAS		0	0.00		4893
rs200825	chr6	737095	Y	rs10484857	Body Weights and Measures	METABOLIC	RBMXP1	Caroline S Fox et al. BMC medical genetics 2007	17903300	0.00
rs200825	chr6	730243	Y	rs1938206	C-Reactive Protein	CARDIOVASCULAR	RBMXP1	Emelia J Benjamin et al. BMC medical genetics 2007	17903293	0.00
rs200825	chr6	736167	Y	rs10484429	Body Mass Index	METABOLIC	RBMXP1	Caroline S Fox et al. BMC medical genetics 2007	17903300	0.00
rs200825	chr6	736852	Y	rs10484429	Body Weight Changes	METABOLIC	RBMXP1	Caroline S Fox et al. BMC medical genetics 2007	17903300	0.00
rs200825	chr6	733900	Y	rs17637424	Cholesterol, HDL	METABOLIC	RBMXP1	Sekar Kathiresan et al. BMC medical genetics 2007	17903299	0.00
rs200825	chr6	726091	Y	rs2496363	Socioeconomic Factors	OTHER	RBMXP1		0	0.00
rs200825	chr6	726094	Y	rs497734	Socioeconomic Factors	OTHER	RBMXP1		0	0.00
rs200825	chr6	726092	Y	rs476144	Socioeconomic Factors	OTHER	RBMXP1		0	0.00
rs200825	chr6	726110	Y	rs4711926	Socioeconomic Factors	OTHER	RBMXP1		0	0.00
rs200827	chr6	724668	Y	rs2326574	Myocardial Infarction	CARDIOVASCULAR	NRAS		0	0.00		4893
rs200827	chr6	737095	Y	rs10484857	Body Weights and Measures	METABOLIC	RBMXP1	Caroline S Fox et al. BMC medical genetics 2007	17903300	0.00
rs200827	chr6	730243	Y	rs1938206	C-Reactive Protein	CARDIOVASCULAR	RBMXP1	Emelia J Benjamin et al. BMC medical genetics 2007	17903293	0.00
rs200827	chr6	736167	Y	rs10484429	Body Mass Index	METABOLIC	RBMXP1	Caroline S Fox et al. BMC medical genetics 2007	17903300	0.00
rs200827	chr6	736852	Y	rs10484429	Body Weight Changes	METABOLIC	RBMXP1	Caroline S Fox et al. BMC medical genetics 2007	17903300	0.00
rs200827	chr6	733900	Y	rs17637424	Cholesterol, HDL	METABOLIC	RBMXP1	Sekar Kathiresan et al. BMC medical genetics 2007	17903299	0.00
rs200827	chr6	726091	Y	rs2496363	Socioeconomic Factors	OTHER	RBMXP1		0	0.00
rs200827	chr6	726094	Y	rs497734	Socioeconomic Factors	OTHER	RBMXP1		0	0.00
rs200827	chr6	726092	Y	rs476144	Socioeconomic Factors	OTHER	RBMXP1		0	0.00
rs200827	chr6	726110	Y	rs4711926	Socioeconomic Factors	OTHER	RBMXP1		0	0.00
rs200810	chr6	724668	Y	rs2326574	Myocardial Infarction	CARDIOVASCULAR	NRAS		0	0.00		4893
rs200810	chr6	737095	Y	rs10484857	Body Weights and Measures	METABOLIC	RBMXP1	Caroline S Fox et al. BMC medical genetics 2007	17903300	0.00
rs200810	chr6	730243	Y	rs1938206	C-Reactive Protein	CARDIOVASCULAR	RBMXP1	Emelia J Benjamin et al. BMC medical genetics 2007	17903293	0.00
rs200810	chr6	736167	Y	rs10484429	Body Mass Index	METABOLIC	RBMXP1	Caroline S Fox et al. BMC medical genetics 2007	17903300	0.00
rs200810	chr6	736852	Y	rs10484429	Body Weight Changes	METABOLIC	RBMXP1	Caroline S Fox et al. BMC medical genetics 2007	17903300	0.00
rs200810	chr6	733900	Y	rs17637424	Cholesterol, HDL	METABOLIC	RBMXP1	Sekar Kathiresan et al. BMC medical genetics 2007	17903299	0.00
rs200810	chr6	726091	Y	rs2496363	Socioeconomic Factors	OTHER	RBMXP1		0	0.00
rs200810	chr6	726094	Y	rs497734	Socioeconomic Factors	OTHER	RBMXP1		0	0.00
rs200810	chr6	726092	Y	rs476144	Socioeconomic Factors	OTHER	RBMXP1		0	0.00
rs200810	chr6	726110	Y	rs4711926	Socioeconomic Factors	OTHER	RBMXP1		0	0.00
rs200815	chr6	724668	Y	rs2326574	Myocardial Infarction	CARDIOVASCULAR	NRAS		0	0.00		4893
rs200815	chr6	737095	Y	rs10484857	Body Weights and Measures	METABOLIC	RBMXP1	Caroline S Fox et al. BMC medical genetics 2007	17903300	0.00
rs200815	chr6	730243	Y	rs1938206	C-Reactive Protein	CARDIOVASCULAR	RBMXP1	Emelia J Benjamin et al. BMC medical genetics 2007	17903293	0.00
rs200815	chr6	736167	Y	rs10484429	Body Mass Index	METABOLIC	RBMXP1	Caroline S Fox et al. BMC medical genetics 2007	17903300	0.00
rs200815	chr6	736852	Y	rs10484429	Body Weight Changes	METABOLIC	RBMXP1	Caroline S Fox et al. BMC medical genetics 2007	17903300	0.00
rs200815	chr6	733900	Y	rs17637424	Cholesterol, HDL	METABOLIC	RBMXP1	Sekar Kathiresan et al. BMC medical genetics 2007	17903299	0.00
rs200815	chr6	726091	Y	rs2496363	Socioeconomic Factors	OTHER	RBMXP1		0	0.00
rs200815	chr6	726094	Y	rs497734	Socioeconomic Factors	OTHER	RBMXP1		0	0.00
rs200815	chr6	726092	Y	rs476144	Socioeconomic Factors	OTHER	RBMXP1		0	0.00
rs200815	chr6	726110	Y	rs4711926	Socioeconomic Factors	OTHER	RBMXP1		0	0.00
rs9387768	chr6	724668	Y	rs2326574	Myocardial Infarction	CARDIOVASCULAR	NRAS		0	0.00		4893
rs9387768	chr6	737095	Y	rs10484857	Body Weights and Measures	METABOLIC	RBMXP1	Caroline S Fox et al. BMC medical genetics 2007	17903300	0.00
rs9387768	chr6	730243	Y	rs1938206	C-Reactive Protein	CARDIOVASCULAR	RBMXP1	Emelia J Benjamin et al. BMC medical genetics 2007	17903293	0.00
rs9387768	chr6	736167	Y	rs10484429	Body Mass Index	METABOLIC	RBMXP1	Caroline S Fox et al. BMC medical genetics 2007	17903300	0.00
rs9387768	chr6	736852	Y	rs10484429	Body Weight Changes	METABOLIC	RBMXP1	Caroline S Fox et al. BMC medical genetics 2007	17903300	0.00
rs9387768	chr6	733900	Y	rs17637424	Cholesterol, HDL	METABOLIC	RBMXP1	Sekar Kathiresan et al. BMC medical genetics 2007	17903299	0.00
rs9387768	chr6	726091	Y	rs2496363	Socioeconomic Factors	OTHER	RBMXP1		0	0.00
rs9387768	chr6	726094	Y	rs497734	Socioeconomic Factors	OTHER	RBMXP1		0	0.00
rs9387768	chr6	726092	Y	rs476144	Socioeconomic Factors	OTHER	RBMXP1		0	0.00
rs9387768	chr6	726110	Y	rs4711926	Socioeconomic Factors	OTHER	RBMXP1		0	0.00
rs9372625	chr6	724668	Y	rs2326574	Myocardial Infarction	CARDIOVASCULAR	NRAS		0	0.00		4893
rs9372625	chr6	737095	Y	rs10484857	Body Weights and Measures	METABOLIC	RBMXP1	Caroline S Fox et al. BMC medical genetics 2007	17903300	0.00
rs9372625	chr6	730243	Y	rs1938206	C-Reactive Protein	CARDIOVASCULAR	RBMXP1	Emelia J Benjamin et al. BMC medical genetics 2007	17903293	0.00
rs9372625	chr6	736167	Y	rs10484429	Body Mass Index	METABOLIC	RBMXP1	Caroline S Fox et al. BMC medical genetics 2007	17903300	0.00
rs9372625	chr6	736852	Y	rs10484429	Body Weight Changes	METABOLIC	RBMXP1	Caroline S Fox et al. BMC medical genetics 2007	17903300	0.00
rs9372625	chr6	733900	Y	rs17637424	Cholesterol, HDL	METABOLIC	RBMXP1	Sekar Kathiresan et al. BMC medical genetics 2007	17903299	0.00
rs9372625	chr6	726091	Y	rs2496363	Socioeconomic Factors	OTHER	RBMXP1		0	0.00
rs9372625	chr6	726094	Y	rs497734	Socioeconomic Factors	OTHER	RBMXP1		0	0.00
rs9372625	chr6	726092	Y	rs476144	Socioeconomic Factors	OTHER	RBMXP1		0	0.00
rs9372625	chr6	726110	Y	rs4711926	Socioeconomic Factors	OTHER	RBMXP1		0	0.00
rs9372649	chr6	724668	Y	rs2326574	Myocardial Infarction	CARDIOVASCULAR	NRAS		0	0.00		4893
rs9372649	chr6	737095	Y	rs10484857	Body Weights and Measures	METABOLIC	RBMXP1	Caroline S Fox et al. BMC medical genetics 2007	17903300	0.00
rs9372649	chr6	730243	Y	rs1938206	C-Reactive Protein	CARDIOVASCULAR	RBMXP1	Emelia J Benjamin et al. BMC medical genetics 2007	17903293	0.00
rs9372649	chr6	736167	Y	rs10484429	Body Mass Index	METABOLIC	RBMXP1	Caroline S Fox et al. BMC medical genetics 2007	17903300	0.00
rs9372649	chr6	736852	Y	rs10484429	Body Weight Changes	METABOLIC	RBMXP1	Caroline S Fox et al. BMC medical genetics 2007	17903300	0.00
rs9372649	chr6	733900	Y	rs17637424	Cholesterol, HDL	METABOLIC	RBMXP1	Sekar Kathiresan et al. BMC medical genetics 2007	17903299	0.00
rs9372649	chr6	726091	Y	rs2496363	Socioeconomic Factors	OTHER	RBMXP1		0	0.00
rs9372649	chr6	726094	Y	rs497734	Socioeconomic Factors	OTHER	RBMXP1		0	0.00
rs9372649	chr6	726092	Y	rs476144	Socioeconomic Factors	OTHER	RBMXP1		0	0.00
rs9372649	chr6	726110	Y	rs4711926	Socioeconomic Factors	OTHER	RBMXP1		0	0.00
rs9372650	chr6	724668	Y	rs2326574	Myocardial Infarction	CARDIOVASCULAR	NRAS		0	0.00		4893
rs9372650	chr6	737095	Y	rs10484857	Body Weights and Measures	METABOLIC	RBMXP1	Caroline S Fox et al. BMC medical genetics 2007	17903300	0.00
rs9372650	chr6	730243	Y	rs1938206	C-Reactive Protein	CARDIOVASCULAR	RBMXP1	Emelia J Benjamin et al. BMC medical genetics 2007	17903293	0.00
rs9372650	chr6	736167	Y	rs10484429	Body Mass Index	METABOLIC	RBMXP1	Caroline S Fox et al. BMC medical genetics 2007	17903300	0.00
rs9372650	chr6	736852	Y	rs10484429	Body Weight Changes	METABOLIC	RBMXP1	Caroline S Fox et al. BMC medical genetics 2007	17903300	0.00
rs9372650	chr6	733900	Y	rs17637424	Cholesterol, HDL	METABOLIC	RBMXP1	Sekar Kathiresan et al. BMC medical genetics 2007	17903299	0.00
rs9372650	chr6	726091	Y	rs2496363	Socioeconomic Factors	OTHER	RBMXP1		0	0.00
rs9372650	chr6	726094	Y	rs497734	Socioeconomic Factors	OTHER	RBMXP1		0	0.00
rs9372650	chr6	726092	Y	rs476144	Socioeconomic Factors	OTHER	RBMXP1		0	0.00
rs9372650	chr6	726110	Y	rs4711926	Socioeconomic Factors	OTHER	RBMXP1		0	0.00
rs7772327	chr6	724668	Y	rs2326574	Myocardial Infarction	CARDIOVASCULAR	NRAS		0	0.00		4893
rs7772327	chr6	737095	Y	rs10484857	Body Weights and Measures	METABOLIC	RBMXP1	Caroline S Fox et al. BMC medical genetics 2007	17903300	0.00
rs7772327	chr6	730243	Y	rs1938206	C-Reactive Protein	CARDIOVASCULAR	RBMXP1	Emelia J Benjamin et al. BMC medical genetics 2007	17903293	0.00
rs7772327	chr6	736167	Y	rs10484429	Body Mass Index	METABOLIC	RBMXP1	Caroline S Fox et al. BMC medical genetics 2007	17903300	0.00
rs7772327	chr6	736852	Y	rs10484429	Body Weight Changes	METABOLIC	RBMXP1	Caroline S Fox et al. BMC medical genetics 2007	17903300	0.00
rs7772327	chr6	733900	Y	rs17637424	Cholesterol, HDL	METABOLIC	RBMXP1	Sekar Kathiresan et al. BMC medical genetics 2007	17903299	0.00
rs7772327	chr6	726091	Y	rs2496363	Socioeconomic Factors	OTHER	RBMXP1		0	0.00
rs7772327	chr6	726094	Y	rs497734	Socioeconomic Factors	OTHER	RBMXP1		0	0.00
rs7772327	chr6	726092	Y	rs476144	Socioeconomic Factors	OTHER	RBMXP1		0	0.00
rs7772327	chr6	726110	Y	rs4711926	Socioeconomic Factors	OTHER	RBMXP1		0	0.00
rs7760876	chr6	724668	Y	rs2326574	Myocardial Infarction	CARDIOVASCULAR	NRAS		0	0.00		4893
rs7760876	chr6	737095	Y	rs10484857	Body Weights and Measures	METABOLIC	RBMXP1	Caroline S Fox et al. BMC medical genetics 2007	17903300	0.00
rs7760876	chr6	730243	Y	rs1938206	C-Reactive Protein	CARDIOVASCULAR	RBMXP1	Emelia J Benjamin et al. BMC medical genetics 2007	17903293	0.00
rs7760876	chr6	736167	Y	rs10484429	Body Mass Index	METABOLIC	RBMXP1	Caroline S Fox et al. BMC medical genetics 2007	17903300	0.00
rs7760876	chr6	736852	Y	rs10484429	Body Weight Changes	METABOLIC	RBMXP1	Caroline S Fox et al. BMC medical genetics 2007	17903300	0.00
rs7760876	chr6	733900	Y	rs17637424	Cholesterol, HDL	METABOLIC	RBMXP1	Sekar Kathiresan et al. BMC medical genetics 2007	17903299	0.00
rs7760876	chr6	726091	Y	rs2496363	Socioeconomic Factors	OTHER	RBMXP1		0	0.00
rs7760876	chr6	726094	Y	rs497734	Socioeconomic Factors	OTHER	RBMXP1		0	0.00
rs7760876	chr6	726092	Y	rs476144	Socioeconomic Factors	OTHER	RBMXP1		0	0.00
rs7760876	chr6	726110	Y	rs4711926	Socioeconomic Factors	OTHER	RBMXP1		0	0.00
rs9375098	chr6	726110	Y	rs4711926	Socioeconomic Factors	OTHER	RBMXP1		0	0.00
rs9375098	chr6	724668	Y	rs2326574	Myocardial Infarction	CARDIOVASCULAR	NRAS		0	0.00		4893
rs9375098	chr6	737095	Y	rs10484857	Body Weights and Measures	METABOLIC	RBMXP1	Caroline S Fox et al. BMC medical genetics 2007	17903300	0.00
rs9375098	chr6	730243	Y	rs1938206	C-Reactive Protein	CARDIOVASCULAR	RBMXP1	Emelia J Benjamin et al. BMC medical genetics 2007	17903293	0.00
rs9375098	chr6	736167	Y	rs10484429	Body Mass Index	METABOLIC	RBMXP1	Caroline S Fox et al. BMC medical genetics 2007	17903300	0.00
rs9375098	chr6	736852	Y	rs10484429	Body Weight Changes	METABOLIC	RBMXP1	Caroline S Fox et al. BMC medical genetics 2007	17903300	0.00
rs9375098	chr6	733900	Y	rs17637424	Cholesterol, HDL	METABOLIC	RBMXP1	Sekar Kathiresan et al. BMC medical genetics 2007	17903299	0.00
rs9375098	chr6	726091	Y	rs2496363	Socioeconomic Factors	OTHER	RBMXP1		0	0.00
rs9375098	chr6	726094	Y	rs497734	Socioeconomic Factors	OTHER	RBMXP1		0	0.00
rs9375098	chr6	726092	Y	rs476144	Socioeconomic Factors	OTHER	RBMXP1		0	0.00
rs9375282	chr6	724668	Y	rs2326574	Myocardial Infarction	CARDIOVASCULAR	NRAS		0	0.00		4893
rs9375282	chr6	737095	Y	rs10484857	Body Weights and Measures	METABOLIC	RBMXP1	Caroline S Fox et al. BMC medical genetics 2007	17903300	0.00
rs9375282	chr6	730243	Y	rs1938206	C-Reactive Protein	CARDIOVASCULAR	RBMXP1	Emelia J Benjamin et al. BMC medical genetics 2007	17903293	0.00
rs9375282	chr6	736167	Y	rs10484429	Body Mass Index	METABOLIC	RBMXP1	Caroline S Fox et al. BMC medical genetics 2007	17903300	0.00
rs9375282	chr6	736852	Y	rs10484429	Body Weight Changes	METABOLIC	RBMXP1	Caroline S Fox et al. BMC medical genetics 2007	17903300	0.00
rs9375282	chr6	733900	Y	rs17637424	Cholesterol, HDL	METABOLIC	RBMXP1	Sekar Kathiresan et al. BMC medical genetics 2007	17903299	0.00
rs9375282	chr6	726091	Y	rs2496363	Socioeconomic Factors	OTHER	RBMXP1		0	0.00
rs9375282	chr6	726094	Y	rs497734	Socioeconomic Factors	OTHER	RBMXP1		0	0.00
rs9375282	chr6	726092	Y	rs476144	Socioeconomic Factors	OTHER	RBMXP1		0	0.00
rs9375282	chr6	726110	Y	rs4711926	Socioeconomic Factors	OTHER	RBMXP1		0	0.00
rs1283562	chr6	724668	Y	rs2326574	Myocardial Infarction	CARDIOVASCULAR	NRAS		0	0.00		4893
rs1283562	chr6	737095	Y	rs10484857	Body Weights and Measures	METABOLIC	RBMXP1	Caroline S Fox et al. BMC medical genetics 2007	17903300	0.00
rs1283562	chr6	730243	Y	rs1938206	C-Reactive Protein	CARDIOVASCULAR	RBMXP1	Emelia J Benjamin et al. BMC medical genetics 2007	17903293	0.00
rs1283562	chr6	736167	Y	rs10484429	Body Mass Index	METABOLIC	RBMXP1	Caroline S Fox et al. BMC medical genetics 2007	17903300	0.00
rs1283562	chr6	736852	Y	rs10484429	Body Weight Changes	METABOLIC	RBMXP1	Caroline S Fox et al. BMC medical genetics 2007	17903300	0.00
rs1283562	chr6	733900	Y	rs17637424	Cholesterol, HDL	METABOLIC	RBMXP1	Sekar Kathiresan et al. BMC medical genetics 2007	17903299	0.00
rs1283562	chr6	726091	Y	rs2496363	Socioeconomic Factors	OTHER	RBMXP1		0	0.00
rs1283562	chr6	726094	Y	rs497734	Socioeconomic Factors	OTHER	RBMXP1		0	0.00
rs1283562	chr6	726092	Y	rs476144	Socioeconomic Factors	OTHER	RBMXP1		0	0.00
rs1283562	chr6	726110	Y	rs4711926	Socioeconomic Factors	OTHER	RBMXP1		0	0.00
rs1283562	chr6	675142	N		Acquired Immunodeficiency Syndrome|Disease Progression	INFECTION	LACE1	Hendrickson SL et al. 2011	20877624			246269
rs1283562	chr6	675143	N		Type 2 Diabetes| edema | rosiglitazone	PHARMACOGENOMIC	LACE1	Bailey SD et al. 2010	20628086			246269
rs1283562	chr6	675144			Tobacco Use Disorder	CHEMDEPENDENCY	LACE1	Rose J et al. 2010	20379614			246269
rs1758138	chr6	724668	Y	rs2326574	Myocardial Infarction	CARDIOVASCULAR	NRAS		0	0.00		4893
rs1758138	chr6	737095	Y	rs10484857	Body Weights and Measures	METABOLIC	RBMXP1	Caroline S Fox et al. BMC medical genetics 2007	17903300	0.00
rs1758138	chr6	730243	Y	rs1938206	C-Reactive Protein	CARDIOVASCULAR	RBMXP1	Emelia J Benjamin et al. BMC medical genetics 2007	17903293	0.00
rs1758138	chr6	736167	Y	rs10484429	Body Mass Index	METABOLIC	RBMXP1	Caroline S Fox et al. BMC medical genetics 2007	17903300	0.00
rs1758138	chr6	736852	Y	rs10484429	Body Weight Changes	METABOLIC	RBMXP1	Caroline S Fox et al. BMC medical genetics 2007	17903300	0.00
rs1758138	chr6	733900	Y	rs17637424	Cholesterol, HDL	METABOLIC	RBMXP1	Sekar Kathiresan et al. BMC medical genetics 2007	17903299	0.00
rs1758138	chr6	726091	Y	rs2496363	Socioeconomic Factors	OTHER	RBMXP1		0	0.00
rs1758138	chr6	726094	Y	rs497734	Socioeconomic Factors	OTHER	RBMXP1		0	0.00
rs1758138	chr6	726092	Y	rs476144	Socioeconomic Factors	OTHER	RBMXP1		0	0.00
rs1758138	chr6	726110	Y	rs4711926	Socioeconomic Factors	OTHER	RBMXP1		0	0.00
rs1758138	chr6	675142	N		Acquired Immunodeficiency Syndrome|Disease Progression	INFECTION	LACE1	Hendrickson SL et al. 2011	20877624			246269
rs1758138	chr6	675143	N		Type 2 Diabetes| edema | rosiglitazone	PHARMACOGENOMIC	LACE1	Bailey SD et al. 2010	20628086			246269
rs1758138	chr6	675144			Tobacco Use Disorder	CHEMDEPENDENCY	LACE1	Rose J et al. 2010	20379614			246269
rs1536057	chr6	724668	Y	rs2326574	Myocardial Infarction	CARDIOVASCULAR	NRAS		0	0.00		4893
rs1536057	chr6	737095	Y	rs10484857	Body Weights and Measures	METABOLIC	RBMXP1	Caroline S Fox et al. BMC medical genetics 2007	17903300	0.00
rs1536057	chr6	730243	Y	rs1938206	C-Reactive Protein	CARDIOVASCULAR	RBMXP1	Emelia J Benjamin et al. BMC medical genetics 2007	17903293	0.00
rs1536057	chr6	736167	Y	rs10484429	Body Mass Index	METABOLIC	RBMXP1	Caroline S Fox et al. BMC medical genetics 2007	17903300	0.00
rs1536057	chr6	736852	Y	rs10484429	Body Weight Changes	METABOLIC	RBMXP1	Caroline S Fox et al. BMC medical genetics 2007	17903300	0.00
rs1536057	chr6	733900	Y	rs17637424	Cholesterol, HDL	METABOLIC	RBMXP1	Sekar Kathiresan et al. BMC medical genetics 2007	17903299	0.00
rs1536057	chr6	726091	Y	rs2496363	Socioeconomic Factors	OTHER	RBMXP1		0	0.00
rs1536057	chr6	726094	Y	rs497734	Socioeconomic Factors	OTHER	RBMXP1		0	0.00
rs1536057	chr6	726092	Y	rs476144	Socioeconomic Factors	OTHER	RBMXP1		0	0.00
rs1536057	chr6	726110	Y	rs4711926	Socioeconomic Factors	OTHER	RBMXP1		0	0.00
rs1536057	chr6	686955			Narcolepsy	NEUROLOGICAL	FOXO3A	Shimada M et al. 2010	20677014			2309
rs1536057	chr6	686956	N		Type 2 Diabetes| edema | rosiglitazone	PHARMACOGENOMIC	FOXO3A	Bailey SD et al. 2010	20628086			2309
rs1536057	chr6	686957			Tobacco Use Disorder	CHEMDEPENDENCY	FOXO3A	Rose J et al. 2010	20379614			2309
rs1536057	chr6	686958			Infertility, Female|POF - Premature ovarian failure|Primary Ovarian Insufficiency	REPRODUCTION	FOXO3A	Wang B et al. 2010	20219431			2309
rs1536057	chr6	686954		rs2802292-G	Insulin Resistance	METABOLIC	FOXO3A	Banasik K et al. 2011	20881262			2309
rs1536057	chr6	147794			body mass	METABOLIC	FOXO3	Kim, J. R. et al. 2006	16571842		Korean	2309
rs1536057	chr6	584926			longevity	AGING	FOXO3	Yang Li , et al. Human molecular genetics 2009 18(24):4897-904	19793722		CHINA	2309
rs1536057	chr6	584927			longevity	AGING	FOXO3	Chiara Viviani Anselmi , et al. Rejuvenation research 2009 12(2):95-104	19415983		ITALY	2309
rs1536057	chr6	584928			longevity	AGING	FOXO3	Friederike Flachsbart , et al. Proceedings of the National Academy of Sciences of the United States of America 2009 106(8):2700-5	19196970			2309
rs1536057	chr6	584929	N		Cleft Lip|Cleft Palate|Tooth Abnormalities	DEVELOPMENTAL	FOXO3	Alexandre R Vieira , et al. Genetics in medicine 2008 10(9):668-74	18978678			2309
rs1536057	chr6	584930	N		Aging/ Telomere Length	AGING	FOXO3	John M Starr , et al. Mechanisms of ageing and development 2008 129(12):745-51	18977241		SCOTLAND	2309
rs1536057	chr6	584931			longevity	AGING	FOXO3	Bradley J Willcox , et al. Proceedings of the National Academy of Sciences of the United States of America 2008 105(37):13987-92	18765803			2309
rs1536057	chr6	584932			Amenorrhea|Ovarian Failure, Premature|POF - Premature ovarian failure	UNKNOWN	FOXO3	Teresa D Gallardo , et al. Human reproduction 2008 23(1):216-21	17959613			2309
rs1536057	chr6	584933	N		cognitive trait	NEUROLOGICAL	FOXO3	Sarah E Harris , et al. BMC genetics 2007 8:43	17601350			2309
rs1536057	chr6	597651	Y	rs9480865-?	normalized brain volume, multiple sclerosis	IMMUNE	FOXO3	Baranzini ,et al. 2008	19010793			2309
rs13220810	chr6	724668	Y	rs2326574	Myocardial Infarction	CARDIOVASCULAR	NRAS		0	0.00		4893
rs13220810	chr6	737095	Y	rs10484857	Body Weights and Measures	METABOLIC	RBMXP1	Caroline S Fox et al. BMC medical genetics 2007	17903300	0.00
rs13220810	chr6	730243	Y	rs1938206	C-Reactive Protein	CARDIOVASCULAR	RBMXP1	Emelia J Benjamin et al. BMC medical genetics 2007	17903293	0.00
rs13220810	chr6	736167	Y	rs10484429	Body Mass Index	METABOLIC	RBMXP1	Caroline S Fox et al. BMC medical genetics 2007	17903300	0.00
rs13220810	chr6	736852	Y	rs10484429	Body Weight Changes	METABOLIC	RBMXP1	Caroline S Fox et al. BMC medical genetics 2007	17903300	0.00
rs13220810	chr6	733900	Y	rs17637424	Cholesterol, HDL	METABOLIC	RBMXP1	Sekar Kathiresan et al. BMC medical genetics 2007	17903299	0.00
rs13220810	chr6	726091	Y	rs2496363	Socioeconomic Factors	OTHER	RBMXP1		0	0.00
rs13220810	chr6	726094	Y	rs497734	Socioeconomic Factors	OTHER	RBMXP1		0	0.00
rs13220810	chr6	726092	Y	rs476144	Socioeconomic Factors	OTHER	RBMXP1		0	0.00
rs13220810	chr6	726110	Y	rs4711926	Socioeconomic Factors	OTHER	RBMXP1		0	0.00
rs13220810	chr6	686955			Narcolepsy	NEUROLOGICAL	FOXO3A	Shimada M et al. 2010	20677014			2309
rs13220810	chr6	686956	N		Type 2 Diabetes| edema | rosiglitazone	PHARMACOGENOMIC	FOXO3A	Bailey SD et al. 2010	20628086			2309
rs13220810	chr6	686957			Tobacco Use Disorder	CHEMDEPENDENCY	FOXO3A	Rose J et al. 2010	20379614			2309
rs13220810	chr6	686958			Infertility, Female|POF - Premature ovarian failure|Primary Ovarian Insufficiency	REPRODUCTION	FOXO3A	Wang B et al. 2010	20219431			2309
rs13220810	chr6	686954		rs2802292-G	Insulin Resistance	METABOLIC	FOXO3A	Banasik K et al. 2011	20881262			2309
rs13220810	chr6	147794			body mass	METABOLIC	FOXO3	Kim, J. R. et al. 2006	16571842		Korean	2309
rs13220810	chr6	584926			longevity	AGING	FOXO3	Yang Li , et al. Human molecular genetics 2009 18(24):4897-904	19793722		CHINA	2309
rs13220810	chr6	584927			longevity	AGING	FOXO3	Chiara Viviani Anselmi , et al. Rejuvenation research 2009 12(2):95-104	19415983		ITALY	2309
rs13220810	chr6	584928			longevity	AGING	FOXO3	Friederike Flachsbart , et al. Proceedings of the National Academy of Sciences of the United States of America 2009 106(8):2700-5	19196970			2309
rs13220810	chr6	584929	N		Cleft Lip|Cleft Palate|Tooth Abnormalities	DEVELOPMENTAL	FOXO3	Alexandre R Vieira , et al. Genetics in medicine 2008 10(9):668-74	18978678			2309
rs13220810	chr6	584930	N		Aging/ Telomere Length	AGING	FOXO3	John M Starr , et al. Mechanisms of ageing and development 2008 129(12):745-51	18977241		SCOTLAND	2309
rs13220810	chr6	584931			longevity	AGING	FOXO3	Bradley J Willcox , et al. Proceedings of the National Academy of Sciences of the United States of America 2008 105(37):13987-92	18765803			2309
rs13220810	chr6	584932			Amenorrhea|Ovarian Failure, Premature|POF - Premature ovarian failure	UNKNOWN	FOXO3	Teresa D Gallardo , et al. Human reproduction 2008 23(1):216-21	17959613			2309
rs13220810	chr6	584933	N		cognitive trait	NEUROLOGICAL	FOXO3	Sarah E Harris , et al. BMC genetics 2007 8:43	17601350			2309
rs13220810	chr6	597651	Y	rs9480865-?	normalized brain volume, multiple sclerosis	IMMUNE	FOXO3	Baranzini ,et al. 2008	19010793			2309
rs2022464	chr6	724668	Y	rs2326574	Myocardial Infarction	CARDIOVASCULAR	NRAS		0	0.00		4893
rs2022464	chr6	737095	Y	rs10484857	Body Weights and Measures	METABOLIC	RBMXP1	Caroline S Fox et al. BMC medical genetics 2007	17903300	0.00
rs2022464	chr6	730243	Y	rs1938206	C-Reactive Protein	CARDIOVASCULAR	RBMXP1	Emelia J Benjamin et al. BMC medical genetics 2007	17903293	0.00
rs2022464	chr6	736167	Y	rs10484429	Body Mass Index	METABOLIC	RBMXP1	Caroline S Fox et al. BMC medical genetics 2007	17903300	0.00
rs2022464	chr6	736852	Y	rs10484429	Body Weight Changes	METABOLIC	RBMXP1	Caroline S Fox et al. BMC medical genetics 2007	17903300	0.00
rs2022464	chr6	733900	Y	rs17637424	Cholesterol, HDL	METABOLIC	RBMXP1	Sekar Kathiresan et al. BMC medical genetics 2007	17903299	0.00
rs2022464	chr6	726091	Y	rs2496363	Socioeconomic Factors	OTHER	RBMXP1		0	0.00
rs2022464	chr6	726094	Y	rs497734	Socioeconomic Factors	OTHER	RBMXP1		0	0.00
rs2022464	chr6	726092	Y	rs476144	Socioeconomic Factors	OTHER	RBMXP1		0	0.00
rs2022464	chr6	726110	Y	rs4711926	Socioeconomic Factors	OTHER	RBMXP1		0	0.00
rs2022464	chr6	686955			Narcolepsy	NEUROLOGICAL	FOXO3A	Shimada M et al. 2010	20677014			2309
rs2022464	chr6	686956	N		Type 2 Diabetes| edema | rosiglitazone	PHARMACOGENOMIC	FOXO3A	Bailey SD et al. 2010	20628086			2309
rs2022464	chr6	686957			Tobacco Use Disorder	CHEMDEPENDENCY	FOXO3A	Rose J et al. 2010	20379614			2309
rs2022464	chr6	686958			Infertility, Female|POF - Premature ovarian failure|Primary Ovarian Insufficiency	REPRODUCTION	FOXO3A	Wang B et al. 2010	20219431			2309
rs2022464	chr6	686954		rs2802292-G	Insulin Resistance	METABOLIC	FOXO3A	Banasik K et al. 2011	20881262			2309
rs2022464	chr6	147794			body mass	METABOLIC	FOXO3	Kim, J. R. et al. 2006	16571842		Korean	2309
rs2022464	chr6	584926			longevity	AGING	FOXO3	Yang Li , et al. Human molecular genetics 2009 18(24):4897-904	19793722		CHINA	2309
rs2022464	chr6	584927			longevity	AGING	FOXO3	Chiara Viviani Anselmi , et al. Rejuvenation research 2009 12(2):95-104	19415983		ITALY	2309
rs2022464	chr6	584928			longevity	AGING	FOXO3	Friederike Flachsbart , et al. Proceedings of the National Academy of Sciences of the United States of America 2009 106(8):2700-5	19196970			2309
rs2022464	chr6	584929	N		Cleft Lip|Cleft Palate|Tooth Abnormalities	DEVELOPMENTAL	FOXO3	Alexandre R Vieira , et al. Genetics in medicine 2008 10(9):668-74	18978678			2309
rs2022464	chr6	584930	N		Aging/ Telomere Length	AGING	FOXO3	John M Starr , et al. Mechanisms of ageing and development 2008 129(12):745-51	18977241		SCOTLAND	2309
rs2022464	chr6	584931			longevity	AGING	FOXO3	Bradley J Willcox , et al. Proceedings of the National Academy of Sciences of the United States of America 2008 105(37):13987-92	18765803			2309
rs2022464	chr6	584932			Amenorrhea|Ovarian Failure, Premature|POF - Premature ovarian failure	UNKNOWN	FOXO3	Teresa D Gallardo , et al. Human reproduction 2008 23(1):216-21	17959613			2309
rs2022464	chr6	584933	N		cognitive trait	NEUROLOGICAL	FOXO3	Sarah E Harris , et al. BMC genetics 2007 8:43	17601350			2309
rs2022464	chr6	597651	Y	rs9480865-?	normalized brain volume, multiple sclerosis	IMMUNE	FOXO3	Baranzini ,et al. 2008	19010793			2309
rs2022464	chr6	741072	Y	rs9480865	Multiple Sclerosis	IMMUNE	FOXO3	Sergio E Baranzini et al. Human molecular genetics 2009	19010793	0.00		2309
rs2022464	chr6	717502	Y	rs7341233	Creatinine	METABOLIC	FOXO3		0	0.00		2309
rs1935949	chr6	724668	Y	rs2326574	Myocardial Infarction	CARDIOVASCULAR	NRAS		0	0.00		4893
rs1935949	chr6	737095	Y	rs10484857	Body Weights and Measures	METABOLIC	RBMXP1	Caroline S Fox et al. BMC medical genetics 2007	17903300	0.00
rs1935949	chr6	730243	Y	rs1938206	C-Reactive Protein	CARDIOVASCULAR	RBMXP1	Emelia J Benjamin et al. BMC medical genetics 2007	17903293	0.00
rs1935949	chr6	736167	Y	rs10484429	Body Mass Index	METABOLIC	RBMXP1	Caroline S Fox et al. BMC medical genetics 2007	17903300	0.00
rs1935949	chr6	736852	Y	rs10484429	Body Weight Changes	METABOLIC	RBMXP1	Caroline S Fox et al. BMC medical genetics 2007	17903300	0.00
rs1935949	chr6	733900	Y	rs17637424	Cholesterol, HDL	METABOLIC	RBMXP1	Sekar Kathiresan et al. BMC medical genetics 2007	17903299	0.00
rs1935949	chr6	726091	Y	rs2496363	Socioeconomic Factors	OTHER	RBMXP1		0	0.00
rs1935949	chr6	726094	Y	rs497734	Socioeconomic Factors	OTHER	RBMXP1		0	0.00
rs1935949	chr6	726092	Y	rs476144	Socioeconomic Factors	OTHER	RBMXP1		0	0.00
rs1935949	chr6	726110	Y	rs4711926	Socioeconomic Factors	OTHER	RBMXP1		0	0.00
rs1935949	chr6	686955			Narcolepsy	NEUROLOGICAL	FOXO3A	Shimada M et al. 2010	20677014			2309
rs1935949	chr6	686956	N		Type 2 Diabetes| edema | rosiglitazone	PHARMACOGENOMIC	FOXO3A	Bailey SD et al. 2010	20628086			2309
rs1935949	chr6	686957			Tobacco Use Disorder	CHEMDEPENDENCY	FOXO3A	Rose J et al. 2010	20379614			2309
rs1935949	chr6	686958			Infertility, Female|POF - Premature ovarian failure|Primary Ovarian Insufficiency	REPRODUCTION	FOXO3A	Wang B et al. 2010	20219431			2309
rs1935949	chr6	686954		rs2802292-G	Insulin Resistance	METABOLIC	FOXO3A	Banasik K et al. 2011	20881262			2309
rs1935949	chr6	147794			body mass	METABOLIC	FOXO3	Kim, J. R. et al. 2006	16571842		Korean	2309
rs1935949	chr6	584926			longevity	AGING	FOXO3	Yang Li , et al. Human molecular genetics 2009 18(24):4897-904	19793722		CHINA	2309
rs1935949	chr6	584927			longevity	AGING	FOXO3	Chiara Viviani Anselmi , et al. Rejuvenation research 2009 12(2):95-104	19415983		ITALY	2309
rs1935949	chr6	584928			longevity	AGING	FOXO3	Friederike Flachsbart , et al. Proceedings of the National Academy of Sciences of the United States of America 2009 106(8):2700-5	19196970			2309
rs1935949	chr6	584929	N		Cleft Lip|Cleft Palate|Tooth Abnormalities	DEVELOPMENTAL	FOXO3	Alexandre R Vieira , et al. Genetics in medicine 2008 10(9):668-74	18978678			2309
rs1935949	chr6	584930	N		Aging/ Telomere Length	AGING	FOXO3	John M Starr , et al. Mechanisms of ageing and development 2008 129(12):745-51	18977241		SCOTLAND	2309
rs1935949	chr6	584931			longevity	AGING	FOXO3	Bradley J Willcox , et al. Proceedings of the National Academy of Sciences of the United States of America 2008 105(37):13987-92	18765803			2309
rs1935949	chr6	584932			Amenorrhea|Ovarian Failure, Premature|POF - Premature ovarian failure	UNKNOWN	FOXO3	Teresa D Gallardo , et al. Human reproduction 2008 23(1):216-21	17959613			2309
rs1935949	chr6	584933	N		cognitive trait	NEUROLOGICAL	FOXO3	Sarah E Harris , et al. BMC genetics 2007 8:43	17601350			2309
rs1935949	chr6	597651	Y	rs9480865-?	normalized brain volume, multiple sclerosis	IMMUNE	FOXO3	Baranzini ,et al. 2008	19010793			2309
rs1935949	chr6	741072	Y	rs9480865	Multiple Sclerosis	IMMUNE	FOXO3	Sergio E Baranzini et al. Human molecular genetics 2009	19010793	0.00		2309
rs1935949	chr6	717502	Y	rs7341233	Creatinine	METABOLIC	FOXO3		0	0.00		2309
rs1935949	chr6	733931	Y	rs1935957	Cholesterol, HDL	METABOLIC	FOXO3	Sekar Kathiresan et al. BMC medical genetics 2007	17903299	0.00		2309
rs1935949	chr6	739303	Y	rs9285397	Electrocardiography	CARDIOVASCULAR	FOXO3	Christopher Newton-Cheh et al. BMC medical genetics 2007	17903306	0.00		2309
rs1935949	chr6	745101	Y	rs2153960	Insulin-Like Growth Factor I	METABOLIC	FOXO3	Robert C Kaplan et al. Human molecular genetics 2011	21216879	0.00		2309
rs1268165	chr6	724668	Y	rs2326574	Myocardial Infarction	CARDIOVASCULAR	NRAS		0	0.00		4893
rs1268165	chr6	737095	Y	rs10484857	Body Weights and Measures	METABOLIC	RBMXP1	Caroline S Fox et al. BMC medical genetics 2007	17903300	0.00
rs1268165	chr6	730243	Y	rs1938206	C-Reactive Protein	CARDIOVASCULAR	RBMXP1	Emelia J Benjamin et al. BMC medical genetics 2007	17903293	0.00
rs1268165	chr6	736167	Y	rs10484429	Body Mass Index	METABOLIC	RBMXP1	Caroline S Fox et al. BMC medical genetics 2007	17903300	0.00
rs1268165	chr6	736852	Y	rs10484429	Body Weight Changes	METABOLIC	RBMXP1	Caroline S Fox et al. BMC medical genetics 2007	17903300	0.00
rs1268165	chr6	733900	Y	rs17637424	Cholesterol, HDL	METABOLIC	RBMXP1	Sekar Kathiresan et al. BMC medical genetics 2007	17903299	0.00
rs1268165	chr6	726091	Y	rs2496363	Socioeconomic Factors	OTHER	RBMXP1		0	0.00
rs1268165	chr6	726094	Y	rs497734	Socioeconomic Factors	OTHER	RBMXP1		0	0.00
rs1268165	chr6	726092	Y	rs476144	Socioeconomic Factors	OTHER	RBMXP1		0	0.00
rs1268165	chr6	726110	Y	rs4711926	Socioeconomic Factors	OTHER	RBMXP1		0	0.00
rs1268177	chr6	724668	Y	rs2326574	Myocardial Infarction	CARDIOVASCULAR	NRAS		0	0.00		4893
rs1268177	chr6	737095	Y	rs10484857	Body Weights and Measures	METABOLIC	RBMXP1	Caroline S Fox et al. BMC medical genetics 2007	17903300	0.00
rs1268177	chr6	730243	Y	rs1938206	C-Reactive Protein	CARDIOVASCULAR	RBMXP1	Emelia J Benjamin et al. BMC medical genetics 2007	17903293	0.00
rs1268177	chr6	736167	Y	rs10484429	Body Mass Index	METABOLIC	RBMXP1	Caroline S Fox et al. BMC medical genetics 2007	17903300	0.00
rs1268177	chr6	736852	Y	rs10484429	Body Weight Changes	METABOLIC	RBMXP1	Caroline S Fox et al. BMC medical genetics 2007	17903300	0.00
rs1268177	chr6	733900	Y	rs17637424	Cholesterol, HDL	METABOLIC	RBMXP1	Sekar Kathiresan et al. BMC medical genetics 2007	17903299	0.00
rs1268177	chr6	726091	Y	rs2496363	Socioeconomic Factors	OTHER	RBMXP1		0	0.00
rs1268177	chr6	726094	Y	rs497734	Socioeconomic Factors	OTHER	RBMXP1		0	0.00
rs1268177	chr6	726092	Y	rs476144	Socioeconomic Factors	OTHER	RBMXP1		0	0.00
rs1268177	chr6	726110	Y	rs4711926	Socioeconomic Factors	OTHER	RBMXP1		0	0.00
rs1268155	chr6	724668	Y	rs2326574	Myocardial Infarction	CARDIOVASCULAR	NRAS		0	0.00		4893
rs1268155	chr6	737095	Y	rs10484857	Body Weights and Measures	METABOLIC	RBMXP1	Caroline S Fox et al. BMC medical genetics 2007	17903300	0.00
rs1268155	chr6	730243	Y	rs1938206	C-Reactive Protein	CARDIOVASCULAR	RBMXP1	Emelia J Benjamin et al. BMC medical genetics 2007	17903293	0.00
rs1268155	chr6	736167	Y	rs10484429	Body Mass Index	METABOLIC	RBMXP1	Caroline S Fox et al. BMC medical genetics 2007	17903300	0.00
rs1268155	chr6	736852	Y	rs10484429	Body Weight Changes	METABOLIC	RBMXP1	Caroline S Fox et al. BMC medical genetics 2007	17903300	0.00
rs1268155	chr6	733900	Y	rs17637424	Cholesterol, HDL	METABOLIC	RBMXP1	Sekar Kathiresan et al. BMC medical genetics 2007	17903299	0.00
rs1268155	chr6	726091	Y	rs2496363	Socioeconomic Factors	OTHER	RBMXP1		0	0.00
rs1268155	chr6	726094	Y	rs497734	Socioeconomic Factors	OTHER	RBMXP1		0	0.00
rs1268155	chr6	726092	Y	rs476144	Socioeconomic Factors	OTHER	RBMXP1		0	0.00
rs1268155	chr6	726110	Y	rs4711926	Socioeconomic Factors	OTHER	RBMXP1		0	0.00
rs9374411	chr6	724668	Y	rs2326574	Myocardial Infarction	CARDIOVASCULAR	NRAS		0	0.00		4893
rs9374411	chr6	737095	Y	rs10484857	Body Weights and Measures	METABOLIC	RBMXP1	Caroline S Fox et al. BMC medical genetics 2007	17903300	0.00
rs9374411	chr6	730243	Y	rs1938206	C-Reactive Protein	CARDIOVASCULAR	RBMXP1	Emelia J Benjamin et al. BMC medical genetics 2007	17903293	0.00
rs9374411	chr6	736167	Y	rs10484429	Body Mass Index	METABOLIC	RBMXP1	Caroline S Fox et al. BMC medical genetics 2007	17903300	0.00
rs9374411	chr6	736852	Y	rs10484429	Body Weight Changes	METABOLIC	RBMXP1	Caroline S Fox et al. BMC medical genetics 2007	17903300	0.00
rs9374411	chr6	733900	Y	rs17637424	Cholesterol, HDL	METABOLIC	RBMXP1	Sekar Kathiresan et al. BMC medical genetics 2007	17903299	0.00
rs9374411	chr6	726091	Y	rs2496363	Socioeconomic Factors	OTHER	RBMXP1		0	0.00
rs9374411	chr6	726094	Y	rs497734	Socioeconomic Factors	OTHER	RBMXP1		0	0.00
rs9374411	chr6	726092	Y	rs476144	Socioeconomic Factors	OTHER	RBMXP1		0	0.00
rs9374411	chr6	726110	Y	rs4711926	Socioeconomic Factors	OTHER	RBMXP1		0	0.00
rs9372379	chr6	724668	Y	rs2326574	Myocardial Infarction	CARDIOVASCULAR	NRAS		0	0.00		4893
rs9372379	chr6	737095	Y	rs10484857	Body Weights and Measures	METABOLIC	RBMXP1	Caroline S Fox et al. BMC medical genetics 2007	17903300	0.00
rs9372379	chr6	730243	Y	rs1938206	C-Reactive Protein	CARDIOVASCULAR	RBMXP1	Emelia J Benjamin et al. BMC medical genetics 2007	17903293	0.00
rs9372379	chr6	736167	Y	rs10484429	Body Mass Index	METABOLIC	RBMXP1	Caroline S Fox et al. BMC medical genetics 2007	17903300	0.00
rs9372379	chr6	736852	Y	rs10484429	Body Weight Changes	METABOLIC	RBMXP1	Caroline S Fox et al. BMC medical genetics 2007	17903300	0.00
rs9372379	chr6	733900	Y	rs17637424	Cholesterol, HDL	METABOLIC	RBMXP1	Sekar Kathiresan et al. BMC medical genetics 2007	17903299	0.00
rs9372379	chr6	726091	Y	rs2496363	Socioeconomic Factors	OTHER	RBMXP1		0	0.00
rs9372379	chr6	726094	Y	rs497734	Socioeconomic Factors	OTHER	RBMXP1		0	0.00
rs9372379	chr6	726092	Y	rs476144	Socioeconomic Factors	OTHER	RBMXP1		0	0.00
rs9372379	chr6	726110	Y	rs4711926	Socioeconomic Factors	OTHER	RBMXP1		0	0.00
rs482607	chr6	737095	Y	rs10484857	Body Weights and Measures	METABOLIC	RBMXP1	Caroline S Fox et al. BMC medical genetics 2007	17903300	0.00
rs482607	chr6	730243	Y	rs1938206	C-Reactive Protein	CARDIOVASCULAR	RBMXP1	Emelia J Benjamin et al. BMC medical genetics 2007	17903293	0.00
rs482607	chr6	736167	Y	rs10484429	Body Mass Index	METABOLIC	RBMXP1	Caroline S Fox et al. BMC medical genetics 2007	17903300	0.00
rs482607	chr6	736852	Y	rs10484429	Body Weight Changes	METABOLIC	RBMXP1	Caroline S Fox et al. BMC medical genetics 2007	17903300	0.00
rs482607	chr6	733900	Y	rs17637424	Cholesterol, HDL	METABOLIC	RBMXP1	Sekar Kathiresan et al. BMC medical genetics 2007	17903299	0.00
rs482607	chr6	726091	Y	rs2496363	Socioeconomic Factors	OTHER	RBMXP1		0	0.00
rs482607	chr6	726094	Y	rs497734	Socioeconomic Factors	OTHER	RBMXP1		0	0.00
rs482607	chr6	726092	Y	rs476144	Socioeconomic Factors	OTHER	RBMXP1		0	0.00
rs482607	chr6	726110	Y	rs4711926	Socioeconomic Factors	OTHER	RBMXP1		0	0.00
rs4373373	chr6	737095	Y	rs10484857	Body Weights and Measures	METABOLIC	RBMXP1	Caroline S Fox et al. BMC medical genetics 2007	17903300	0.00
rs4373373	chr6	730243	Y	rs1938206	C-Reactive Protein	CARDIOVASCULAR	RBMXP1	Emelia J Benjamin et al. BMC medical genetics 2007	17903293	0.00
rs4373373	chr6	736167	Y	rs10484429	Body Mass Index	METABOLIC	RBMXP1	Caroline S Fox et al. BMC medical genetics 2007	17903300	0.00
rs4373373	chr6	736852	Y	rs10484429	Body Weight Changes	METABOLIC	RBMXP1	Caroline S Fox et al. BMC medical genetics 2007	17903300	0.00
rs4373373	chr6	733900	Y	rs17637424	Cholesterol, HDL	METABOLIC	RBMXP1	Sekar Kathiresan et al. BMC medical genetics 2007	17903299	0.00
rs4373373	chr6	726091	Y	rs2496363	Socioeconomic Factors	OTHER	RBMXP1		0	0.00
rs4373373	chr6	726094	Y	rs497734	Socioeconomic Factors	OTHER	RBMXP1		0	0.00
rs4373373	chr6	726092	Y	rs476144	Socioeconomic Factors	OTHER	RBMXP1		0	0.00
rs4373373	chr6	726110	Y	rs4711926	Socioeconomic Factors	OTHER	RBMXP1		0	0.00
rs4419681	chr6	737095	Y	rs10484857	Body Weights and Measures	METABOLIC	RBMXP1	Caroline S Fox et al. BMC medical genetics 2007	17903300	0.00
rs4419681	chr6	730243	Y	rs1938206	C-Reactive Protein	CARDIOVASCULAR	RBMXP1	Emelia J Benjamin et al. BMC medical genetics 2007	17903293	0.00
rs4419681	chr6	736167	Y	rs10484429	Body Mass Index	METABOLIC	RBMXP1	Caroline S Fox et al. BMC medical genetics 2007	17903300	0.00
rs4419681	chr6	736852	Y	rs10484429	Body Weight Changes	METABOLIC	RBMXP1	Caroline S Fox et al. BMC medical genetics 2007	17903300	0.00
rs4419681	chr6	733900	Y	rs17637424	Cholesterol, HDL	METABOLIC	RBMXP1	Sekar Kathiresan et al. BMC medical genetics 2007	17903299	0.00
rs4419681	chr6	726091	Y	rs2496363	Socioeconomic Factors	OTHER	RBMXP1		0	0.00
rs4419681	chr6	726094	Y	rs497734	Socioeconomic Factors	OTHER	RBMXP1		0	0.00
rs4419681	chr6	726092	Y	rs476144	Socioeconomic Factors	OTHER	RBMXP1		0	0.00
rs4419681	chr6	726110	Y	rs4711926	Socioeconomic Factors	OTHER	RBMXP1		0	0.00
rs4419681	chr6	129448	Y		tuberculoid type of leprosy	INFECTION	LAMA2	Wibawa T et al. 2002	12100448			3908
rs4419681	chr6	129449	Y		leprosy	INFECTION	LAMA2	Wibawa, T. et al. 2002	12100448			3908
rs4419681	chr6	700646			Tobacco Use Disorder	CHEMDEPENDENCY	LAMA2	Rose J et al. 2010	20379614			3908
rs4419681	chr6	700645	N	rs2306942	Chronic Lymphocytic Leukemia|Leukemia, Lymphocytic, Chronic, B-Cell|Lymphoma|Syndrome	CANCER	LAMA2	Rasi S et al. 2011	21121903			3908
rs4419681	chr6	736128	Y	rs10499144	Body Mass Index	METABOLIC	LAMA2	Caroline S Fox et al. BMC medical genetics 2007	17903300	0.00		3908
rs4419681	chr6	736604	Y	rs10499144	Body Weight	METABOLIC	LAMA2	Caroline S Fox et al. BMC medical genetics 2007	17903300	0.00		3908
rs4419681	chr6	729840	Y	rs6912590	Uric Acid	RENAL	LAMA2	Shih-Jen Hwang et al. BMC medical genetics 2007	17903292	0.00		3908
rs4419681	chr6	733862	Y	rs6912590	Cholesterol, HDL	METABOLIC	LAMA2	Sekar Kathiresan et al. BMC medical genetics 2007	17903299	0.00		3908
rs4419681	chr6	737636	Y	rs6912590	Echocardiography	CARDIOVASCULAR	LAMA2	Ramachandran S Vasan et al. BMC medical genetics 2007	17903301	0.00		3908
rs4419681	chr6	738120	Y	rs4404787	Exercise Test	CARDIOVASCULAR	LAMA2	Ramachandran S Vasan et al. BMC medical genetics 2007	17903301	0.00		3908
rs9384302	chr6	671411	N		HIV Infections|[X]Human immunodeficiency virus disease	INFECTION	TIAM2	Chinn LW et al. 2010	21083371			26230
rs9384302	chr6	671412			Tobacco Use Disorder	CHEMDEPENDENCY	TIAM2	Rose J et al. 2010	20379614			26230
rs9384302	chr6	713054	Y	rs7741028	Bipolar Disorder	PSYCH	TIAM2		0	0.00		26230
rs9384302	chr6	722389	Y	rs9384296	Lipoprotein(a)	METABOLIC	TIAM2		0	0.00		26230
rs950994	chr6	675551			Type 2 diabetes	METABOLIC	TFB1M	Koeck T et al. 2011	21195351			51106
rs950994	chr6	675552	N		Acquired Immunodeficiency Syndrome|Disease Progression	INFECTION	TFB1M	Hendrickson SL et al. 2011	20877624			51106
rs950994	chr6	565902			Alzheimer's disease	NEUROLOGICAL	TFB1M	Vilmantas Giedraitis , et al. Dementia and geriatric cognitive disorders 2009 27(1):59-68	19141999		SWEDEN	51106
rs950994	chr6	565903			Cardiomegaly	CARDIOVASCULAR	TFB1M	Cristina Alonso-Montes , et al. Disease markers 2009 25(3):131-9	19096125			51106
rs950994	chr6	565904			Parkinson's disease	NEUROLOGICAL	TFB1M	Elena Sanchez-Ferrero , et al. Parkinsonism &amp; related disorders 2009 15(6):468-70	18980857			51106
rs4415229	chr7	711529	Y	rs6945065	Albumins	METABOLIC	TNRC18		0	0.00		84629
rs7808325	chr7	721025	Y	rs7808325	Hypertrophy, Left Ventricular	CARDIOVASCULAR	FBXL18		0	0.00
rs7809733	chr7	702976	N		Type 2 Diabetes| edema | rosiglitazone	PHARMACOGENOMIC	RNF216	Bailey SD et al. 2010	20628086			54476
rs7811417	chr7	735735	Y	rs10487933	Triglycerides	METABOLIC	EIF2AK1	Sekar Kathiresan et al. BMC medical genetics 2007	17903299	0.00		27102
rs7811417	chr7	153999			retinal degenration	VISION	SP4	Gao, Y. Q. et al. 2007	17356515			6671
rs7811417	chr7	559037			Torsion Abnormality|Vascular Malformations	UNKNOWN	SP4	M I Voevoda , et al. Kardiologiia 2009 49(7-8):46-9	19656107		SIBERIA	6671
rs7811417	chr7	559038			Bipolar Disorder	PSYCH	SP4	Xianjin Zhou , et al. PloS one 2009 4(4):e5196	19401786			6671
rs7811417	chr7	599722	Y	rs17144465-G	major depressive disorder (broad)	PSYCH	SP4	Shyn ,et al. 2009	20038947			6671
rs7811417	chr7	600631	Y	rs17144465-G	major depressive disorder	PSYCH	SP4	Shi ,et al. Mol Psychiatry 2010	20125088	6 x 10-6	European	6671
rs7811417	chr7	742917	Y	rs17144465	Depressive Disorder, Major	PSYCH	SP4	S I Shyn et al. Molecular psychiatry 2011	20038947	0.00		6671
rs7811417	chr7	743077	Y	rs17144465	Depressive Disorder, Major	PSYCH	SP4	J Shi et al. Molecular psychiatry 2011	20125088	0.00		6671
rs7811417	chr7	720907	Y	rs7811417	Hypertension	CARDIOVASCULAR	SP4		0	0.00		6671
rs7811539	chr7	735735	Y	rs10487933	Triglycerides	METABOLIC	EIF2AK1	Sekar Kathiresan et al. BMC medical genetics 2007	17903299	0.00		27102
rs7811539	chr7	153999			retinal degenration	VISION	SP4	Gao, Y. Q. et al. 2007	17356515			6671
rs7811539	chr7	559037			Torsion Abnormality|Vascular Malformations	UNKNOWN	SP4	M I Voevoda , et al. Kardiologiia 2009 49(7-8):46-9	19656107		SIBERIA	6671
rs7811539	chr7	559038			Bipolar Disorder	PSYCH	SP4	Xianjin Zhou , et al. PloS one 2009 4(4):e5196	19401786			6671
rs7811539	chr7	599722	Y	rs17144465-G	major depressive disorder (broad)	PSYCH	SP4	Shyn ,et al. 2009	20038947			6671
rs7811539	chr7	600631	Y	rs17144465-G	major depressive disorder	PSYCH	SP4	Shi ,et al. Mol Psychiatry 2010	20125088	6 x 10-6	European	6671
rs7811539	chr7	742917	Y	rs17144465	Depressive Disorder, Major	PSYCH	SP4	S I Shyn et al. Molecular psychiatry 2011	20038947	0.00		6671
rs7811539	chr7	743077	Y	rs17144465	Depressive Disorder, Major	PSYCH	SP4	J Shi et al. Molecular psychiatry 2011	20125088	0.00		6671
rs7811539	chr7	720907	Y	rs7811417	Hypertension	CARDIOVASCULAR	SP4		0	0.00		6671
rs2008835	chr7	735735	Y	rs10487933	Triglycerides	METABOLIC	EIF2AK1	Sekar Kathiresan et al. BMC medical genetics 2007	17903299	0.00		27102
rs2008835	chr7	708514			Tobacco Use Disorder	CHEMDEPENDENCY	PDE1C	Rose J et al. 2010	20379614			5137
rs2008835	chr7	594300	N		Celiac Disease|	IMMUNE	PDE1C	G Trynka , et al. Gut 2009 58(8):1078-83	19240061			5137
rs2008835	chr7	733298	Y	rs7785412	Apolipoproteins B	METABOLIC	PDE1C	Sekar Kathiresan et al. BMC medical genetics 2007	17903299	0.00		5137
rs2008835	chr7	735331	Y	rs10259190	Lipoproteins, VLDL	METABOLIC	PDE1C	Sekar Kathiresan et al. BMC medical genetics 2007	17903299	0.00		5137
rs2079373	chr7	719378	Y	rs4720051	Glucose	METABOLIC	PDE1C		0	0.00		5137
rs2079373	chr7	735735	Y	rs10487933	Triglycerides	METABOLIC	EIF2AK1	Sekar Kathiresan et al. BMC medical genetics 2007	17903299	0.00		27102
rs2079373	chr7	708514			Tobacco Use Disorder	CHEMDEPENDENCY	PDE1C	Rose J et al. 2010	20379614			5137
rs2079373	chr7	733298	Y	rs7785412	Apolipoproteins B	METABOLIC	PDE1C	Sekar Kathiresan et al. BMC medical genetics 2007	17903299	0.00		5137
rs2079373	chr7	735331	Y	rs10259190	Lipoproteins, VLDL	METABOLIC	PDE1C	Sekar Kathiresan et al. BMC medical genetics 2007	17903299	0.00		5137
rs2079373	chr7	735727	Y	rs998413	Triglycerides	METABOLIC	PDE1C	Sekar Kathiresan et al. BMC medical genetics 2007	17903299	0.00		5137
rs215596	chr7	735735	Y	rs10487933	Triglycerides	METABOLIC	EIF2AK1	Sekar Kathiresan et al. BMC medical genetics 2007	17903299	0.00		27102
rs215596	chr7	708514			Tobacco Use Disorder	CHEMDEPENDENCY	PDE1C	Rose J et al. 2010	20379614			5137
rs215596	chr7	733298	Y	rs7785412	Apolipoproteins B	METABOLIC	PDE1C	Sekar Kathiresan et al. BMC medical genetics 2007	17903299	0.00		5137
rs215596	chr7	735331	Y	rs10259190	Lipoproteins, VLDL	METABOLIC	PDE1C	Sekar Kathiresan et al. BMC medical genetics 2007	17903299	0.00		5137
rs215596	chr7	735727	Y	rs998413	Triglycerides	METABOLIC	PDE1C	Sekar Kathiresan et al. BMC medical genetics 2007	17903299	0.00		5137
rs215596	chr7	719378	Y	rs4720051	Glucose	METABOLIC	PDE1C		0	0.00		5137
rs215596	chr7	727514	Y	rs1029549	Tunica Media	CARDIOVASCULAR	PDE1C		0	0.00		5137
rs215614	chr7	735735	Y	rs10487933	Triglycerides	METABOLIC	EIF2AK1	Sekar Kathiresan et al. BMC medical genetics 2007	17903299	0.00		27102
rs215677	chr7	735735	Y	rs10487933	Triglycerides	METABOLIC	EIF2AK1	Sekar Kathiresan et al. BMC medical genetics 2007	17903299	0.00		27102
rs2099306	chr7	735735	Y	rs10487933	Triglycerides	METABOLIC	EIF2AK1	Sekar Kathiresan et al. BMC medical genetics 2007	17903299	0.00		27102
rs2908280	chr7	594918			bladder cancer	CANCER	POLD2	Stefan Michiels , et al. Carcinogenesis 2009 30(5):763-8	19237606		PARIS	5425
rs2908280	chr7	709554			Graft vs Host Disease	IMMUNE	POLD2	Arora M et al. 2010	20574454			5425
rs2908280	chr7	709555			Hematologic Neoplasms	CANCER	POLD2	Thyagarajan B et al. 2010	20226869			5425
rs2971671	chr7	577264			Diabetes Mellitus, Type 1|Diabetes Mellitus, Type 2	UNKNOWN	GCK	Wade C Haaland , et al. Diabetes care 2009 32(5):873-7	19228875			2645
rs2971671	chr7	577265			Alzheimer's disease	NEUROLOGICAL	GCK	Vilmantas Giedraitis , et al. Dementia and geriatric cognitive disorders 2009 27(1):59-68	19141999		SWEDEN	2645
rs2971671	chr7	577266			Birth Weight|Hyperglycemia|Pregnancy Complications	METABOLIC	GCK	G Spyer , et al. Diabetic medicine 2009 26(1):14-8	19125755		GREAT BRITAIN	2645
rs2971671	chr7	577267			Diabetes Mellitus, Type 2	METABOLIC	GCK	Guillaume Pare , et al. PLoS genetics 2008 4(12):e1000312	19096518		UNITED STATES	2645
rs2971671	chr7	577268				UNKNOWN	GCK	Claudia H T Tam , et al. Diabetes 2009 58(3):765-9	19073768		CHINA	2645
rs2971671	chr7	577269			Diabetes Mellitus, Type 2|	METABOLIC	GCK	Inga Prokopenko , et al. Nature genetics 2009 41(1):77-81	19060907			2645
rs2971671	chr7	577270			metabolic and cardiovascular traits	CARDIOVASCULAR	GCK	R J Webster , et al. Diabetologia 2009 52(1):106-14	19018513		AUSTRALIA	2645
rs2971671	chr7	577271			Diabetes Mellitus, Type 2|Hyperglycemia	METABOLIC	GCK	A L Gloyn , et al. Diabetologia 2009 52(1):172-4	19002431			2645
rs2971671	chr7	577272			Diabetes Mellitus, Type 2	METABOLIC	GCK	Nicole Y Souren , et al. Twin research and human genetics 2008 11(5):505-16	18828733		BELGIUM	2645
rs2971671	chr7	577273			diabetes, type 2	METABOLIC	GCK	Nattachet Plengvidhya , et al. Clinical endocrinology 2009 70(6):847-53	18811724		THAILAND	2645
rs2971671	chr7	577274			diabetes, type 2	METABOLIC	GCK	Martine Vaxillaire , et al. Diabetes 2008 57(8):2253-7	18556336		FRANCE	2645
rs2971671	chr7	577275			diabetes, type 2	METABOLIC	GCK	St , et al. BMC medical genetics 2008 9():45	18498634			2645
rs2971671	chr7	577276	Y		Obesity	METABOLIC	GCK	Juan M Gomez-Zumaquero , et al. Obesity 2008 16(8):1973-5	18483479		SPAIN	2645
rs2971671	chr7	577277			Persistent Hyperinsulinemia Hypoglycemia of Infancy	METABOLIC	GCK	Henrik B T Christesen , et al. European journal of endocrinology 2008 159(1):27-34	18450771		DENMARK|GREAT BRITAIN|NORWAY	2645
rs2971671	chr7	597710	Y	rs4607517-A	fasting plasma glucose	METABOLIC	GCK	Prokopenko ,et al. 2008	19060907			2645
rs2971671	chr7	600654	Y	rs4607517-A	fasting glucose-related traits	METABOLIC	GCK	Dupuis ,et al. Nat Genet 2010	20081858	7 x 10-92 (FPG)	European	2645
rs2971671	chr7	600666	Y	rs4607517-A	fasting glucose-related traits	METABOLIC	GCK	Dupuis ,et al. Nat Genet 2010	20081858	2 x 10-16 (HOMA-B)	European	2645
rs2971671	chr7	597709	Y	rs730497-A	glycated hemoglobin levels	HEMATOLOGICAL	GCK	Pare ,et al. 2008	19096518		UNITED STATES	2645
rs2971671	chr7	687286			Diabetes Mellitus, Type 2|Diabetes, Gestational	METABOLIC	GCK	P Lukasova et al. 2008	18271687			2645
rs2971671	chr7	687287	N		Birth Weight|Insulin Resistance	UNKNOWN	GCK	M Pawlowski et al. 2008	18196929			2645
rs2971671	chr7	687288			Birth Weight	UNKNOWN	GCK	Beverley M Shields et al. 2008	18184897			2645
rs2971671	chr7	687289			Diabetes mellitus type II|Diabetes Mellitus, Type 2|Diabetes, Gestational|Gestational diabetes mellitus	METABOLIC	GCK	Anna Okruszko et al. 2008	18159847			2645
rs2971671	chr7	687291			Birth Weight|Diabetes mellitus type II|Diabetes Mellitus, Type 2|Thinness	UNKNOWN	GCK	Ellen Parker et al. 2005	15998658			2645
rs2971671	chr7	690686	N		HIV Infections|[X]Human immunodeficiency virus disease	INFECTION	GCK	Chinn LW et al. 2010	21083371			2645
rs2971671	chr7	690687			atherosclerosis	UNKNOWN	GCK	Rasmussen-Torvik LJ et al. 2011	21036910			2645
rs2971671	chr7	690688			Carcinoma, Pancreatic Ductal|Pancreatic Neoplasms	CANCER	GCK	Dong X et al. 2011	20845477			2645
rs2971671	chr7	690689			Birth Weight|Hyperglycemia|Pregnancy Complications|Pregnancy in Diabetics	UNKNOWN	GCK	Freathy RM et al. 2010	20682688			2645
rs2971671	chr7	690690			Diabetes mellitus|Diabetes mellitus type II|Diabetes Mellitus, Type 2	METABOLIC	GCK	Jablonski KA et al. 2010	20682687			2645
rs2971671	chr7	690691			Diabetes mellitus type II|Diabetes Mellitus, Type 2	METABOLIC	GCK	Hu C et al. 2010	20668700			2645
rs2971671	chr7	690692			Diabetes mellitus type II|Diabetes Mellitus, Type 2	METABOLIC	GCK	Tam CH et al. 2010	20628598			2645
rs2971671	chr7	690693	N		Type 2 Diabetes| edema | rosiglitazone	PHARMACOGENOMIC	GCK	Bailey SD et al. 2010	20628086			2645
rs2971671	chr7	690694			Birth Weight|Diabetes, Gestational|Gestational diabetes mellitus	UNKNOWN	GCK	de Las Heras J et al. 2010	20536962			2645
rs2971671	chr7	690695			Type 2 diabetes	METABOLIC	GCK	Andersson EA et al. 2010	20490451			2645
rs2971671	chr7	690696			Diabetes mellitus type II|Diabetes Mellitus, Type 2	METABOLIC	GCK	Al-Sheyab F et al. 2010	20458967			2645
rs2971671	chr7	690697			Diabetes mellitus type II|Diabetes Mellitus, Type 2	METABOLIC	GCK	Pruhova S et al. 2010	20337973			2645
rs2971671	chr7	690698			Diabetes, Gestational|Gestational diabetes mellitus	UNKNOWN	GCK	Santos IC et al. 2010	20227404			2645
rs2971671	chr7	690699			Hyperinsulinism|Hypoglycemia|Persistent Hyperinsulinemia Hypoglycemia of Infancy	METABOLIC	GCK	Flanagan S et al. 2010	20164212			2645
rs2971671	chr7	690700			Type 2 diabetes	METABOLIC	GCK	Leak TS et al. 2010	20144192			2645
rs2971671	chr7	690701			atherosclerosis	CARDIOVASCULAR	GCK	McGeachie M et al. 2009	19948975			2645
rs2971671	chr7	687290		rs780094	Type 2 diabetes	METABOLIC	GCK	T Sparso et al. 2008	18008060			2645
rs2971671	chr7	727050	Y	rs2908297	Triglycerides	METABOLIC	GCK		0	0.00		2645
rs2971671	chr7	715511	Y	rs2971676	Breath Tests	OTHER	GCK		0	0.00		2645
rs2971671	chr7	719095	Y	rs2971671	Glucose	METABOLIC	GCK		0	0.00		2645
rs2971671	chr7	123845			Diabetes Mellitus	METABOLIC	GCK	Chiu KC et al. 1994	8150222			2645
rs2971671	chr7	123846	N		diabetes, type 1	IMMUNE	GCK	Bain SC et al. 1992	1351630	n		2645
rs2971671	chr7	123847	Y		diabetes, type 2	METABOLIC	GCK	Noda K et al. 1993	8325445		Japanese	2645
rs2971671	chr7	123848	Y		diabetes, type 2	METABOLIC	GCK	Takekawa K et al. 1994	7924873		Japanese	2645
rs2971671	chr7	123849	Y		hypertension	CARDIOVASCULAR	GCK	Chiang FT et al. 1997	9324112			2645
rs2971671	chr7	123850			diabetes mellitus	METABOLIC	GCK	McCarthy MI et al. 1993	8359581			2645
rs2971671	chr7	123851			type 2 diabetic	METABOLIC	GCK	Hattersley AT et al. 1993	8261750		caucasian	2645
rs2971671	chr7	123852	Y		diabetes, type 1	IMMUNE	GCK	Rowe RE et al. 1995	7663523			2645
rs2971671	chr7	123853			non-Type 1 diabetes mellitus	OTHER	GCK	Wu HP et al. 1995	8745202			2645
rs2971671	chr7	123854	N		reduced insulin secretion	OTHER	GCK	Rissanen J et al. 1998	9653619	n		2645
rs2971671	chr7	123855	Y		diabetes, type 2	METABOLIC	GCK	Xiang K et al. 1995	7712840		Chinese	2645
rs2971671	chr7	123856	Y		reduced early insulin response to oral glucose	OTHER	GCK	Zaidi FK et al. 1997	9088772			2645
rs2971671	chr7	123857			diabetes, type 2	METABOLIC	GCK	Tawata M 1994	7888697		Japanese	2645
rs2971671	chr7	123858			diabetes, type 2	METABOLIC	GCK	Zouali H 1993	8349034		French	2645
rs2971671	chr7	123859			diabetes, type 2	METABOLIC	GCK	Tanizawa Y 1993	8314445		Caucasian	2645
rs2971671	chr7	123860			diabetes, type 2	METABOLIC	GCK	Nishi S 1994	8200206		Japanese	2645
rs2971671	chr7	123861			diabetes, type 2	METABOLIC	GCK	Shimokawa K 1994	8077376		Japanese	2645
rs2971671	chr7	123862			diabetes, type 2	METABOLIC	GCK	Stoffel M 1992	1502186			2645
rs2971671	chr7	123863			diabetes, type 1	IMMUNE	GCK	Lotfi K 2004	9267992		Swedish	2645
rs2971671	chr7	123864			diabetes, type 2	METABOLIC	GCK	Hattersley AT 1992	1349989			2645
rs2971671	chr7	123865			diabetes, type 2	METABOLIC	GCK	Kim DY 1994	7913622		Korean	2645
rs2971671	chr7	123866			diabetes, type 2	METABOLIC	GCK	Laurino C 1994	7988743		Italian	2645
rs2971671	chr7	123867			diabetes, type 2	METABOLIC	GCK	Eto K 1993	8325443		Japanese	2645
rs2971671	chr7	123868			diabetes, type 2	METABOLIC	GCK	Elbein SC 1994	8163053		Caucasian	2645
rs2971671	chr7	123869	Y		reduced beta-cell function	OTHER	GCK	Stone LM et al. 1996	8603762		Japanese	2645
rs2971671	chr7	123870	Y		insulin resistance	METABOLIC	GCK	Chiu, K. C. et al. 2000	11112984		Indian	2645
rs2971671	chr7	123871			SIDS/sudden infant death syndrome	UNKNOWN	GCK	Burchell, A. et al. 2002	12515438			2645
rs2971671	chr7	123872	Y		atherosclerosis, coronary; diabetes, type 2	CARDIOVASCULAR	GCK	Marz, W. et al. 2004	15173029			2645
rs2971671	chr7	123873			glucose; birth weight	METABOLIC	GCK	Weedon, M. N. et al. 2005	15677518			2645
rs2971671	chr7	123874			glucose tolerance; metabolic syndrome; hyperglycemia	METABOLIC	GCK	Rose, C. S. et al. 2005	16186409			2645
rs2971671	chr7	123875			diabetes, post-renal transplant; post-renal transplant diabetes	METABOLIC	GCK	Nam, J. H. et al. 2000	11106831			2645
rs2971671	chr7	123876	Y		diabetes, gestational	METABOLIC	GCK	Han, H. et al. 1999	11263168		Chinese	2645
rs2971671	chr7	123877			diabetes, type 2	METABOLIC	GCK	Zheng, T. et al. 2005	16331569		Chinese	2645
rs2971671	chr7	123878			diabetes, type 2	METABOLIC	GCK		16378108		Chinese	2645
rs2971671	chr7	123879			diabetes, gestational	METABOLIC	GCK	Weng, J. et al. 2002	11772903		Swedish	2645
rs2971671	chr7	123880			diabetes, type 2	METABOLIC	GCK	Boutin, P. et al. 2001	11440371			2645
rs2971671	chr7	123881			SIDS/sudden infant death syndrome	UNKNOWN	GCK	Forsyth, L. et al. 2005	15918042			2645
rs2971671	chr7	147938			diabetes, type 2	METABOLIC	GCK	Hwang, J. S. et al. 2006	16632067		Japanese;Chinese;Caucasian;Korean	2645
rs2971671	chr7	147939	Y		diabetes, gestational	METABOLIC	GCK	Shaat, N. et al. 2006	16639597		Scandinavian	2645
rs2971671	chr7	147940	Y		diabetes, gestational	METABOLIC	GCK	Shaat, N. et al. 2006	16752173		Scandinavian	2645
rs2971671	chr7	147941			diabetes, type 2	METABOLIC	GCK	Bonnycastle, L. L. et al. 2006	16936201		Finnish	2645
rs2971671	chr7	147942	Y		hypertension	CARDIOVASCULAR	GCK	Yamada, Y. et al. 2006	17070428			2645
rs2971671	chr7	147943	Y		birth weight glucose	METABOLIC	GCK	Weedon, M. N. et al. 2006	17186458			2645
rs2971671	chr7	577252			fasting glucose	METABOLIC	GCK	F Takeuchi , et al. Diabetologia 2010 53(2):299-308	19937311			2645
rs2971671	chr7	577253			Diabetes Mellitus, Type 2|Insulin Resistance	METABOLIC	GCK	Clara Kelliny , et al. Diabetes 2009 58(12):2939-45	19741166			2645
rs2971671	chr7	577254				UNKNOWN	GCK	Xia Li , et al. Diabetes 2009 58(12):2946-53	19741163			2645
rs2971671	chr7	577255			diabetes, type 2	METABOLIC	GCK	John C Chambers , et al. Diabetes 2009 58(11):2703-8	19651812		EUROPE|INDIA	2645
rs2971671	chr7	577256			Kidney Failure, Chronic	RENAL	GCK	Tetsuro Yoshida , et al. International journal of molecular medicine 2009 24(2):233-46	19578796			2645
rs2971671	chr7	577257			Diabetes Mellitus, Type 2|Hyperglycemia	METABOLIC	GCK	Renata Lorini , et al. Diabetes care 2009 32(10):1864-6	19564454		ITALY	2645
rs2971671	chr7	577258			Diabetes Mellitus, Type 2|	METABOLIC	GCK	R Khalil , et al. Genetics and molecular research 2009 8(2):500-6	19551638		JORDAN	2645
rs2971671	chr7	577259			diabetes, type 2	METABOLIC	GCK	E Reiling , et al. Diabetologia 2009 52(9):1866-70	19533084			2645
rs2971671	chr7	577260			diabetes, type 2	METABOLIC	GCK	Intissar Ezzidi , et al. BMC medical genetics 2009 10():33	19368707		TUNISIA	2645
rs2971671	chr7	577261			Diabetes Mellitus, Type 2	METABOLIC	GCK	A P Lopez , et al. Experimental and clinical endocrinology &amp; diabetes 2009 117(8):391-4	19358091		ARGENTINA	2645
rs2971671	chr7	577262			Hypertension	CARDIOVASCULAR	GCK	Yoshiji Yamada , et al. Hypertension research 2009 32(5):325-31	19282865		JAPAN	2645
rs2971671	chr7	577263			diabetes, type 2	METABOLIC	GCK	Q Qi , et al. Diabetologia 2009 52(5):834-43	19241058		CHINA	2645
rs3757840	chr7	687286			Diabetes Mellitus, Type 2|Diabetes, Gestational	METABOLIC	GCK	P Lukasova et al. 2008	18271687			2645
rs3757840	chr7	687287	N		Birth Weight|Insulin Resistance	UNKNOWN	GCK	M Pawlowski et al. 2008	18196929			2645
rs3757840	chr7	687288			Birth Weight	UNKNOWN	GCK	Beverley M Shields et al. 2008	18184897			2645
rs3757840	chr7	687289			Diabetes mellitus type II|Diabetes Mellitus, Type 2|Diabetes, Gestational|Gestational diabetes mellitus	METABOLIC	GCK	Anna Okruszko et al. 2008	18159847			2645
rs3757840	chr7	687291			Birth Weight|Diabetes mellitus type II|Diabetes Mellitus, Type 2|Thinness	UNKNOWN	GCK	Ellen Parker et al. 2005	15998658			2645
rs3757840	chr7	690686	N		HIV Infections|[X]Human immunodeficiency virus disease	INFECTION	GCK	Chinn LW et al. 2010	21083371			2645
rs3757840	chr7	690687			atherosclerosis	UNKNOWN	GCK	Rasmussen-Torvik LJ et al. 2011	21036910			2645
rs3757840	chr7	690688			Carcinoma, Pancreatic Ductal|Pancreatic Neoplasms	CANCER	GCK	Dong X et al. 2011	20845477			2645
rs3757840	chr7	690689			Birth Weight|Hyperglycemia|Pregnancy Complications|Pregnancy in Diabetics	UNKNOWN	GCK	Freathy RM et al. 2010	20682688			2645
rs3757840	chr7	690690			Diabetes mellitus|Diabetes mellitus type II|Diabetes Mellitus, Type 2	METABOLIC	GCK	Jablonski KA et al. 2010	20682687			2645
rs3757840	chr7	690691			Diabetes mellitus type II|Diabetes Mellitus, Type 2	METABOLIC	GCK	Hu C et al. 2010	20668700			2645
rs3757840	chr7	690692			Diabetes mellitus type II|Diabetes Mellitus, Type 2	METABOLIC	GCK	Tam CH et al. 2010	20628598			2645
rs3757840	chr7	690693	N		Type 2 Diabetes| edema | rosiglitazone	PHARMACOGENOMIC	GCK	Bailey SD et al. 2010	20628086			2645
rs3757840	chr7	690694			Birth Weight|Diabetes, Gestational|Gestational diabetes mellitus	UNKNOWN	GCK	de Las Heras J et al. 2010	20536962			2645
rs3757840	chr7	690695			Type 2 diabetes	METABOLIC	GCK	Andersson EA et al. 2010	20490451			2645
rs3757840	chr7	690696			Diabetes mellitus type II|Diabetes Mellitus, Type 2	METABOLIC	GCK	Al-Sheyab F et al. 2010	20458967			2645
rs3757840	chr7	690697			Diabetes mellitus type II|Diabetes Mellitus, Type 2	METABOLIC	GCK	Pruhova S et al. 2010	20337973			2645
rs3757840	chr7	690698			Diabetes, Gestational|Gestational diabetes mellitus	UNKNOWN	GCK	Santos IC et al. 2010	20227404			2645
rs3757840	chr7	690699			Hyperinsulinism|Hypoglycemia|Persistent Hyperinsulinemia Hypoglycemia of Infancy	METABOLIC	GCK	Flanagan S et al. 2010	20164212			2645
rs3757840	chr7	690700			Type 2 diabetes	METABOLIC	GCK	Leak TS et al. 2010	20144192			2645
rs3757840	chr7	690701			atherosclerosis	CARDIOVASCULAR	GCK	McGeachie M et al. 2009	19948975			2645
rs3757840	chr7	687290		rs780094	Type 2 diabetes	METABOLIC	GCK	T Sparso et al. 2008	18008060			2645
rs3757840	chr7	727050	Y	rs2908297	Triglycerides	METABOLIC	GCK		0	0.00		2645
rs3757840	chr7	715511	Y	rs2971676	Breath Tests	OTHER	GCK		0	0.00		2645
rs3757840	chr7	719095	Y	rs2971671	Glucose	METABOLIC	GCK		0	0.00		2645
rs3757840	chr7	719127	Y	rs2908290	Glucose	METABOLIC	GCK		0	0.00		2645
rs3757840	chr7	741341	Y	rs730497	Hemoglobin A, Glycosylated	HEMATOLOGICAL	GCK	Guillaume Pare et al. PLoS genetics 2008	19096518	0.00		2645
rs3757840	chr7	744323	Y	rs1799884	Hemoglobin A, Glycosylated	HEMATOLOGICAL	GCK	Nicole Soranzo et al. Diabetes 2010	20858683	0.00		2645
rs3757840	chr7	746530	Y	rs1799884	Glucose	METABOLIC	GCK	Young Jin Kim et al. Nature genetics 2011	21909109	0.00		2645
rs3757840	chr7	747599	Y	rs3757840	Metabolic Syndrome X	METABOLIC	GCK	Kati Kristiansson et al. Circulation. Cardiovascular genetics 2012	22399527	0.00		2645
rs35663812	chr7	564246			Weight Gain	METABOLIC	CAMK2B	Anna C Need , et al. European journal of human genetics 2009 17(7):946-57	19156168			816
rs35663812	chr7	564247	N		Autism	PSYCH	CAMK2B	Mariken de Krom , et al. Biological psychiatry 2009 65(7):625-30	19058789			816
rs35663812	chr7	674122			Tobacco Use Disorder	CHEMDEPENDENCY	CAMK2B	Rose J et al. 2010	20379614			816
rs35663812	chr7	747602	Y	rs1127065	Metabolic Syndrome X	METABOLIC	CAMK2B	Kati Kristiansson et al. Circulation. Cardiovascular genetics 2012	22399527	0.00		816
rs7797340	chr7	731367	Y	rs763873	Platelet Aggregation	HEMATOLOGICAL	CDC14C	Qiong Yang et al. BMC medical genetics 2007	17903294	0.00		168448
rs7797340	chr7	733579	Y	rs10485949	Cholesterol	METABOLIC	CDC14C	Sekar Kathiresan et al. BMC medical genetics 2007	17903299	0.00		168448
rs7797340	chr7	735625	Y	rs10485945	Triglycerides	METABOLIC	CDC14C	Sekar Kathiresan et al. BMC medical genetics 2007	17903299	0.00		168448
rs7797340	chr7	719444	Y	rs10250376	Glucose	METABOLIC	CDC14C		0	0.00		168448
rs7797340	chr7	733513	Y	rs10485941	Cholesterol	METABOLIC	CDC14C	Sekar Kathiresan et al. BMC medical genetics 2007	17903299	0.00		168448
rs7797340	chr7	740022	Y	rs2189829	Sleep	CARDIOVASCULAR	CDC14C	Daniel J Gottlieb et al. BMC medical genetics 2007	17903308	0.00		168448
rs7797340	chr7	728680	Y	rs7796855	Parkinson Disease	NEUROLOGICAL	CDC14C	Hon-Chung Fung et al. Lancet neurology 2006	17052657	0.00		168448
rs7797340	chr7	719912	Y	rs6968986	Heart Failure	CARDIOVASCULAR	CDC14C		0	0.00		168448
rs7797340	chr7	715864	Y	rs4917075	Calcium	METABOLIC	CDC14C		0	0.00		168448
rs7797340	chr7	715775	Y	rs7784864	Calcium	METABOLIC	CDC14C		0	0.00		168448
rs7797340	chr7	715768	Y	rs11762002	Calcium	METABOLIC	CDC14C		0	0.00		168448
rs7797340	chr7	719296	Y	rs160652	Glucose	METABOLIC	GUSB		0	0.00		2990
rs7797340	chr7	564070			Bipolar Disorder	PSYCH	AUTS2	M L Hamshere , et al. The British journal of psychiatry 2009 195(1):23-9	19567891			26053
rs7797340	chr7	564071			ADHD | attention-deficit hyperactivity disorder	PSYCH	AUTS2	J Elia , et al. Molecular psychiatry 2009 Jun	19546859			26053
rs7797340	chr7	564072	N		Celiac Disease|	IMMUNE	AUTS2	G Trynka , et al. Gut 2009 58(8):1078-83	19240061			26053
rs7797340	chr7	564073			several psychiatric disorders	PSYCH	AUTS2	Gratacos M, , et al. American journal of medical genetics 2009 150B(6):808-16	19086053			26053
rs7797340	chr7	673916	N		Type 2 Diabetes| edema | rosiglitazone	PHARMACOGENOMIC	AUTS2	Bailey SD et al. 2010	20628086			26053
rs7797340	chr7	673917			Psychiatric Disorders	PSYCH	AUTS2	Saus E et al. 2010	20398908			26053
rs7797340	chr7	673918			Tobacco Use Disorder	CHEMDEPENDENCY	AUTS2	Rose J et al. 2010	20379614			26053
rs917717	chr7	731367	Y	rs763873	Platelet Aggregation	HEMATOLOGICAL	CDC14C	Qiong Yang et al. BMC medical genetics 2007	17903294	0.00		168448
rs917717	chr7	733579	Y	rs10485949	Cholesterol	METABOLIC	CDC14C	Sekar Kathiresan et al. BMC medical genetics 2007	17903299	0.00		168448
rs917717	chr7	735625	Y	rs10485945	Triglycerides	METABOLIC	CDC14C	Sekar Kathiresan et al. BMC medical genetics 2007	17903299	0.00		168448
rs917717	chr7	719444	Y	rs10250376	Glucose	METABOLIC	CDC14C		0	0.00		168448
rs917717	chr7	733513	Y	rs10485941	Cholesterol	METABOLIC	CDC14C	Sekar Kathiresan et al. BMC medical genetics 2007	17903299	0.00		168448
rs917717	chr7	740022	Y	rs2189829	Sleep	CARDIOVASCULAR	CDC14C	Daniel J Gottlieb et al. BMC medical genetics 2007	17903308	0.00		168448
rs917717	chr7	728680	Y	rs7796855	Parkinson Disease	NEUROLOGICAL	CDC14C	Hon-Chung Fung et al. Lancet neurology 2006	17052657	0.00		168448
rs917717	chr7	719912	Y	rs6968986	Heart Failure	CARDIOVASCULAR	CDC14C		0	0.00		168448
rs917717	chr7	715864	Y	rs4917075	Calcium	METABOLIC	CDC14C		0	0.00		168448
rs917717	chr7	715775	Y	rs7784864	Calcium	METABOLIC	CDC14C		0	0.00		168448
rs917717	chr7	715768	Y	rs11762002	Calcium	METABOLIC	CDC14C		0	0.00		168448
rs917717	chr7	719296	Y	rs160652	Glucose	METABOLIC	GUSB		0	0.00		2990
rs917717	chr7	564070			Bipolar Disorder	PSYCH	AUTS2	M L Hamshere , et al. The British journal of psychiatry 2009 195(1):23-9	19567891			26053
rs917717	chr7	564071			ADHD | attention-deficit hyperactivity disorder	PSYCH	AUTS2	J Elia , et al. Molecular psychiatry 2009 Jun	19546859			26053
rs917717	chr7	564072	N		Celiac Disease|	IMMUNE	AUTS2	G Trynka , et al. Gut 2009 58(8):1078-83	19240061			26053
rs917717	chr7	564073			several psychiatric disorders	PSYCH	AUTS2	Gratacos M, , et al. American journal of medical genetics 2009 150B(6):808-16	19086053			26053
rs917717	chr7	673916	N		Type 2 Diabetes| edema | rosiglitazone	PHARMACOGENOMIC	AUTS2	Bailey SD et al. 2010	20628086			26053
rs917717	chr7	673917			Psychiatric Disorders	PSYCH	AUTS2	Saus E et al. 2010	20398908			26053
rs917717	chr7	673918			Tobacco Use Disorder	CHEMDEPENDENCY	AUTS2	Rose J et al. 2010	20379614			26053
rs917717	chr7	717337	Y	rs12698832	Coronary Disease	CARDIOVASCULAR	AUTS2		0	0.00		26053
rs7798890	chr7	731367	Y	rs763873	Platelet Aggregation	HEMATOLOGICAL	CDC14C	Qiong Yang et al. BMC medical genetics 2007	17903294	0.00		168448
rs7798890	chr7	733579	Y	rs10485949	Cholesterol	METABOLIC	CDC14C	Sekar Kathiresan et al. BMC medical genetics 2007	17903299	0.00		168448
rs7798890	chr7	735625	Y	rs10485945	Triglycerides	METABOLIC	CDC14C	Sekar Kathiresan et al. BMC medical genetics 2007	17903299	0.00		168448
rs7798890	chr7	719444	Y	rs10250376	Glucose	METABOLIC	CDC14C		0	0.00		168448
rs7798890	chr7	733513	Y	rs10485941	Cholesterol	METABOLIC	CDC14C	Sekar Kathiresan et al. BMC medical genetics 2007	17903299	0.00		168448
rs7798890	chr7	740022	Y	rs2189829	Sleep	CARDIOVASCULAR	CDC14C	Daniel J Gottlieb et al. BMC medical genetics 2007	17903308	0.00		168448
rs7798890	chr7	728680	Y	rs7796855	Parkinson Disease	NEUROLOGICAL	CDC14C	Hon-Chung Fung et al. Lancet neurology 2006	17052657	0.00		168448
rs7798890	chr7	719912	Y	rs6968986	Heart Failure	CARDIOVASCULAR	CDC14C		0	0.00		168448
rs7798890	chr7	715864	Y	rs4917075	Calcium	METABOLIC	CDC14C		0	0.00		168448
rs7798890	chr7	715775	Y	rs7784864	Calcium	METABOLIC	CDC14C		0	0.00		168448
rs7798890	chr7	715768	Y	rs11762002	Calcium	METABOLIC	CDC14C		0	0.00		168448
rs7798890	chr7	719296	Y	rs160652	Glucose	METABOLIC	GUSB		0	0.00		2990
rs7798890	chr7	564070			Bipolar Disorder	PSYCH	AUTS2	M L Hamshere , et al. The British journal of psychiatry 2009 195(1):23-9	19567891			26053
rs7798890	chr7	564071			ADHD | attention-deficit hyperactivity disorder	PSYCH	AUTS2	J Elia , et al. Molecular psychiatry 2009 Jun	19546859			26053
rs7798890	chr7	564072	N		Celiac Disease|	IMMUNE	AUTS2	G Trynka , et al. Gut 2009 58(8):1078-83	19240061			26053
rs7798890	chr7	564073			several psychiatric disorders	PSYCH	AUTS2	Gratacos M, , et al. American journal of medical genetics 2009 150B(6):808-16	19086053			26053
rs7798890	chr7	673916	N		Type 2 Diabetes| edema | rosiglitazone	PHARMACOGENOMIC	AUTS2	Bailey SD et al. 2010	20628086			26053
rs7798890	chr7	673917			Psychiatric Disorders	PSYCH	AUTS2	Saus E et al. 2010	20398908			26053
rs7798890	chr7	673918			Tobacco Use Disorder	CHEMDEPENDENCY	AUTS2	Rose J et al. 2010	20379614			26053
rs7798890	chr7	717337	Y	rs12698832	Coronary Disease	CARDIOVASCULAR	AUTS2		0	0.00		26053
rs7797273	chr7	731367	Y	rs763873	Platelet Aggregation	HEMATOLOGICAL	CDC14C	Qiong Yang et al. BMC medical genetics 2007	17903294	0.00		168448
rs7797273	chr7	733579	Y	rs10485949	Cholesterol	METABOLIC	CDC14C	Sekar Kathiresan et al. BMC medical genetics 2007	17903299	0.00		168448
rs7797273	chr7	735625	Y	rs10485945	Triglycerides	METABOLIC	CDC14C	Sekar Kathiresan et al. BMC medical genetics 2007	17903299	0.00		168448
rs7797273	chr7	719444	Y	rs10250376	Glucose	METABOLIC	CDC14C		0	0.00		168448
rs7797273	chr7	733513	Y	rs10485941	Cholesterol	METABOLIC	CDC14C	Sekar Kathiresan et al. BMC medical genetics 2007	17903299	0.00		168448
rs7797273	chr7	740022	Y	rs2189829	Sleep	CARDIOVASCULAR	CDC14C	Daniel J Gottlieb et al. BMC medical genetics 2007	17903308	0.00		168448
rs7797273	chr7	728680	Y	rs7796855	Parkinson Disease	NEUROLOGICAL	CDC14C	Hon-Chung Fung et al. Lancet neurology 2006	17052657	0.00		168448
rs7797273	chr7	719912	Y	rs6968986	Heart Failure	CARDIOVASCULAR	CDC14C		0	0.00		168448
rs7797273	chr7	715864	Y	rs4917075	Calcium	METABOLIC	CDC14C		0	0.00		168448
rs7797273	chr7	715775	Y	rs7784864	Calcium	METABOLIC	CDC14C		0	0.00		168448
rs7797273	chr7	715768	Y	rs11762002	Calcium	METABOLIC	CDC14C		0	0.00		168448
rs7797273	chr7	719296	Y	rs160652	Glucose	METABOLIC	GUSB		0	0.00		2990
rs7797273	chr7	564070			Bipolar Disorder	PSYCH	AUTS2	M L Hamshere , et al. The British journal of psychiatry 2009 195(1):23-9	19567891			26053
rs7797273	chr7	564071			ADHD | attention-deficit hyperactivity disorder	PSYCH	AUTS2	J Elia , et al. Molecular psychiatry 2009 Jun	19546859			26053
rs7797273	chr7	564072	N		Celiac Disease|	IMMUNE	AUTS2	G Trynka , et al. Gut 2009 58(8):1078-83	19240061			26053
rs7797273	chr7	564073			several psychiatric disorders	PSYCH	AUTS2	Gratacos M, , et al. American journal of medical genetics 2009 150B(6):808-16	19086053			26053
rs7797273	chr7	673916	N		Type 2 Diabetes| edema | rosiglitazone	PHARMACOGENOMIC	AUTS2	Bailey SD et al. 2010	20628086			26053
rs7797273	chr7	673917			Psychiatric Disorders	PSYCH	AUTS2	Saus E et al. 2010	20398908			26053
rs7797273	chr7	673918			Tobacco Use Disorder	CHEMDEPENDENCY	AUTS2	Rose J et al. 2010	20379614			26053
rs7797273	chr7	717337	Y	rs12698832	Coronary Disease	CARDIOVASCULAR	AUTS2		0	0.00		26053
rs7797273	chr7	745547	Y	rs6943555	Autistic Disorder	PSYCH	AUTS2	Gunter Schumann et al. Proceedings of the National Academy of Sciences of the United States of America 2011	21471458	0.00		26053
rs7797273	chr7	733597	Y	rs10486876	Cholesterol	METABOLIC	AUTS2	Sekar Kathiresan et al. BMC medical genetics 2007	17903299	0.00		26053
rs7804672	chr7	731367	Y	rs763873	Platelet Aggregation	HEMATOLOGICAL	CDC14C	Qiong Yang et al. BMC medical genetics 2007	17903294	0.00		168448
rs7804672	chr7	733579	Y	rs10485949	Cholesterol	METABOLIC	CDC14C	Sekar Kathiresan et al. BMC medical genetics 2007	17903299	0.00		168448
rs7804672	chr7	735625	Y	rs10485945	Triglycerides	METABOLIC	CDC14C	Sekar Kathiresan et al. BMC medical genetics 2007	17903299	0.00		168448
rs7804672	chr7	719444	Y	rs10250376	Glucose	METABOLIC	CDC14C		0	0.00		168448
rs7804672	chr7	733513	Y	rs10485941	Cholesterol	METABOLIC	CDC14C	Sekar Kathiresan et al. BMC medical genetics 2007	17903299	0.00		168448
rs7804672	chr7	740022	Y	rs2189829	Sleep	CARDIOVASCULAR	CDC14C	Daniel J Gottlieb et al. BMC medical genetics 2007	17903308	0.00		168448
rs7804672	chr7	728680	Y	rs7796855	Parkinson Disease	NEUROLOGICAL	CDC14C	Hon-Chung Fung et al. Lancet neurology 2006	17052657	0.00		168448
rs7804672	chr7	719912	Y	rs6968986	Heart Failure	CARDIOVASCULAR	CDC14C		0	0.00		168448
rs7804672	chr7	715864	Y	rs4917075	Calcium	METABOLIC	CDC14C		0	0.00		168448
rs7804672	chr7	715775	Y	rs7784864	Calcium	METABOLIC	CDC14C		0	0.00		168448
rs7804672	chr7	715768	Y	rs11762002	Calcium	METABOLIC	CDC14C		0	0.00		168448
rs7804672	chr7	719296	Y	rs160652	Glucose	METABOLIC	GUSB		0	0.00		2990
rs7804672	chr7	564070			Bipolar Disorder	PSYCH	AUTS2	M L Hamshere , et al. The British journal of psychiatry 2009 195(1):23-9	19567891			26053
rs7804672	chr7	564071			ADHD | attention-deficit hyperactivity disorder	PSYCH	AUTS2	J Elia , et al. Molecular psychiatry 2009 Jun	19546859			26053
rs7804672	chr7	564072	N		Celiac Disease|	IMMUNE	AUTS2	G Trynka , et al. Gut 2009 58(8):1078-83	19240061			26053
rs7804672	chr7	564073			several psychiatric disorders	PSYCH	AUTS2	Gratacos M, , et al. American journal of medical genetics 2009 150B(6):808-16	19086053			26053
rs7804672	chr7	673916	N		Type 2 Diabetes| edema | rosiglitazone	PHARMACOGENOMIC	AUTS2	Bailey SD et al. 2010	20628086			26053
rs7804672	chr7	673917			Psychiatric Disorders	PSYCH	AUTS2	Saus E et al. 2010	20398908			26053
rs7804672	chr7	673918			Tobacco Use Disorder	CHEMDEPENDENCY	AUTS2	Rose J et al. 2010	20379614			26053
rs7804672	chr7	717337	Y	rs12698832	Coronary Disease	CARDIOVASCULAR	AUTS2		0	0.00		26053
rs7804672	chr7	745547	Y	rs6943555	Autistic Disorder	PSYCH	AUTS2	Gunter Schumann et al. Proceedings of the National Academy of Sciences of the United States of America 2011	21471458	0.00		26053
rs7804672	chr7	733597	Y	rs10486876	Cholesterol	METABOLIC	AUTS2	Sekar Kathiresan et al. BMC medical genetics 2007	17903299	0.00		26053
rs7802500	chr7	731367	Y	rs763873	Platelet Aggregation	HEMATOLOGICAL	CDC14C	Qiong Yang et al. BMC medical genetics 2007	17903294	0.00		168448
rs7802500	chr7	733579	Y	rs10485949	Cholesterol	METABOLIC	CDC14C	Sekar Kathiresan et al. BMC medical genetics 2007	17903299	0.00		168448
rs7802500	chr7	735625	Y	rs10485945	Triglycerides	METABOLIC	CDC14C	Sekar Kathiresan et al. BMC medical genetics 2007	17903299	0.00		168448
rs7802500	chr7	719444	Y	rs10250376	Glucose	METABOLIC	CDC14C		0	0.00		168448
rs7802500	chr7	733513	Y	rs10485941	Cholesterol	METABOLIC	CDC14C	Sekar Kathiresan et al. BMC medical genetics 2007	17903299	0.00		168448
rs7802500	chr7	740022	Y	rs2189829	Sleep	CARDIOVASCULAR	CDC14C	Daniel J Gottlieb et al. BMC medical genetics 2007	17903308	0.00		168448
rs7802500	chr7	728680	Y	rs7796855	Parkinson Disease	NEUROLOGICAL	CDC14C	Hon-Chung Fung et al. Lancet neurology 2006	17052657	0.00		168448
rs7802500	chr7	719912	Y	rs6968986	Heart Failure	CARDIOVASCULAR	CDC14C		0	0.00		168448
rs7802500	chr7	715864	Y	rs4917075	Calcium	METABOLIC	CDC14C		0	0.00		168448
rs7802500	chr7	715775	Y	rs7784864	Calcium	METABOLIC	CDC14C		0	0.00		168448
rs7802500	chr7	715768	Y	rs11762002	Calcium	METABOLIC	CDC14C		0	0.00		168448
rs7802500	chr7	719296	Y	rs160652	Glucose	METABOLIC	GUSB		0	0.00		2990
rs7802500	chr7	564070			Bipolar Disorder	PSYCH	AUTS2	M L Hamshere , et al. The British journal of psychiatry 2009 195(1):23-9	19567891			26053
rs7802500	chr7	564071			ADHD | attention-deficit hyperactivity disorder	PSYCH	AUTS2	J Elia , et al. Molecular psychiatry 2009 Jun	19546859			26053
rs7802500	chr7	564072	N		Celiac Disease|	IMMUNE	AUTS2	G Trynka , et al. Gut 2009 58(8):1078-83	19240061			26053
rs7802500	chr7	564073			several psychiatric disorders	PSYCH	AUTS2	Gratacos M, , et al. American journal of medical genetics 2009 150B(6):808-16	19086053			26053
rs7802500	chr7	673916	N		Type 2 Diabetes| edema | rosiglitazone	PHARMACOGENOMIC	AUTS2	Bailey SD et al. 2010	20628086			26053
rs7802500	chr7	673917			Psychiatric Disorders	PSYCH	AUTS2	Saus E et al. 2010	20398908			26053
rs7802500	chr7	673918			Tobacco Use Disorder	CHEMDEPENDENCY	AUTS2	Rose J et al. 2010	20379614			26053
rs7802500	chr7	717337	Y	rs12698832	Coronary Disease	CARDIOVASCULAR	AUTS2		0	0.00		26053
rs7802500	chr7	745547	Y	rs6943555	Autistic Disorder	PSYCH	AUTS2	Gunter Schumann et al. Proceedings of the National Academy of Sciences of the United States of America 2011	21471458	0.00		26053
rs7802500	chr7	733597	Y	rs10486876	Cholesterol	METABOLIC	AUTS2	Sekar Kathiresan et al. BMC medical genetics 2007	17903299	0.00		26053
rs202159	chr7	701711			Tobacco Use Disorder	CHEMDEPENDENCY	CUX1	Rose J et al. 2010	20379614			1523
rs202159	chr7	588683			hair thickness	DEVELOPMENTAL	CUX1	Akihiro Fujimoto , et al. Journal of human genetics 2009 54(8):461-5	19590514			1523
rs202159	chr7	728924	Y	rs2906724	Stroke	NEUROLOGICAL	CUX1	Mar Matarin et al. Lancet neurology 2007	17434096	0.00		1523
rs202159	chr7	724372	Y	rs4073362	Myocardial Infarction	CARDIOVASCULAR	CUX1		0	0.00		1523
rs202159	chr7	728789	Y	rs11974778	Inflammatory Bowel Diseases	IMMUNE	CUX1	Richard H Duerr et al. Science (New York, N.Y.) 2006	17068223	0.00		1523
rs202159	chr7	724390	Y	rs2906649	Myocardial Infarction	CARDIOVASCULAR	CUX1		0	0.00		1523
rs201502	chr7	701711			Tobacco Use Disorder	CHEMDEPENDENCY	CUX1	Rose J et al. 2010	20379614			1523
rs201502	chr7	588683			hair thickness	DEVELOPMENTAL	CUX1	Akihiro Fujimoto , et al. Journal of human genetics 2009 54(8):461-5	19590514			1523
rs201502	chr7	728924	Y	rs2906724	Stroke	NEUROLOGICAL	CUX1	Mar Matarin et al. Lancet neurology 2007	17434096	0.00		1523
rs201502	chr7	724372	Y	rs4073362	Myocardial Infarction	CARDIOVASCULAR	CUX1		0	0.00		1523
rs201502	chr7	728789	Y	rs11974778	Inflammatory Bowel Diseases	IMMUNE	CUX1	Richard H Duerr et al. Science (New York, N.Y.) 2006	17068223	0.00		1523
rs201502	chr7	724390	Y	rs2906649	Myocardial Infarction	CARDIOVASCULAR	CUX1		0	0.00		1523
rs201512	chr7	701711			Tobacco Use Disorder	CHEMDEPENDENCY	CUX1	Rose J et al. 2010	20379614			1523
rs201512	chr7	588683			hair thickness	DEVELOPMENTAL	CUX1	Akihiro Fujimoto , et al. Journal of human genetics 2009 54(8):461-5	19590514			1523
rs201512	chr7	728924	Y	rs2906724	Stroke	NEUROLOGICAL	CUX1	Mar Matarin et al. Lancet neurology 2007	17434096	0.00		1523
rs201512	chr7	724372	Y	rs4073362	Myocardial Infarction	CARDIOVASCULAR	CUX1		0	0.00		1523
rs201512	chr7	728789	Y	rs11974778	Inflammatory Bowel Diseases	IMMUNE	CUX1	Richard H Duerr et al. Science (New York, N.Y.) 2006	17068223	0.00		1523
rs201512	chr7	724390	Y	rs2906649	Myocardial Infarction	CARDIOVASCULAR	CUX1		0	0.00		1523
rs1549760	chr7	670148	N		Chronic renal failure|Kidney Failure, Chronic	RENAL	SLC4A2	Israni A et al. 2010	21085059			6522
rs1549760	chr7	670149	N		Type 2 Diabetes| edema | rosiglitazone	PHARMACOGENOMIC	SLC4A2	Bailey SD et al. 2010	20628086			6522
rs1549760	chr7	670150			Hyperparathyroidism, Secondary	METABOLIC	SLC4A2	Yokoyama K et al. 2011	20424473			6522
rs1549760	chr7	670151			Tobacco Use Disorder	CHEMDEPENDENCY	SLC4A2	Rose J et al. 2010	20379614			6522
rs1549760	chr7	670152	N		lung cancer	CANCER	SLC4A2	Shen M et al. 2009	19170196			6522
rs4872282	chr8	741400	Y	rs2618476	Lupus Erythematosus, Systemic	IMMUNE	BLK	Robert R Graham et al. Nature genetics 2008	19165918	0.00		640
rs4872282	chr8	745521	Y	rs1600249	Arthritis, Rheumatoid	IMMUNE	BLK	Jan Freudenberg et al. Arthritis and rheumatism 2011	21452313	0.00		640
rs6557834	chr8	741400	Y	rs2618476	Lupus Erythematosus, Systemic	IMMUNE	BLK	Robert R Graham et al. Nature genetics 2008	19165918	0.00		640
rs6557834	chr8	745521	Y	rs1600249	Arthritis, Rheumatoid	IMMUNE	BLK	Jan Freudenberg et al. Arthritis and rheumatism 2011	21452313	0.00		640
rs6557834	chr8	724325	Y	rs11782634	Myocardial Infarction	CARDIOVASCULAR	DOCK5		0	0.00		80005
rs6990437	chr8	741400	Y	rs2618476	Lupus Erythematosus, Systemic	IMMUNE	BLK	Robert R Graham et al. Nature genetics 2008	19165918	0.00		640
rs6990437	chr8	745521	Y	rs1600249	Arthritis, Rheumatoid	IMMUNE	BLK	Jan Freudenberg et al. Arthritis and rheumatism 2011	21452313	0.00		640
rs4568629	chr8	741400	Y	rs2618476	Lupus Erythematosus, Systemic	IMMUNE	BLK	Robert R Graham et al. Nature genetics 2008	19165918	0.00		640
rs4568629	chr8	745521	Y	rs1600249	Arthritis, Rheumatoid	IMMUNE	BLK	Jan Freudenberg et al. Arthritis and rheumatism 2011	21452313	0.00		640
rs4568629	chr8	676814	N		Obesity|POF - Premature ovarian failure|POLYCYSTIC OVARIAN SYNDROME|Polycystic Ovary Syndrome|Primary Ovarian Insufficiency|Puberty, Delayed|Puberty, Precocious|Thrombophilia|Tobacco Use Disorder	METABOLIC	EBF2	He C et al. 2010	20734064			64641
rs4568629	chr8	676815	N		Type 2 Diabetes| edema | rosiglitazone	PHARMACOGENOMIC	EBF2	Bailey SD et al. 2010	20628086			64641
rs4568629	chr8	676816			Tobacco Use Disorder	CHEMDEPENDENCY	EBF2	Rose J et al. 2010	20379614			64641
rs4568629	chr8	736384	Y	rs10503776	Body Mass Index	METABOLIC	EBF2	Caroline S Fox et al. BMC medical genetics 2007	17903300	0.00		64641
rs4292694	chr8	741400	Y	rs2618476	Lupus Erythematosus, Systemic	IMMUNE	BLK	Robert R Graham et al. Nature genetics 2008	19165918	0.00		640
rs4292694	chr8	745521	Y	rs1600249	Arthritis, Rheumatoid	IMMUNE	BLK	Jan Freudenberg et al. Arthritis and rheumatism 2011	21452313	0.00		640
rs4292694	chr8	676814	N		Obesity|POF - Premature ovarian failure|POLYCYSTIC OVARIAN SYNDROME|Polycystic Ovary Syndrome|Primary Ovarian Insufficiency|Puberty, Delayed|Puberty, Precocious|Thrombophilia|Tobacco Use Disorder	METABOLIC	EBF2	He C et al. 2010	20734064			64641
rs4292694	chr8	676815	N		Type 2 Diabetes| edema | rosiglitazone	PHARMACOGENOMIC	EBF2	Bailey SD et al. 2010	20628086			64641
rs4292694	chr8	676816			Tobacco Use Disorder	CHEMDEPENDENCY	EBF2	Rose J et al. 2010	20379614			64641
rs4292694	chr8	736384	Y	rs10503776	Body Mass Index	METABOLIC	EBF2	Caroline S Fox et al. BMC medical genetics 2007	17903300	0.00		64641
rs4416827	chr8	741400	Y	rs2618476	Lupus Erythematosus, Systemic	IMMUNE	BLK	Robert R Graham et al. Nature genetics 2008	19165918	0.00		640
rs4416827	chr8	745521	Y	rs1600249	Arthritis, Rheumatoid	IMMUNE	BLK	Jan Freudenberg et al. Arthritis and rheumatism 2011	21452313	0.00		640
rs4416827	chr8	676814	N		Obesity|POF - Premature ovarian failure|POLYCYSTIC OVARIAN SYNDROME|Polycystic Ovary Syndrome|Primary Ovarian Insufficiency|Puberty, Delayed|Puberty, Precocious|Thrombophilia|Tobacco Use Disorder	METABOLIC	EBF2	He C et al. 2010	20734064			64641
rs4416827	chr8	676815	N		Type 2 Diabetes| edema | rosiglitazone	PHARMACOGENOMIC	EBF2	Bailey SD et al. 2010	20628086			64641
rs4416827	chr8	676816			Tobacco Use Disorder	CHEMDEPENDENCY	EBF2	Rose J et al. 2010	20379614			64641
rs4416827	chr8	736384	Y	rs10503776	Body Mass Index	METABOLIC	EBF2	Caroline S Fox et al. BMC medical genetics 2007	17903300	0.00		64641
rs6987148	chr8	741400	Y	rs2618476	Lupus Erythematosus, Systemic	IMMUNE	BLK	Robert R Graham et al. Nature genetics 2008	19165918	0.00		640
rs6987148	chr8	745521	Y	rs1600249	Arthritis, Rheumatoid	IMMUNE	BLK	Jan Freudenberg et al. Arthritis and rheumatism 2011	21452313	0.00		640
rs6987148	chr8	676814	N		Obesity|POF - Premature ovarian failure|POLYCYSTIC OVARIAN SYNDROME|Polycystic Ovary Syndrome|Primary Ovarian Insufficiency|Puberty, Delayed|Puberty, Precocious|Thrombophilia|Tobacco Use Disorder	METABOLIC	EBF2	He C et al. 2010	20734064			64641
rs6987148	chr8	676815	N		Type 2 Diabetes| edema | rosiglitazone	PHARMACOGENOMIC	EBF2	Bailey SD et al. 2010	20628086			64641
rs6987148	chr8	676816			Tobacco Use Disorder	CHEMDEPENDENCY	EBF2	Rose J et al. 2010	20379614			64641
rs6987148	chr8	736384	Y	rs10503776	Body Mass Index	METABOLIC	EBF2	Caroline S Fox et al. BMC medical genetics 2007	17903300	0.00		64641
rs4872376	chr8	741400	Y	rs2618476	Lupus Erythematosus, Systemic	IMMUNE	BLK	Robert R Graham et al. Nature genetics 2008	19165918	0.00		640
rs4872376	chr8	745521	Y	rs1600249	Arthritis, Rheumatoid	IMMUNE	BLK	Jan Freudenberg et al. Arthritis and rheumatism 2011	21452313	0.00		640
rs4872376	chr8	676814	N		Obesity|POF - Premature ovarian failure|POLYCYSTIC OVARIAN SYNDROME|Polycystic Ovary Syndrome|Primary Ovarian Insufficiency|Puberty, Delayed|Puberty, Precocious|Thrombophilia|Tobacco Use Disorder	METABOLIC	EBF2	He C et al. 2010	20734064			64641
rs4872376	chr8	676815	N		Type 2 Diabetes| edema | rosiglitazone	PHARMACOGENOMIC	EBF2	Bailey SD et al. 2010	20628086			64641
rs4872376	chr8	676816			Tobacco Use Disorder	CHEMDEPENDENCY	EBF2	Rose J et al. 2010	20379614			64641
rs4872376	chr8	736384	Y	rs10503776	Body Mass Index	METABOLIC	EBF2	Caroline S Fox et al. BMC medical genetics 2007	17903300	0.00		64641
rs4570167	chr8	741400	Y	rs2618476	Lupus Erythematosus, Systemic	IMMUNE	BLK	Robert R Graham et al. Nature genetics 2008	19165918	0.00		640
rs4570167	chr8	745521	Y	rs1600249	Arthritis, Rheumatoid	IMMUNE	BLK	Jan Freudenberg et al. Arthritis and rheumatism 2011	21452313	0.00		640
rs4570167	chr8	676814	N		Obesity|POF - Premature ovarian failure|POLYCYSTIC OVARIAN SYNDROME|Polycystic Ovary Syndrome|Primary Ovarian Insufficiency|Puberty, Delayed|Puberty, Precocious|Thrombophilia|Tobacco Use Disorder	METABOLIC	EBF2	He C et al. 2010	20734064			64641
rs4570167	chr8	676815	N		Type 2 Diabetes| edema | rosiglitazone	PHARMACOGENOMIC	EBF2	Bailey SD et al. 2010	20628086			64641
rs4570167	chr8	676816			Tobacco Use Disorder	CHEMDEPENDENCY	EBF2	Rose J et al. 2010	20379614			64641
rs4570167	chr8	736384	Y	rs10503776	Body Mass Index	METABOLIC	EBF2	Caroline S Fox et al. BMC medical genetics 2007	17903300	0.00		64641
rs2042073	chr8	741400	Y	rs2618476	Lupus Erythematosus, Systemic	IMMUNE	BLK	Robert R Graham et al. Nature genetics 2008	19165918	0.00		640
rs2042073	chr8	745521	Y	rs1600249	Arthritis, Rheumatoid	IMMUNE	BLK	Jan Freudenberg et al. Arthritis and rheumatism 2011	21452313	0.00		640
rs2543601	chr8	741400	Y	rs2618476	Lupus Erythematosus, Systemic	IMMUNE	BLK	Robert R Graham et al. Nature genetics 2008	19165918	0.00		640
rs2543601	chr8	745521	Y	rs1600249	Arthritis, Rheumatoid	IMMUNE	BLK	Jan Freudenberg et al. Arthritis and rheumatism 2011	21452313	0.00		640
rs2725371	chr8	741400	Y	rs2618476	Lupus Erythematosus, Systemic	IMMUNE	BLK	Robert R Graham et al. Nature genetics 2008	19165918	0.00		640
rs2725371	chr8	745521	Y	rs1600249	Arthritis, Rheumatoid	IMMUNE	BLK	Jan Freudenberg et al. Arthritis and rheumatism 2011	21452313	0.00		640
rs2543622	chr8	741400	Y	rs2618476	Lupus Erythematosus, Systemic	IMMUNE	BLK	Robert R Graham et al. Nature genetics 2008	19165918	0.00		640
rs2543622	chr8	745521	Y	rs1600249	Arthritis, Rheumatoid	IMMUNE	BLK	Jan Freudenberg et al. Arthritis and rheumatism 2011	21452313	0.00		640
rs2553278	chr8	741400	Y	rs2618476	Lupus Erythematosus, Systemic	IMMUNE	BLK	Robert R Graham et al. Nature genetics 2008	19165918	0.00		640
rs2553278	chr8	745521	Y	rs1600249	Arthritis, Rheumatoid	IMMUNE	BLK	Jan Freudenberg et al. Arthritis and rheumatism 2011	21452313	0.00		640
rs2553278	chr8	138057	Y		bone density but not spondylosis	METABOLIC	WRN	Ogata N et al. 2001	11498731			7486
rs2553278	chr8	138058	Y		myocardial infarction	CARDIOVASCULAR	WRN	Ye L et al. 1997	9021029		Japanese	7486
rs2553278	chr8	138059	Y		diabetes, type 2	METABOLIC	WRN	Luo Y 2000	11798788		Chinese	7486
rs2553278	chr8	138060	Y		coronary artery disease; stroke	CARDIOVASCULAR	WRN	Castro, E. et al. 2000	11186893			7486
rs2553278	chr8	138061			diabetes, type 2	METABOLIC	WRN	Hirai, M. et al. 2005	16098926			7486
rs2553278	chr8	138062	Y		bone density; spondylosis, lumbar	METABOLIC	WRN	Ogata, N. et al. 2001	11498731		Japanese	7486
rs2553278	chr8	138063	Y		diabetes, type 2	METABOLIC	WRN	Luo, Y. et al. 2000	11798788		Chinese	7486
rs2553278	chr8	138064	N		atherosclerosis, coronary	CARDIOVASCULAR	WRN	Bohr, V. A. et al. 2004	15246744		Caucasian	7486
rs2553278	chr8	155170	N		cognitive function intermittent claudication mortality risk mycoardial ischemia myocardial infarct stroke	CARDIOVASCULAR	WRN		16405962			7486
rs2553278	chr8	155171			lymphoma lymphoma, non-Hodgkin	CANCER	WRN	Shen, M. et al. 2006	16639601			7486
rs2553278	chr8	155172			benzene toxicity	PHARMACOGENOMIC	WRN	Shen, M. et al. 2006	16728435			7486
rs2553278	chr8	155173			lymphoma, non-Hodgkin	CANCER	WRN	Shen, M. et al. 2006	16738949			7486
rs2553278	chr8	155174			breast cancer	CANCER	WRN	Ding, S. L. et al. 2007	17301258			7486
rs2553278	chr8	562991			colorectal cancer	CANCER	WRN	Bernd Frank , et al. Carcinogenesis 2009 Dec	19945966			7486
rs2553278	chr8	562992	N		benzene haematotoxicity	PHARMACOGENOMIC	WRN	H D Hosgood , et al. Occupational and environmental medicine 2009 66(12):848-53	19773279			7486
rs2553278	chr8	562993			bladder cancer	CANCER	WRN	Lin T Guey , et al. European urology 2010 57(2):283-92	19692168			7486
rs2553278	chr8	562994			chronic obstructive pulmonary disease	OTHER	WRN	H Dean Hosgood , et al. Respiratory medicine 2009 103(12):1866-70	19625176			7486
rs2553278	chr8	562995	Y		Waldenstrom macroglobulinaemia	CANCER	WRN	Xueying Sharon Liang , et al. British journal of haematology 2009 146(4):418-23	19573080			7486
rs2553278	chr8	562996	Y		Hypertension/complications*	CARDIOVASCULAR	WRN	Yoshida T, , et al. 2009 May;32(5):411-8. Epub 2009 Mar 13.	19282863			7486
rs2553278	chr8	562997	Y		breast cancer	CANCER	WRN	Zhanwei Wang , et al. Breast cancer research and treatment 2009 118(1):169-75	19205873		CHINA	7486
rs2553278	chr8	562998	N		Neoplasms	CANCER	WRN	Paolo Vineis , et al. Journal of the National Cancer Institute 2009 101(1):24-36	19116388			7486
rs2553278	chr8	562999			cognitive ability	NEUROLOGICAL	WRN	L M Houlihan , et al. Genes, brain, and behavior 2009 8(2):238-47	19077115		SCOTLAND	7486
rs2553278	chr8	563000			metabolic syndrome	METABOLIC	WRN	Tetsuro Yoshida , et al. Genomics 2009 93(3):221-6	19056482			7486
rs2553278	chr8	563001			hematotoxicity	OTHER	WRN	Qing Lan , et al. Carcinogenesis 2009 30(1):50-8	18978339			7486
rs2553278	chr8	563002			Lymphoma, Follicular|Lymphoma, Large B-Cell, Diffuse	CANCER	WRN	S S Wang , et al. Leukemia 2009 23(3):596-602	18830263			7486
rs2553278	chr8	563003			Werner Syndrome	AGING	WRN	Federico Innocenti , et al. Cancer chemotherapy and pharmacology 2009 63(5):881-7	18677484			7486
rs2553278	chr8	563004			lung cancer	CANCER	WRN	H Dean Hosgood , et al. Carcinogenesis 2008 29(10):1938-43	18676680			7486
rs2553278	chr8	563005			Glioma	CANCER	WRN	Giovanny R Pinto , et al. Journal of neuro-oncology 2008 90(3):253-8	18670736		BRAZIL	7486
rs2553278	chr8	563006			Acute Coronary Syndrome|	CARDIOVASCULAR	WRN	Thomas M Morgan , et al. BMC medical genetics 2008 9():66	18620593		MISSOURI	7486
rs2553278	chr8	600008	Y	rs2553268-?	exercise treadmill test traits	OTHER	WRN	Vasan ,et al. 2007	17903301			7486
rs2553278	chr8	667547			Werner Syndrome	AGING	WRN	Elena Castro et al. 2008	18312663			7486
rs2553278	chr8	667548			Bone Neoplasms|Sarcoma	CANCER	WRN	Robert Nakayama et al. 2008	18271933			7486
rs2553278	chr8	667549			breast cancer	CANCER	WRN	Parveen Bhatti et al. 2008	17764108			7486
rs2553278	chr8	673022	N		Chronic renal failure|Kidney Failure, Chronic	RENAL	WRN	Israni A et al. 2010	21085059			7486
rs2553278	chr8	673023			Diabetes mellitus type II|Diabetes Mellitus, Type 2|Myocardial Infarction	METABOLIC	WRN	Polosak J et al. 2011	20855428			7486
rs2553278	chr8	673024			Lymphoma, Non-Hodgkin|Lymphoma, Non-Hodgkin's	CANCER	WRN	Shen M et al. 2010	20813000			7486
rs2553278	chr8	673025	N		Cataract	VISION	WRN	Ehrenberg M et al. 2010	20808731			7486
rs2553278	chr8	673026	N		Type 2 Diabetes| edema | rosiglitazone	PHARMACOGENOMIC	WRN	Bailey SD et al. 2010	20628086			7486
rs2553278	chr8	673027			multiple sclerosis	IMMUNE	WRN	Briggs FB et al. 2010	20522537			7486
rs2553278	chr8	673028			breast cancer	CANCER	WRN	Olson JE et al. 2011	20508983			7486
rs2553278	chr8	673029	N		esophageal adenocarcinoma	CANCER	WRN	Liu CY et al. 2010	20453000			7486
rs2553278	chr8	673030			Tobacco Use Disorder	CHEMDEPENDENCY	WRN	Rose J et al. 2010	20379614			7486
rs2553278	chr8	673031			atherosclerosis	CARDIOVASCULAR	WRN	McGeachie M et al. 2009	19948975			7486
rs2553278	chr8	673032	N		lung cancer	CANCER	WRN	Shen M et al. 2009	19170196			7486
rs2553278	chr8	597769	Y	rs363512-?	hyperactive-impulsive symptoms	PSYCH	GRIK1	Lasky-Su ,et al. 2008	18821565			2897
rs2553278	chr8	597770	Y	rs458685-?	Breast cancer	CANCER	GRIK1	Murabito ,et al. 2007	17903305			2897
rs2553278	chr8	721625	Y	rs2015230	Iron	METABOLIC	WRN		0	0.00		7486
rs2553278	chr8	721899	Y	rs2725385	Iron	METABOLIC	WRN		0	0.00		7486
rs2553278	chr8	738159	Y	rs2553268	Exercise Test	CARDIOVASCULAR	WRN	Ramachandran S Vasan et al. BMC medical genetics 2007	17903301	0.00		7486
rs2553278	chr8	738161	Y	rs2553268	Exercise Test	CARDIOVASCULAR	WRN	Ramachandran S Vasan et al. BMC medical genetics 2007	17903301	0.00		7486
rs2553256	chr8	673032	N		lung cancer	CANCER	WRN	Shen M et al. 2009	19170196			7486
rs2553256	chr8	597769	Y	rs363512-?	hyperactive-impulsive symptoms	PSYCH	GRIK1	Lasky-Su ,et al. 2008	18821565			2897
rs2553256	chr8	597770	Y	rs458685-?	Breast cancer	CANCER	GRIK1	Murabito ,et al. 2007	17903305			2897
rs2553256	chr8	721625	Y	rs2015230	Iron	METABOLIC	WRN		0	0.00		7486
rs2553256	chr8	721899	Y	rs2725385	Iron	METABOLIC	WRN		0	0.00		7486
rs2553256	chr8	738159	Y	rs2553268	Exercise Test	CARDIOVASCULAR	WRN	Ramachandran S Vasan et al. BMC medical genetics 2007	17903301	0.00		7486
rs2553256	chr8	738161	Y	rs2553268	Exercise Test	CARDIOVASCULAR	WRN	Ramachandran S Vasan et al. BMC medical genetics 2007	17903301	0.00		7486
rs2553256	chr8	721938	Y	rs2725361	Iron	METABOLIC	WRN		0	0.00		7486
rs2553256	chr8	721839	Y	rs6994361	Iron	METABOLIC	WRN		0	0.00		7486
rs2553256	chr8	721641	Y	rs2553256	Iron	METABOLIC	WRN		0	0.00		7486
rs2553256	chr8	741400	Y	rs2618476	Lupus Erythematosus, Systemic	IMMUNE	BLK	Robert R Graham et al. Nature genetics 2008	19165918	0.00		640
rs2553256	chr8	745521	Y	rs1600249	Arthritis, Rheumatoid	IMMUNE	BLK	Jan Freudenberg et al. Arthritis and rheumatism 2011	21452313	0.00		640
rs2553256	chr8	138057	Y		bone density but not spondylosis	METABOLIC	WRN	Ogata N et al. 2001	11498731			7486
rs2553256	chr8	138058	Y		myocardial infarction	CARDIOVASCULAR	WRN	Ye L et al. 1997	9021029		Japanese	7486
rs2553256	chr8	138059	Y		diabetes, type 2	METABOLIC	WRN	Luo Y 2000	11798788		Chinese	7486
rs2553256	chr8	138060	Y		coronary artery disease; stroke	CARDIOVASCULAR	WRN	Castro, E. et al. 2000	11186893			7486
rs2553256	chr8	138061			diabetes, type 2	METABOLIC	WRN	Hirai, M. et al. 2005	16098926			7486
rs2553256	chr8	138062	Y		bone density; spondylosis, lumbar	METABOLIC	WRN	Ogata, N. et al. 2001	11498731		Japanese	7486
rs2553256	chr8	138063	Y		diabetes, type 2	METABOLIC	WRN	Luo, Y. et al. 2000	11798788		Chinese	7486
rs2553256	chr8	138064	N		atherosclerosis, coronary	CARDIOVASCULAR	WRN	Bohr, V. A. et al. 2004	15246744		Caucasian	7486
rs2553256	chr8	155170	N		cognitive function intermittent claudication mortality risk mycoardial ischemia myocardial infarct stroke	CARDIOVASCULAR	WRN		16405962			7486
rs2553256	chr8	155171			lymphoma lymphoma, non-Hodgkin	CANCER	WRN	Shen, M. et al. 2006	16639601			7486
rs2553256	chr8	155172			benzene toxicity	PHARMACOGENOMIC	WRN	Shen, M. et al. 2006	16728435			7486
rs2553256	chr8	155173			lymphoma, non-Hodgkin	CANCER	WRN	Shen, M. et al. 2006	16738949			7486
rs2553256	chr8	155174			breast cancer	CANCER	WRN	Ding, S. L. et al. 2007	17301258			7486
rs2553256	chr8	562991			colorectal cancer	CANCER	WRN	Bernd Frank , et al. Carcinogenesis 2009 Dec	19945966			7486
rs2553256	chr8	562992	N		benzene haematotoxicity	PHARMACOGENOMIC	WRN	H D Hosgood , et al. Occupational and environmental medicine 2009 66(12):848-53	19773279			7486
rs2553256	chr8	562993			bladder cancer	CANCER	WRN	Lin T Guey , et al. European urology 2010 57(2):283-92	19692168			7486
rs2553256	chr8	562994			chronic obstructive pulmonary disease	OTHER	WRN	H Dean Hosgood , et al. Respiratory medicine 2009 103(12):1866-70	19625176			7486
rs2553256	chr8	562995	Y		Waldenstrom macroglobulinaemia	CANCER	WRN	Xueying Sharon Liang , et al. British journal of haematology 2009 146(4):418-23	19573080			7486
rs2553256	chr8	562996	Y		Hypertension/complications*	CARDIOVASCULAR	WRN	Yoshida T, , et al. 2009 May;32(5):411-8. Epub 2009 Mar 13.	19282863			7486
rs2553256	chr8	562997	Y		breast cancer	CANCER	WRN	Zhanwei Wang , et al. Breast cancer research and treatment 2009 118(1):169-75	19205873		CHINA	7486
rs2553256	chr8	562998	N		Neoplasms	CANCER	WRN	Paolo Vineis , et al. Journal of the National Cancer Institute 2009 101(1):24-36	19116388			7486
rs2553256	chr8	562999			cognitive ability	NEUROLOGICAL	WRN	L M Houlihan , et al. Genes, brain, and behavior 2009 8(2):238-47	19077115		SCOTLAND	7486
rs2553256	chr8	563000			metabolic syndrome	METABOLIC	WRN	Tetsuro Yoshida , et al. Genomics 2009 93(3):221-6	19056482			7486
rs2553256	chr8	563001			hematotoxicity	OTHER	WRN	Qing Lan , et al. Carcinogenesis 2009 30(1):50-8	18978339			7486
rs2553256	chr8	563002			Lymphoma, Follicular|Lymphoma, Large B-Cell, Diffuse	CANCER	WRN	S S Wang , et al. Leukemia 2009 23(3):596-602	18830263			7486
rs2553256	chr8	563003			Werner Syndrome	AGING	WRN	Federico Innocenti , et al. Cancer chemotherapy and pharmacology 2009 63(5):881-7	18677484			7486
rs2553256	chr8	563004			lung cancer	CANCER	WRN	H Dean Hosgood , et al. Carcinogenesis 2008 29(10):1938-43	18676680			7486
rs2553256	chr8	563005			Glioma	CANCER	WRN	Giovanny R Pinto , et al. Journal of neuro-oncology 2008 90(3):253-8	18670736		BRAZIL	7486
rs2553256	chr8	563006			Acute Coronary Syndrome|	CARDIOVASCULAR	WRN	Thomas M Morgan , et al. BMC medical genetics 2008 9():66	18620593		MISSOURI	7486
rs2553256	chr8	600008	Y	rs2553268-?	exercise treadmill test traits	OTHER	WRN	Vasan ,et al. 2007	17903301			7486
rs2553256	chr8	667547			Werner Syndrome	AGING	WRN	Elena Castro et al. 2008	18312663			7486
rs2553256	chr8	667548			Bone Neoplasms|Sarcoma	CANCER	WRN	Robert Nakayama et al. 2008	18271933			7486
rs2553256	chr8	667549			breast cancer	CANCER	WRN	Parveen Bhatti et al. 2008	17764108			7486
rs2553256	chr8	673022	N		Chronic renal failure|Kidney Failure, Chronic	RENAL	WRN	Israni A et al. 2010	21085059			7486
rs2553256	chr8	673023			Diabetes mellitus type II|Diabetes Mellitus, Type 2|Myocardial Infarction	METABOLIC	WRN	Polosak J et al. 2011	20855428			7486
rs2553256	chr8	673024			Lymphoma, Non-Hodgkin|Lymphoma, Non-Hodgkin's	CANCER	WRN	Shen M et al. 2010	20813000			7486
rs2553256	chr8	673025	N		Cataract	VISION	WRN	Ehrenberg M et al. 2010	20808731			7486
rs2553256	chr8	673026	N		Type 2 Diabetes| edema | rosiglitazone	PHARMACOGENOMIC	WRN	Bailey SD et al. 2010	20628086			7486
rs2553256	chr8	673027			multiple sclerosis	IMMUNE	WRN	Briggs FB et al. 2010	20522537			7486
rs2553256	chr8	673028			breast cancer	CANCER	WRN	Olson JE et al. 2011	20508983			7486
rs2553256	chr8	673029	N		esophageal adenocarcinoma	CANCER	WRN	Liu CY et al. 2010	20453000			7486
rs2553256	chr8	673030			Tobacco Use Disorder	CHEMDEPENDENCY	WRN	Rose J et al. 2010	20379614			7486
rs2553256	chr8	673031			atherosclerosis	CARDIOVASCULAR	WRN	McGeachie M et al. 2009	19948975			7486
rs2920283	chr8	699856			Tobacco Use Disorder	CHEMDEPENDENCY	JRK	Rose J et al. 2010	20379614			8629
rs2920283	chr8	710123			Adenocarcinoma|Carcinoma, Squamous Cell|Esophageal Neoplasms|Gastritis, Atrophic|Gastrointestinal Neoplasms|Helicobacter Infections	CANCER	PSCA	Lochhead P et al. 2011	21070776			8000
rs2920283	chr8	710124	Y		Adenocarcinoma|Neoplasms|Stomach Neoplasms	CANCER	PSCA	Sakamoto H et al. 2008	18488030			8000
rs2920283	chr8	710125			Stomach Neoplasms	CANCER	PSCA	Ou J et al. 2010	20230293			8000
rs2920283	chr8	710126			Stomach Neoplasms	CANCER	PSCA	Lu Y et al. 2010	20131315			8000
rs2920283	chr8	710127			bladder cancer	CANCER	PSCA	Wang S et al. 2010	20083643			8000
rs2920283	chr8	710128			Helicobacter Infections|Intestinal Neoplasms|Stomach Neoplasms	CANCER	PSCA	Matsuo K et al. 2009	19582881			8000
rs2920298	chr8	699856			Tobacco Use Disorder	CHEMDEPENDENCY	JRK	Rose J et al. 2010	20379614			8629
rs2920298	chr8	710123			Adenocarcinoma|Carcinoma, Squamous Cell|Esophageal Neoplasms|Gastritis, Atrophic|Gastrointestinal Neoplasms|Helicobacter Infections	CANCER	PSCA	Lochhead P et al. 2011	21070776			8000
rs2920298	chr8	710124	Y		Adenocarcinoma|Neoplasms|Stomach Neoplasms	CANCER	PSCA	Sakamoto H et al. 2008	18488030			8000
rs2920298	chr8	710125			Stomach Neoplasms	CANCER	PSCA	Ou J et al. 2010	20230293			8000
rs2920298	chr8	710126			Stomach Neoplasms	CANCER	PSCA	Lu Y et al. 2010	20131315			8000
rs2920298	chr8	710127			bladder cancer	CANCER	PSCA	Wang S et al. 2010	20083643			8000
rs2920298	chr8	710128			Helicobacter Infections|Intestinal Neoplasms|Stomach Neoplasms	CANCER	PSCA	Matsuo K et al. 2009	19582881			8000
rs2920298	chr8	595732			bladder cancer	CANCER	PSCA	Xifeng Wu , et al. Nature genetics 2009 41(9):991-5	19648920			8000
rs2920298	chr8	595733			Stomach Neoplasms	CANCER	PSCA	Chen Wu , et al. Molecular carcinogenesis 2009 48(12):1131-8	19554573			8000
rs2920298	chr8	595734	Y		Adenocarcinoma|Adenocarcinoma, Mucinous|Carcinoma, Papillary|Carcinoma, Signet Ring Cell|Intestinal Neoplasms|Stomach Neoplasms	CANCER	PSCA	Hiromi Sakamoto , et al. Nature genetics 2008 40(6):730-40	18488030		JAPAN|KOREA	8000
rs2920298	chr8	599393	Y	rs2294008-T	Bladder cancer	OTHER	PSCA	Wu ,et al. 2009	19648920			8000
rs2920298	chr8	741974	Y	rs2294008	Urinary Bladder Neoplasms	CANCER	PSCA	Xifeng Wu et al. Nature genetics 2009	19648920	0.00		8000
rs2920298	chr8	744722	Y	rs2294008	Urinary Bladder Neoplasms	CANCER	PSCA	Nathaniel Rothman et al. Nature genetics 2010	20972438	0.00		8000
rs2920298	chr8	747582	Y	rs2294008	Duodenal Ulcer	OTHER	PSCA	Chizu Tanikawa et al. Nature genetics 2012	22387998	0.00		8000
rs2976396	chr8	710123			Adenocarcinoma|Carcinoma, Squamous Cell|Esophageal Neoplasms|Gastritis, Atrophic|Gastrointestinal Neoplasms|Helicobacter Infections	CANCER	PSCA	Lochhead P et al. 2011	21070776			8000
rs2976396	chr8	710124	Y		Adenocarcinoma|Neoplasms|Stomach Neoplasms	CANCER	PSCA	Sakamoto H et al. 2008	18488030			8000
rs2976396	chr8	710125			Stomach Neoplasms	CANCER	PSCA	Ou J et al. 2010	20230293			8000
rs2976396	chr8	710126			Stomach Neoplasms	CANCER	PSCA	Lu Y et al. 2010	20131315			8000
rs2976396	chr8	710127			bladder cancer	CANCER	PSCA	Wang S et al. 2010	20083643			8000
rs2976396	chr8	710128			Helicobacter Infections|Intestinal Neoplasms|Stomach Neoplasms	CANCER	PSCA	Matsuo K et al. 2009	19582881			8000
rs2976396	chr8	595732			bladder cancer	CANCER	PSCA	Xifeng Wu , et al. Nature genetics 2009 41(9):991-5	19648920			8000
rs2976396	chr8	595733			Stomach Neoplasms	CANCER	PSCA	Chen Wu , et al. Molecular carcinogenesis 2009 48(12):1131-8	19554573			8000
rs2976396	chr8	595734	Y		Adenocarcinoma|Adenocarcinoma, Mucinous|Carcinoma, Papillary|Carcinoma, Signet Ring Cell|Intestinal Neoplasms|Stomach Neoplasms	CANCER	PSCA	Hiromi Sakamoto , et al. Nature genetics 2008 40(6):730-40	18488030		JAPAN|KOREA	8000
rs2976396	chr8	599393	Y	rs2294008-T	Bladder cancer	OTHER	PSCA	Wu ,et al. 2009	19648920			8000
rs2976396	chr8	741974	Y	rs2294008	Urinary Bladder Neoplasms	CANCER	PSCA	Xifeng Wu et al. Nature genetics 2009	19648920	0.00		8000
rs2976396	chr8	744722	Y	rs2294008	Urinary Bladder Neoplasms	CANCER	PSCA	Nathaniel Rothman et al. Nature genetics 2010	20972438	0.00		8000
rs2976396	chr8	747582	Y	rs2294008	Duodenal Ulcer	OTHER	PSCA	Chizu Tanikawa et al. Nature genetics 2012	22387998	0.00		8000
rs2272634	chr8	683231	N		Acquired Immunodeficiency Syndrome|Disease Progression	INFECTION	TOP1MT	Hendrickson SL et al. 2011	20877624			116447
rs2272634	chr8	683232	N		esophageal adenocarcinoma	CANCER	TOP1MT	Liu CY et al. 2010	20453000			116447
rs2294117	chr8	572991	N		hypertension	CARDIOVASCULAR	ZC3H3	Mitsutoshi Oguri , et al. American journal of hypertension 2010 23(1):70-7	19851296			23144
rs2294117	chr8	682946			Apoplexy|Cerebral Hemorrhage|Cerebral Hemorrhages|Intracranial Hemorrhages|Stroke|Subarachnoid Hemorrhage	CARDIOVASCULAR	ZC3H3	Yoshida T et al. 2010	20198315			23144
rs10756720	chr9	736154	Y	rs10514821	Body Mass Index	METABOLIC	TDPX2	Caroline S Fox et al. BMC medical genetics 2007	17903300	0.00
rs10756720	chr9	739733	Y	rs10514821	Respiratory Function Tests	CARDIOVASCULAR	TDPX2	Jemma B Wilk et al. BMC medical genetics 2007	17903307	0.00
rs10756720	chr9	729506	Y	rs4405009	Dehydroepiandrosterone	METABOLIC	TDPX2	Shih-Jen Hwang et al. BMC medical genetics 2007	17903292	0.00
rs10756720	chr9	742227	Y	rs1360517	Acquired Immunodeficiency Syndrome	INFECTION	TDPX2	Sigrid Le Clerc et al. The Journal of infectious diseases 2009	19754311	0.00
rs10756720	chr9	716529	Y	rs10514822	Cholesterol, LDL	METABOLIC	TDPX2		0	0.00
rs10756720	chr9	713983	Y	rs2274647	Body Height	DEVELOPMENTAL	MPDZ		0	0.00		8777
rs10756720	chr9	727600	Y	rs1185261	Varicose Veins	CARDIOVASCULAR	MPDZ		0	0.00		8777
rs10756720	chr9	683249			Tobacco Use Disorder	CHEMDEPENDENCY	C9ORF93	Rose J et al. 2010	20379614			203238
rs10756720	chr9	736456	Y	rs7870244	Body Weight	METABOLIC	C9orf93	Caroline S Fox et al. BMC medical genetics 2007	17903300	0.00		203238
rs10756720	chr9	737450	Y	rs7870244	Echocardiography	CARDIOVASCULAR	C9orf93	Ramachandran S Vasan et al. BMC medical genetics 2007	17903301	0.00		203238
rs10756720	chr9	737528	Y	rs7869609	Echocardiography	CARDIOVASCULAR	C9orf93	Ramachandran S Vasan et al. BMC medical genetics 2007	17903301	0.00		203238
rs10756720	chr9	738993	Y	rs7869609	Carotid Artery Diseases	CARDIOVASCULAR	C9orf93	Christopher J O'Donnell et al. BMC medical genetics 2007	17903303	0.00		203238
rs10810484	chr9	736154	Y	rs10514821	Body Mass Index	METABOLIC	TDPX2	Caroline S Fox et al. BMC medical genetics 2007	17903300	0.00
rs10810484	chr9	739733	Y	rs10514821	Respiratory Function Tests	CARDIOVASCULAR	TDPX2	Jemma B Wilk et al. BMC medical genetics 2007	17903307	0.00
rs10810484	chr9	729506	Y	rs4405009	Dehydroepiandrosterone	METABOLIC	TDPX2	Shih-Jen Hwang et al. BMC medical genetics 2007	17903292	0.00
rs10810484	chr9	742227	Y	rs1360517	Acquired Immunodeficiency Syndrome	INFECTION	TDPX2	Sigrid Le Clerc et al. The Journal of infectious diseases 2009	19754311	0.00
rs10810484	chr9	716529	Y	rs10514822	Cholesterol, LDL	METABOLIC	TDPX2		0	0.00
rs10810484	chr9	713983	Y	rs2274647	Body Height	DEVELOPMENTAL	MPDZ		0	0.00		8777
rs10810484	chr9	727600	Y	rs1185261	Varicose Veins	CARDIOVASCULAR	MPDZ		0	0.00		8777
rs10810484	chr9	683249			Tobacco Use Disorder	CHEMDEPENDENCY	C9ORF93	Rose J et al. 2010	20379614			203238
rs10810484	chr9	736456	Y	rs7870244	Body Weight	METABOLIC	C9orf93	Caroline S Fox et al. BMC medical genetics 2007	17903300	0.00		203238
rs10810484	chr9	737450	Y	rs7870244	Echocardiography	CARDIOVASCULAR	C9orf93	Ramachandran S Vasan et al. BMC medical genetics 2007	17903301	0.00		203238
rs10810484	chr9	737528	Y	rs7869609	Echocardiography	CARDIOVASCULAR	C9orf93	Ramachandran S Vasan et al. BMC medical genetics 2007	17903301	0.00		203238
rs10810484	chr9	738993	Y	rs7869609	Carotid Artery Diseases	CARDIOVASCULAR	C9orf93	Christopher J O'Donnell et al. BMC medical genetics 2007	17903303	0.00		203238
rs10810488	chr9	736154	Y	rs10514821	Body Mass Index	METABOLIC	TDPX2	Caroline S Fox et al. BMC medical genetics 2007	17903300	0.00
rs10810488	chr9	739733	Y	rs10514821	Respiratory Function Tests	CARDIOVASCULAR	TDPX2	Jemma B Wilk et al. BMC medical genetics 2007	17903307	0.00
rs10810488	chr9	729506	Y	rs4405009	Dehydroepiandrosterone	METABOLIC	TDPX2	Shih-Jen Hwang et al. BMC medical genetics 2007	17903292	0.00
rs10810488	chr9	742227	Y	rs1360517	Acquired Immunodeficiency Syndrome	INFECTION	TDPX2	Sigrid Le Clerc et al. The Journal of infectious diseases 2009	19754311	0.00
rs10810488	chr9	716529	Y	rs10514822	Cholesterol, LDL	METABOLIC	TDPX2		0	0.00
rs10810488	chr9	713983	Y	rs2274647	Body Height	DEVELOPMENTAL	MPDZ		0	0.00		8777
rs10810488	chr9	727600	Y	rs1185261	Varicose Veins	CARDIOVASCULAR	MPDZ		0	0.00		8777
rs10810488	chr9	683249			Tobacco Use Disorder	CHEMDEPENDENCY	C9ORF93	Rose J et al. 2010	20379614			203238
rs10810488	chr9	736456	Y	rs7870244	Body Weight	METABOLIC	C9orf93	Caroline S Fox et al. BMC medical genetics 2007	17903300	0.00		203238
rs10810488	chr9	737450	Y	rs7870244	Echocardiography	CARDIOVASCULAR	C9orf93	Ramachandran S Vasan et al. BMC medical genetics 2007	17903301	0.00		203238
rs10810488	chr9	737528	Y	rs7869609	Echocardiography	CARDIOVASCULAR	C9orf93	Ramachandran S Vasan et al. BMC medical genetics 2007	17903301	0.00		203238
rs10810488	chr9	738993	Y	rs7869609	Carotid Artery Diseases	CARDIOVASCULAR	C9orf93	Christopher J O'Donnell et al. BMC medical genetics 2007	17903303	0.00		203238
rs10810509	chr9	736154	Y	rs10514821	Body Mass Index	METABOLIC	TDPX2	Caroline S Fox et al. BMC medical genetics 2007	17903300	0.00
rs10810509	chr9	739733	Y	rs10514821	Respiratory Function Tests	CARDIOVASCULAR	TDPX2	Jemma B Wilk et al. BMC medical genetics 2007	17903307	0.00
rs10810509	chr9	729506	Y	rs4405009	Dehydroepiandrosterone	METABOLIC	TDPX2	Shih-Jen Hwang et al. BMC medical genetics 2007	17903292	0.00
rs10810509	chr9	742227	Y	rs1360517	Acquired Immunodeficiency Syndrome	INFECTION	TDPX2	Sigrid Le Clerc et al. The Journal of infectious diseases 2009	19754311	0.00
rs10810509	chr9	716529	Y	rs10514822	Cholesterol, LDL	METABOLIC	TDPX2		0	0.00
rs10810509	chr9	713983	Y	rs2274647	Body Height	DEVELOPMENTAL	MPDZ		0	0.00		8777
rs10810509	chr9	727600	Y	rs1185261	Varicose Veins	CARDIOVASCULAR	MPDZ		0	0.00		8777
rs10810509	chr9	683249			Tobacco Use Disorder	CHEMDEPENDENCY	C9ORF93	Rose J et al. 2010	20379614			203238
rs10810509	chr9	736456	Y	rs7870244	Body Weight	METABOLIC	C9orf93	Caroline S Fox et al. BMC medical genetics 2007	17903300	0.00		203238
rs10810509	chr9	737450	Y	rs7870244	Echocardiography	CARDIOVASCULAR	C9orf93	Ramachandran S Vasan et al. BMC medical genetics 2007	17903301	0.00		203238
rs10810509	chr9	737528	Y	rs7869609	Echocardiography	CARDIOVASCULAR	C9orf93	Ramachandran S Vasan et al. BMC medical genetics 2007	17903301	0.00		203238
rs10810509	chr9	738993	Y	rs7869609	Carotid Artery Diseases	CARDIOVASCULAR	C9orf93	Christopher J O'Donnell et al. BMC medical genetics 2007	17903303	0.00		203238
rs10810512	chr9	736154	Y	rs10514821	Body Mass Index	METABOLIC	TDPX2	Caroline S Fox et al. BMC medical genetics 2007	17903300	0.00
rs10810512	chr9	739733	Y	rs10514821	Respiratory Function Tests	CARDIOVASCULAR	TDPX2	Jemma B Wilk et al. BMC medical genetics 2007	17903307	0.00
rs10810512	chr9	729506	Y	rs4405009	Dehydroepiandrosterone	METABOLIC	TDPX2	Shih-Jen Hwang et al. BMC medical genetics 2007	17903292	0.00
rs10810512	chr9	742227	Y	rs1360517	Acquired Immunodeficiency Syndrome	INFECTION	TDPX2	Sigrid Le Clerc et al. The Journal of infectious diseases 2009	19754311	0.00
rs10810512	chr9	716529	Y	rs10514822	Cholesterol, LDL	METABOLIC	TDPX2		0	0.00
rs10810512	chr9	713983	Y	rs2274647	Body Height	DEVELOPMENTAL	MPDZ		0	0.00		8777
rs10810512	chr9	727600	Y	rs1185261	Varicose Veins	CARDIOVASCULAR	MPDZ		0	0.00		8777
rs10810512	chr9	683249			Tobacco Use Disorder	CHEMDEPENDENCY	C9ORF93	Rose J et al. 2010	20379614			203238
rs10810512	chr9	736456	Y	rs7870244	Body Weight	METABOLIC	C9orf93	Caroline S Fox et al. BMC medical genetics 2007	17903300	0.00		203238
rs10810512	chr9	737450	Y	rs7870244	Echocardiography	CARDIOVASCULAR	C9orf93	Ramachandran S Vasan et al. BMC medical genetics 2007	17903301	0.00		203238
rs10810512	chr9	737528	Y	rs7869609	Echocardiography	CARDIOVASCULAR	C9orf93	Ramachandran S Vasan et al. BMC medical genetics 2007	17903301	0.00		203238
rs10810512	chr9	738993	Y	rs7869609	Carotid Artery Diseases	CARDIOVASCULAR	C9orf93	Christopher J O'Donnell et al. BMC medical genetics 2007	17903303	0.00		203238
rs10733307	chr9	736154	Y	rs10514821	Body Mass Index	METABOLIC	TDPX2	Caroline S Fox et al. BMC medical genetics 2007	17903300	0.00
rs10733307	chr9	739733	Y	rs10514821	Respiratory Function Tests	CARDIOVASCULAR	TDPX2	Jemma B Wilk et al. BMC medical genetics 2007	17903307	0.00
rs10733307	chr9	729506	Y	rs4405009	Dehydroepiandrosterone	METABOLIC	TDPX2	Shih-Jen Hwang et al. BMC medical genetics 2007	17903292	0.00
rs10733307	chr9	742227	Y	rs1360517	Acquired Immunodeficiency Syndrome	INFECTION	TDPX2	Sigrid Le Clerc et al. The Journal of infectious diseases 2009	19754311	0.00
rs10733307	chr9	716529	Y	rs10514822	Cholesterol, LDL	METABOLIC	TDPX2		0	0.00
rs10733307	chr9	713983	Y	rs2274647	Body Height	DEVELOPMENTAL	MPDZ		0	0.00		8777
rs10733307	chr9	727600	Y	rs1185261	Varicose Veins	CARDIOVASCULAR	MPDZ		0	0.00		8777
rs10733307	chr9	683249			Tobacco Use Disorder	CHEMDEPENDENCY	C9ORF93	Rose J et al. 2010	20379614			203238
rs10733307	chr9	736456	Y	rs7870244	Body Weight	METABOLIC	C9orf93	Caroline S Fox et al. BMC medical genetics 2007	17903300	0.00		203238
rs10733307	chr9	737450	Y	rs7870244	Echocardiography	CARDIOVASCULAR	C9orf93	Ramachandran S Vasan et al. BMC medical genetics 2007	17903301	0.00		203238
rs10733307	chr9	737528	Y	rs7869609	Echocardiography	CARDIOVASCULAR	C9orf93	Ramachandran S Vasan et al. BMC medical genetics 2007	17903301	0.00		203238
rs10733307	chr9	738993	Y	rs7869609	Carotid Artery Diseases	CARDIOVASCULAR	C9orf93	Christopher J O'Donnell et al. BMC medical genetics 2007	17903303	0.00		203238
rs10811868	chr9	736154	Y	rs10514821	Body Mass Index	METABOLIC	TDPX2	Caroline S Fox et al. BMC medical genetics 2007	17903300	0.00
rs10811868	chr9	739733	Y	rs10514821	Respiratory Function Tests	CARDIOVASCULAR	TDPX2	Jemma B Wilk et al. BMC medical genetics 2007	17903307	0.00
rs10811868	chr9	729506	Y	rs4405009	Dehydroepiandrosterone	METABOLIC	TDPX2	Shih-Jen Hwang et al. BMC medical genetics 2007	17903292	0.00
rs10811868	chr9	742227	Y	rs1360517	Acquired Immunodeficiency Syndrome	INFECTION	TDPX2	Sigrid Le Clerc et al. The Journal of infectious diseases 2009	19754311	0.00
rs10811868	chr9	716529	Y	rs10514822	Cholesterol, LDL	METABOLIC	TDPX2		0	0.00
rs10811868	chr9	713983	Y	rs2274647	Body Height	DEVELOPMENTAL	MPDZ		0	0.00		8777
rs10811868	chr9	727600	Y	rs1185261	Varicose Veins	CARDIOVASCULAR	MPDZ		0	0.00		8777
rs10811885	chr9	736154	Y	rs10514821	Body Mass Index	METABOLIC	TDPX2	Caroline S Fox et al. BMC medical genetics 2007	17903300	0.00
rs10811885	chr9	739733	Y	rs10514821	Respiratory Function Tests	CARDIOVASCULAR	TDPX2	Jemma B Wilk et al. BMC medical genetics 2007	17903307	0.00
rs10811885	chr9	729506	Y	rs4405009	Dehydroepiandrosterone	METABOLIC	TDPX2	Shih-Jen Hwang et al. BMC medical genetics 2007	17903292	0.00
rs10811885	chr9	742227	Y	rs1360517	Acquired Immunodeficiency Syndrome	INFECTION	TDPX2	Sigrid Le Clerc et al. The Journal of infectious diseases 2009	19754311	0.00
rs10811885	chr9	716529	Y	rs10514822	Cholesterol, LDL	METABOLIC	TDPX2		0	0.00
rs10811885	chr9	713983	Y	rs2274647	Body Height	DEVELOPMENTAL	MPDZ		0	0.00		8777
rs10811885	chr9	727600	Y	rs1185261	Varicose Veins	CARDIOVASCULAR	MPDZ		0	0.00		8777
rs11794152	chr9	736154	Y	rs10514821	Body Mass Index	METABOLIC	TDPX2	Caroline S Fox et al. BMC medical genetics 2007	17903300	0.00
rs11794152	chr9	739733	Y	rs10514821	Respiratory Function Tests	CARDIOVASCULAR	TDPX2	Jemma B Wilk et al. BMC medical genetics 2007	17903307	0.00
rs11794152	chr9	729506	Y	rs4405009	Dehydroepiandrosterone	METABOLIC	TDPX2	Shih-Jen Hwang et al. BMC medical genetics 2007	17903292	0.00
rs11794152	chr9	742227	Y	rs1360517	Acquired Immunodeficiency Syndrome	INFECTION	TDPX2	Sigrid Le Clerc et al. The Journal of infectious diseases 2009	19754311	0.00
rs11794152	chr9	716529	Y	rs10514822	Cholesterol, LDL	METABOLIC	TDPX2		0	0.00
rs11794152	chr9	713983	Y	rs2274647	Body Height	DEVELOPMENTAL	MPDZ		0	0.00		8777
rs11794152	chr9	727600	Y	rs1185261	Varicose Veins	CARDIOVASCULAR	MPDZ		0	0.00		8777
rs10757418	chr9	736154	Y	rs10514821	Body Mass Index	METABOLIC	TDPX2	Caroline S Fox et al. BMC medical genetics 2007	17903300	0.00
rs10757418	chr9	739733	Y	rs10514821	Respiratory Function Tests	CARDIOVASCULAR	TDPX2	Jemma B Wilk et al. BMC medical genetics 2007	17903307	0.00
rs10757418	chr9	729506	Y	rs4405009	Dehydroepiandrosterone	METABOLIC	TDPX2	Shih-Jen Hwang et al. BMC medical genetics 2007	17903292	0.00
rs10757418	chr9	742227	Y	rs1360517	Acquired Immunodeficiency Syndrome	INFECTION	TDPX2	Sigrid Le Clerc et al. The Journal of infectious diseases 2009	19754311	0.00
rs10757418	chr9	716529	Y	rs10514822	Cholesterol, LDL	METABOLIC	TDPX2		0	0.00
rs10757418	chr9	713983	Y	rs2274647	Body Height	DEVELOPMENTAL	MPDZ		0	0.00		8777
rs10757418	chr9	727600	Y	rs1185261	Varicose Veins	CARDIOVASCULAR	MPDZ		0	0.00		8777
rs10811926	chr9	736154	Y	rs10514821	Body Mass Index	METABOLIC	TDPX2	Caroline S Fox et al. BMC medical genetics 2007	17903300	0.00
rs10811926	chr9	739733	Y	rs10514821	Respiratory Function Tests	CARDIOVASCULAR	TDPX2	Jemma B Wilk et al. BMC medical genetics 2007	17903307	0.00
rs10811926	chr9	729506	Y	rs4405009	Dehydroepiandrosterone	METABOLIC	TDPX2	Shih-Jen Hwang et al. BMC medical genetics 2007	17903292	0.00
rs10811926	chr9	742227	Y	rs1360517	Acquired Immunodeficiency Syndrome	INFECTION	TDPX2	Sigrid Le Clerc et al. The Journal of infectious diseases 2009	19754311	0.00
rs10811926	chr9	716529	Y	rs10514822	Cholesterol, LDL	METABOLIC	TDPX2		0	0.00
rs10811926	chr9	713983	Y	rs2274647	Body Height	DEVELOPMENTAL	MPDZ		0	0.00		8777
rs10811926	chr9	727600	Y	rs1185261	Varicose Veins	CARDIOVASCULAR	MPDZ		0	0.00		8777
rs10819588	chr9	675584			Tobacco Use Disorder	CHEMDEPENDENCY	FNBP1	Rose J et al. 2010	20379614			23048

### Sheet: S10
Table S10 - Associated traits from the Reactome database
Pathway ID	Description	Parent(s)	p-Value	Genes Involved	Variation IDs
R-HSA-109581	Apoptosis	Programmed Cell Death	0.024033	AKT3,APC,CASP9,DSP,PRKCD,YWHAE	rs12452627,rs2306572,rs3799525,rs4645989,rs4646018,rs464708,rs465899,rs4705486,rs7219635,rs7517732,rs7523198,rs7523742,rs7547861,rs7552982,rs9393
R-HSA-109582	Hemostasis	Hemostasis	0.363897	ATP1B2,DOCK5,JMJD1C,P2RY12,PLCG1,PPP2R5C,PRKCB,PRKCD,RAB27B,RASGRP1,SH2B2	rs12355784,rs12432614,rs1641511,rs2023482,rs2072881,rs2076148,rs2296153,rs2306572,rs2470688,rs6557834,rs6785930,rs7241285,rs8035957
R-HSA-109606	Intrinsic Pathway for Apoptosis	Programmed Cell Death	0.029166	AKT3,CASP9,YWHAE	rs12452627,rs4645989,rs4646018,rs7219635,rs7517732,rs7523198,rs7523742,rs7547861,rs7552982,rs9393
R-HSA-109704	PI3K Cascade	Signal Transduction;Immune System	0.42898	FLT3	rs2491230,rs2491244,rs2504236
R-HSA-110313	Translesion synthesis by Y family DNA polymerases bypasses lesions on DNA template	DNA Repair	0.391367	POLD2	rs2908280
R-HSA-110314	Recognition of DNA damage by PCNA-containing replication complex	DNA Repair	0.317362	POLD2	rs2908280
R-HSA-110373	Resolution of AP sites via the multiple-nucleotide patch replacement pathway	DNA Repair	0.272457	POLD2	rs2908280
R-HSA-111447	Activation of BAD and translocation to mitochondria	Programmed Cell Death	0.014925	AKT3,YWHAE	rs12452627,rs7219635,rs7517732,rs7523198,rs7523742,rs7547861,rs7552982,rs9393
R-HSA-111458	Formation of apoptosome	Programmed Cell Death	0.130523	CASP9	rs4645989,rs4646018
R-HSA-111459	Activation of caspases through apoptosome-mediated cleavage	Programmed Cell Death	0.073435	CASP9	rs4645989,rs4646018
R-HSA-111461	Cytochrome c-mediated apoptotic response	Programmed Cell Death	0.152368	CASP9	rs4645989,rs4646018
R-HSA-111463	SMAC (DIABLO) binds to IAPs	Programmed Cell Death	0.085143	CASP9	rs4645989,rs4646018
R-HSA-111464	SMAC(DIABLO)-mediated dissociation of IAP:caspase complexes	Programmed Cell Death	0.085143	CASP9	rs4645989,rs4646018
R-HSA-111465	Apoptotic cleavage of cellular proteins	Programmed Cell Death	0.012035	APC,DSP,PRKCD	rs2306572,rs3799525,rs464708,rs465899,rs4705486
R-HSA-111469	SMAC, XIAP-regulated apoptotic response	Programmed Cell Death	0.096703	CASP9	rs4645989,rs4646018
R-HSA-111471	Apoptotic factor-mediated response	Programmed Cell Death	0.204626	CASP9	rs4645989,rs4646018
R-HSA-111885	Opioid Signalling	Signal Transduction	0.105136	CAMK2B,PDE1C,PRKCD	rs2008835,rs2079373,rs215596,rs2306572,rs35663812
R-HSA-111932	CaMK IV-mediated phosphorylation of CREB	Signal Transduction	0.119392	CAMK2B	rs35663812
R-HSA-111933	Calmodulin induced events	Signal Transduction	0.009596	CAMK2B,PDE1C,PRKCD	rs2008835,rs2079373,rs215596,rs2306572,rs35663812
R-HSA-111957	Cam-PDE 1 activation	Signal Transduction	0.049572	PDE1C	rs2008835,rs2079373,rs215596
R-HSA-111996	Ca-dependent events	Signal Transduction	0.011186	CAMK2B,PDE1C,PRKCD	rs2008835,rs2079373,rs215596,rs2306572,rs35663812
R-HSA-111997	CaM pathway	Signal Transduction	0.009596	CAMK2B,PDE1C,PRKCD	rs2008835,rs2079373,rs215596,rs2306572,rs35663812
R-HSA-112040	G-protein mediated events	Signal Transduction	0.030604	CAMK2B,PDE1C,PRKCD	rs2008835,rs2079373,rs215596,rs2306572,rs35663812
R-HSA-112043	PLC beta mediated events	Signal Transduction	0.029166	CAMK2B,PDE1C,PRKCD	rs2008835,rs2079373,rs215596,rs2306572,rs35663812
R-HSA-112310	Neurotransmitter release cycle	Neuronal System	0.477793	RAB3A	rs1046565
R-HSA-112311	Neurotransmitter clearance	Neuronal System	0.119392	ALDH2	rs4767939
R-HSA-112314	Neurotransmitter receptors and postsynaptic signal transmission	Neuronal System	0.743489	CAMK2B,DLG4,PRKCB	rs2017365,rs2470688,rs35663812,rs3826408,rs390200
R-HSA-112315	Transmission across Chemical Synapses	Neuronal System	0.392284	ALDH2,CAMK2B,DLG4,PRKCB,RAB3A	rs1046565,rs2017365,rs2470688,rs35663812,rs3826408,rs390200,rs4767939
R-HSA-112316	Neuronal System	Neuronal System	0.038351	ALDH2,CAMK2B,DLG4,KCNAB1,KCNAB2,KCND3,KCNQ5,LRFN2,PRKCB,RAB3A	rs1046565,rs1316784,rs1317538,rs1328857,rs1433742,rs1539348,rs1579557,rs17619780,rs197419,rs197422,rs2017365,rs2436728,rs2470688,rs2871871,rs35663812,rs3826408,rs390200,rs4767939,rs9341390,rs9341399,rs940050,rs9446824
R-HSA-112399	IRS-mediated signalling	Signal Transduction	0.457402	FLT3	rs2491230,rs2491244,rs2504236
R-HSA-114452	Activation of BH3-only proteins	Programmed Cell Death	0.054708	AKT3,YWHAE	rs12452627,rs7219635,rs7517732,rs7523198,rs7523742,rs7547861,rs7552982,rs9393
R-HSA-114508	Effects of PIP2 hydrolysis	Signal Transduction;Hemostasis	0.042222	PRKCD,RASGRP1	rs2306572,rs8035957
R-HSA-114516	Disinhibition of SNARE formation	Hemostasis	0.061579	PRKCB	rs2470688
R-HSA-114608	Platelet degranulation	Hemostasis	1	RAB27B	rs7241285
R-HSA-1168372	Downstream signaling events of B Cell Receptor (BCR)	Immune System	0.078	NFKBIE,PRKCB,RASGRP1	rs2470688,rs730775,rs8035957
R-HSA-1169091	Activation of NF-kappaB in B cells	Immune System	0.198086	NFKBIE,PRKCB	rs2470688,rs730775
R-HSA-1169092	Activation of RAS in B cells	Immune System	0.061579	RASGRP1	rs8035957
R-HSA-1169408	ISG15 antiviral mechanism	Immune System	0.235225	EIF4G3,PLCG1	rs10916927,rs2072881,rs2076148
R-HSA-1169410	Antiviral mechanism by IFN-stimulated genes	Immune System	0.272727	EIF4G3,PLCG1	rs10916927,rs2072881,rs2076148
R-HSA-1181150	Signaling by NODAL	Developmental Biology	0.224623	FOXO3	rs13220810,rs1536057,rs1935949,rs2022464
R-HSA-1187000	Fertilization	Reproduction	0.281667	CATSPERG	rs12459746
R-HSA-1226099	Signaling by FGFR in disease	Disease	0.188915	CUX1,PLCG1	rs201502,rs201512,rs202159,rs2072881,rs2076148
R-HSA-1227986	Signaling by ERBB2	Signal Transduction	0.025073	AKT3,PLCG1,PRKCD	rs2072881,rs2076148,rs2306572,rs7517732,rs7523198,rs7523742,rs7547861,rs7552982
R-HSA-1227990	Signaling by ERBB2 in Cancer	Disease	0.281667	PLCG1	rs2072881,rs2076148
R-HSA-1236382	Constitutive Signaling by Ligand-Responsive EGFR Cancer Variants	Disease	0.214688	PLCG1	rs2072881,rs2076148
R-HSA-1236394	Signaling by ERBB4	Signal Transduction	0.516321	DLG4	rs2017365,rs3826408,rs390200
R-HSA-1236974	ER-Phagosome pathway	Immune System	1	HLA-F	rs2523405
R-HSA-1236975	Antigen processing-Cross presentation	Immune System	1	HLA-F	rs2523405
R-HSA-1236977	Endosomal/Vacuolar pathway	Immune System	0.130523	HLA-F	rs2523405
R-HSA-1250196	SHC1 events in ERBB2 signaling	Signal Transduction	0.24412	PRKCD	rs2306572
R-HSA-1251932	PLCG1 events in ERBB2 signaling	Signal Transduction	0.049572	PLCG1	rs2072881,rs2076148
R-HSA-1257604	PIP3 activates AKT signaling	Signal Transduction	0.049004	AKT3,CASP9,CDKN1B,FOXO3,PPP2R5C,TNRC6A,WWP2	rs11074651,rs11642302,rs12432614,rs13220810,rs1500337,rs1536057,rs1566452,rs172066,rs1935949,rs200528,rs200536,rs2022464,rs2296153,rs2343606,rs3759216,rs4645989,rs4646018,rs7517732,rs7523198,rs7523742,rs7547861,rs7552982
R-HSA-1266695	Interleukin-7 signaling	Immune System	0.29974	BRWD1	rs2836961,rs2836964,rs2836980
R-HSA-1266738	Developmental Biology	Developmental Biology	0.667908	ABLIM3,AKT3,CTNNA2,DLG4,DSP,FOXO3,GCK,HSP90AB1,ITSN1,LAMA2,MED31,MEF2C,PLCG1,RPS23,TCF4	rs12990844,rs12997174,rs12997292,rs13001262,rs13220810,rs1536057,rs16903340,rs17736877,rs1935949,rs2017365,rs2022464,rs2060396,rs2072881,rs2076148,rs2196158,rs226201,rs2971671,rs3757840,rs3799525,rs3826408,rs390200,rs4419681,rs613872,rs618869,rs652714,rs6876815,rs6887628,rs7517732,rs7523198,rs7523742,rs7547861,rs7552982,rs915538,rs9367190
R-HSA-1268020	Mitochondrial protein import	Protein localization	0.557717	TOMM40	rs157582,rs2075650,rs405697
R-HSA-1280215	Cytokine Signaling in Immune system	Immune System	0.023295	BRWD1,CAMK2B,DLG4,EIF4G3,FCER2,FLT3,FOXO3,HLA-DQA1,HLA-DQB1,HLA-F,IFNAR2,MEF2C,PLCG1,PPP2R5C,PRKCD,RASGRP1,RORA,TRAF3	rs1063355,rs10916927,rs12148050,rs12432614,rs13220810,rs1536057,rs16903340,rs1935949,rs2015407,rs2017365,rs2022464,rs2072881,rs2076148,rs2228137,rs2273393,rs2290430,rs2296153,rs2306572,rs235512,rs2403102,rs2491230,rs2491244,rs2504236,rs2523405,rs2836961,rs2836964,rs2836980,rs2854275,rs35663812,rs3803286,rs3826408,rs390200,rs8035957,rs8178430,rs9272346,rs9273012
R-HSA-1280218	Adaptive Immune System	Immune System	1	AKT3,FBXL18,HLA-DQA1,HLA-F,KLHL21,NFKBIE,PLCG1,PPP2R5C,PRKCB,RASGRP1	rs12432614,rs2072881,rs2076148,rs2296153,rs2470688,rs2523405,rs35070405,rs730775,rs7517732,rs7523198,rs7523742,rs7547861,rs7552982,rs7808325,rs8035957,rs9272346,rs9273012
R-HSA-1296071	Potassium Channels	Neuronal System	0.041269	KCNAB1,KCNAB2,KCND3,KCNQ5	rs1316784,rs1317538,rs1328857,rs1539348,rs197419,rs197422,rs2871871,rs9341390,rs9341399,rs940050,rs9446824
R-HSA-1296072	Voltage gated Potassium channels	Neuronal System	0.002049	KCNAB1,KCNAB2,KCND3,KCNQ5	rs1316784,rs1317538,rs1328857,rs1539348,rs197419,rs197422,rs2871871,rs9341390,rs9341399,rs940050,rs9446824
R-HSA-1300642	Sperm Motility And Taxes	Reproduction	0.108119	CATSPERG	rs12459746
R-HSA-1358803	Downregulation of ERBB2:ERBB3 signaling	Signal Transduction	0.152368	AKT3	rs7517732,rs7523198,rs7523742,rs7547861,rs7552982
R-HSA-1368082	RORA activates gene expression	Circadian Clock	0.204626	RORA	rs2290430,rs235512
R-HSA-141424	Amplification of signal from the kinetochores	Cell Cycle	1	PPP2R5C	rs12432614,rs2296153
R-HSA-141444	Amplification of signal from unattached kinetochores via a MAD2 inhibitory signal	Cell Cycle	1	PPP2R5C	rs12432614,rs2296153
R-HSA-1430728	Metabolism	Metabolism	0.382576	ACAD10,ACADVL,ACOT7,ALDH2,AMT,GART,GCK,GCKR,HSP90AB1,MED31,NR1H2,NT5C2,PITPNM3,PLCG1,PRKD1,RORA,RPS23,SEPSECS,SLC35D1,SULT6B1,TIAM2,TKT	rs10640,rs11191548,rs11191580,rs11715915,rs12433335,rs1260320,rs1260326,rs12894799,rs16895,rs17094683,rs17736877,rs2017365,rs2072881,rs2076148,rs2242302,rs226201,rs2290430,rs235512,rs2815363,rs2815371,rs2971671,rs3733548,rs3757840,rs3789463,rs3809836,rs4670671,rs4767939,rs630616,rs6571317,rs8102115,rs8971,rs9367190,rs9384302
R-HSA-1433557	Signaling by SCF-KIT	Signal Transduction	0.421647	SH2B2	rs2023482
R-HSA-1433559	Regulation of KIT signaling	Signal Transduction	0.184118	SH2B2	rs2023482
R-HSA-1442490	Collagen degradation	Extracellular matrix organization	0.546262	COL25A1	rs1991219
R-HSA-1445148	Translocation of SLC2A4 (GLUT4) to the plasma membrane	Vesicle-mediated transport	0.225888	RAB11A,YWHAE	rs12452627,rs2572208,rs2660632,rs7219635,rs9393
R-HSA-1474165	Reproduction	Reproduction	1	CATSPERG	rs12459746
R-HSA-1474228	Degradation of the extracellular matrix	Extracellular matrix organization	0.693946	COL25A1,OPTC	rs1991219,rs4971245
R-HSA-1474244	Extracellular matrix organization	Extracellular matrix organization	0.791124	ADAM12,COL25A1,LAMA2,OPTC	rs1278325,rs1278394,rs1278396,rs1278397,rs1878030,rs1991219,rs2138279,rs4419681,rs4971245
R-HSA-1474290	Collagen formation	Extracellular matrix organization	1	COL25A1	rs1991219
R-HSA-1483206	Glycerophospholipid biosynthesis	Metabolism	1	PITPNM3	rs3809836
R-HSA-1483226	Synthesis of PI	Metabolism	0.061579	PITPNM3	rs3809836
R-HSA-1483249	Inositol phosphate metabolism	Metabolism	0.457402	PLCG1	rs2072881,rs2076148
R-HSA-1483257	Phospholipid metabolism	Metabolism	0.525714	PITPNM3	rs3809836
R-HSA-1489509	DAG and IP3 signaling	Signal Transduction	0.001715	CAMK2B,PDE1C,PLCG1,PRKCD	rs2008835,rs2072881,rs2076148,rs2079373,rs215596,rs2306572,rs35663812
R-HSA-1500931	Cell-Cell communication	Cell-Cell communication	1	KIRREL3	rs1946091
R-HSA-156580	Phase II - Conjugation of compounds	Metabolism	0.397065	SLC35D1,SULT6B1	rs2815363,rs2815371,rs4670671
R-HSA-156584	Cytosolic sulfonation of small molecules	Metabolism	0.263131	SULT6B1	rs4670671
R-HSA-156588	Glucuronidation	Metabolism	0.272457	SLC35D1	rs2815363,rs2815371
R-HSA-156827	L13a-mediated translational silencing of Ceruloplasmin expression	Metabolism of proteins	1	RPS23	rs226201
R-HSA-156842	Eukaryotic Translation Elongation	Metabolism of proteins	1	RPS23	rs226201
R-HSA-156902	Peptide chain elongation	Metabolism of proteins	1	RPS23	rs226201
R-HSA-157118	Signaling by NOTCH	Signal Transduction	0.754639	FCER2,TNRC6A,WWP2	rs11074651,rs11642302,rs1500337,rs1566452,rs172066,rs200528,rs200536,rs2228137,rs2343606
R-HSA-157579	Telomere Maintenance	Cell Cycle	0.207311	POLD2,WRN	rs2553256,rs2553278,rs2908280
R-HSA-15869	Metabolism of nucleotides	Metabolism	0.351828	GART,NT5C2	rs11191548,rs11191580,rs17094683,rs8971
R-HSA-1592230	Mitochondrial biogenesis	Organelle biogenesis and maintenance	0.028954	CRTC1,DNAJC11,MEF2C,TFB1M	rs11878358,rs12610715,rs16903340,rs200440,rs200447,rs200448,rs950994
R-HSA-162582	Signal Transduction	Signal Transduction	0.089501	ADAM12,AKT3,APC,CAMK2B,CAMKMT,CASP9,CD55,CDKN1B,DLG4,DRD3,FCER2,FLT3,FOXO3,GUCA1B,HSP90AB1,HTR4,ITSN1,KDM4B,LAMA2,MEF2C,NR1H2,NRIP1,NTSR1,OR2B6,P2RY12,P2RY14,PDE1C,PLCG1,PMEPA1,PPP2R5C,PRKCB,PRKCD,RASGRP1,REEP3,REEP5,SH2B2,SPINT2,SUFU,TCF4,TIAM2,TNRC6A,WWP2,YWHAE	rs11074651,rs11596235,rs11642302,rs12432614,rs12452627,rs12610791,rs12768534,rs1278325,rs1278394,rs1278396,rs1278397,rs13220810,rs1474867,rs1500337,rs1507761,rs1536057,rs1566452,rs16903340,rs172066,rs1878030,rs1935949,rs200528,rs200536,rs2008835,rs2017365,rs2022464,rs2023482,rs2054519,rs2072881,rs2076148,rs2079373,rs2138279,rs215596,rs2228137,rs2253231,rs2296153,rs2306572,rs2343606,rs2427407,rs2470688,rs2491230,rs2491244,rs2504236,rs35663812,rs3759216,rs3826408,rs390200,rs4263157,rs4419681,rs4645989,rs4646018,rs464708,rs465899,rs469727,rs4705486,rs4953101,rs4953105,rs4953107,rs4953122,rs579119,rs6092522,rs613872,rs618869,rs652714,rs6782715,rs6785930,rs6787134,rs6873382,rs7219635,rs7517732,rs7523198,rs7523742,rs7547861,rs7552982,rs8035957,rs8102115,rs904142,rs915538,rs9367190,rs9384302,rs9393
R-HSA-163125	Post-translational modification: synthesis of GPI-anchored proteins	Metabolism of proteins	0.105136	NEGR1,OPCML,PSCA	rs1105289,rs1107579,rs2821239,rs2920283,rs2920298,rs2976396,rs4348675,rs483591,rs4936175,rs4937722,rs4937724
R-HSA-1632852	Macroautophagy	Autophagy	0.688899	ATG10,TOMM40	rs157582,rs2075650,rs2200425,rs226201,rs405697
R-HSA-163685	Integration of energy metabolism	Metabolism	1	TKT	rs2242302
R-HSA-163754	Insulin effects increased synthesis of Xylulose-5-Phosphate	Metabolism	0.025099	TKT	rs2242302
R-HSA-1640170	Cell Cycle	Cell Cycle	0.713085	AKT3,CDKN1B,FBXL18,HSP90AB1,POLD2,PPP2R5C,PRKCB,WRN,YWHAE	rs12432614,rs12452627,rs2296153,rs2470688,rs2553256,rs2553278,rs2908280,rs3759216,rs7219635,rs7517732,rs7523198,rs7523742,rs7547861,rs7552982,rs7808325,rs9367190,rs9393
R-HSA-1643685	Disease	Disease	1	AKT3,APC,CAMK2B,CASP9,CDKN1B,CUX1,FOXO3,GCK,GCKR,HSP90AB1,HTR4,PLCG1,PPP2R5C,RPS23,SLC35D1,SNF8,TRAF3,YWHAE	rs12148050,rs12432614,rs12452627,rs1260320,rs1260326,rs13220810,rs1536057,rs1935949,rs201502,rs201512,rs2015407,rs202159,rs2022464,rs2072881,rs2076148,rs226201,rs2270576,rs2273393,rs2296153,rs2403102,rs2815363,rs2815371,rs2971671,rs35663812,rs3757840,rs3759216,rs3803286,rs4645989,rs4646018,rs464708,rs465899,rs4705486,rs6873382,rs7219635,rs7517732,rs7523198,rs7523742,rs7547861,rs7552982,rs9367190,rs9393
R-HSA-1643713	Signaling by EGFR in Cancer	Disease	0.272457	PLCG1	rs2072881,rs2076148
R-HSA-1650814	Collagen biosynthesis and modifying enzymes	Extracellular matrix organization	0.574363	COL25A1	rs1991219
R-HSA-166016	Toll Like Receptor 4 (TLR4) Cascade	Immune System	0.672706	MEF2C,TRAF3	rs12148050,rs16903340,rs2015407,rs2273393,rs2403102,rs3803286
R-HSA-166058	MyD88:MAL(TIRAP) cascade initiated on plasma membrane	Immune System	1	MEF2C	rs16903340
R-HSA-1660661	Sphingolipid de novo biosynthesis	Metabolism	0.42898	PRKD1	rs12433335,rs12894799,rs16895,rs6571317
R-HSA-166166	MyD88-independent TLR4 cascade	Immune System	0.338025	MEF2C,TRAF3	rs12148050,rs16903340,rs2015407,rs2273393,rs2403102,rs3803286
R-HSA-166520	Signaling by NTRKs	Signal Transduction	0.687233	MEF2C,PLCG1	rs16903340,rs2072881,rs2076148
R-HSA-166658	Complement cascade	Immune System	0.405946	CD46,CD55	rs14374,rs1507761
R-HSA-167021	PLC-gamma1 signalling	Signal Transduction	0.037412	PLCG1	rs2072881,rs2076148
R-HSA-168138	Toll Like Receptor 9 (TLR9) Cascade	Immune System	1	MEF2C	rs16903340
R-HSA-168142	Toll Like Receptor 10 (TLR10) Cascade	Immune System	1	MEF2C	rs16903340
R-HSA-168164	Toll Like Receptor 3 (TLR3) Cascade	Immune System	0.31949	MEF2C,TRAF3	rs12148050,rs16903340,rs2015407,rs2273393,rs2403102,rs3803286
R-HSA-168176	Toll Like Receptor 5 (TLR5) Cascade	Immune System	1	MEF2C	rs16903340
R-HSA-168179	Toll Like Receptor TLR1:TLR2 Cascade	Immune System	1	MEF2C	rs16903340
R-HSA-168181	Toll Like Receptor 7/8 (TLR7/8) Cascade	Immune System	1	MEF2C	rs16903340
R-HSA-168188	Toll Like Receptor TLR6:TLR2 Cascade	Immune System	1	MEF2C	rs16903340
R-HSA-168249	Innate Immune System	Immune System	0.886886	CASP9,CD46,CD55,DSP,HSP90AB1,KCNAB2,MEF2C,PAFAH1B2,PLCG1,PRKCD,RAB3A,RASGRP1,RNF216,TRAF3	rs1046565,rs12148050,rs12420127,rs14374,rs1507761,rs16903340,rs2015407,rs2072881,rs2076148,rs2273393,rs2306572,rs2403102,rs2871871,rs3799525,rs3803286,rs4645989,rs4646018,rs7809733,rs8035957,rs9367190
R-HSA-168255	Influenza Infection	Disease	1	RPS23	rs226201
R-HSA-168256	Immune System	Immune System	0.281212	AKT3,BRWD1,CAMK2B,CASP9,CD46,CD55,DLG4,DSP,EIF4G3,FBXL18,FCER2,FLT3,FOXO3,HLA-DQA1,HLA-DQB1,HLA-F,HSP90AB1,IFNAR2,KCNAB2,KLHL21,MEF2C,NFKBIE,PAFAH1B2,PLCG1,PPP2R5C,PRKCB,PRKCD,RAB3A,RASGRP1,RNF216,RORA,TRAF3	rs1046565,rs1063355,rs10916927,rs12148050,rs12420127,rs12432614,rs13220810,rs14374,rs1507761,rs1536057,rs16903340,rs1935949,rs2015407,rs2017365,rs2022464,rs2072881,rs2076148,rs2228137,rs2273393,rs2290430,rs2296153,rs2306572,rs235512,rs2403102,rs2470688,rs2491230,rs2491244,rs2504236,rs2523405,rs2836961,rs2836964,rs2836980,rs2854275,rs2871871,rs35070405,rs35663812,rs3799525,rs3803286,rs3826408,rs390200,rs4645989,rs4646018,rs730775,rs7517732,rs7523198,rs7523742,rs7547861,rs7552982,rs7808325,rs7809733,rs8035957,rs8178430,rs9272346,rs9273012,rs9367190
R-HSA-168273	Influenza Viral RNA Transcription and Replication	Disease	1	RPS23	rs226201
R-HSA-168638	NOD1/2 Signaling Pathway	Immune System	0.359514	CASP9	rs4645989,rs4646018
R-HSA-168643	Nucleotide-binding domain, leucine rich repeat containing receptor (NLR) signaling pathways	Immune System	0.144183	CASP9,HSP90AB1	rs4645989,rs4646018,rs9367190
R-HSA-168898	Toll-like Receptor Cascades	Immune System	0.716406	MEF2C,TRAF3	rs12148050,rs16903340,rs2015407,rs2273393,rs2403102,rs3803286
R-HSA-168928	DDX58/IFIH1-mediated induction of interferon-alpha/beta	Immune System	0.24927	RNF216,TRAF3	rs12148050,rs2015407,rs2273393,rs2403102,rs3803286,rs7809733
R-HSA-170822	Regulation of Glucokinase by Glucokinase Regulatory Protein	Metabolism	0.058009	GCK,GCKR	rs1260320,rs1260326,rs2971671,rs3757840
R-HSA-170834	Signaling by TGF-beta Receptor Complex	Signal Transduction	0.605812	PMEPA1	rs6092522
R-HSA-173599	Formation of the active cofactor, UDP-glucuronate	Metabolism	0.037412	SLC35D1	rs2815363,rs2815371
R-HSA-174411	Polymerase switching on the C-strand of the telomere	Cell Cycle	0.194437	POLD2	rs2908280
R-HSA-174414	Processive synthesis on the C-strand of the telomere	Cell Cycle	0.011272	POLD2,WRN	rs2553256,rs2553278,rs2908280
R-HSA-174417	Telomere C-strand (Lagging Strand) Synthesis	Cell Cycle	0.048316	POLD2,WRN	rs2553256,rs2553278,rs2908280
R-HSA-174437	Removal of the Flap Intermediate from the C-strand	Cell Cycle	0.00808	POLD2,WRN	rs2553256,rs2553278,rs2908280
R-HSA-174824	Plasma lipoprotein assembly, remodeling, and clearance	Transport of small molecules	0.590386	NR1H2	rs8102115
R-HSA-177929	Signaling by EGFR	Signal Transduction	0.131252	ADAM12,PLCG1	rs1278325,rs1278394,rs1278396,rs1278397,rs1878030,rs2072881,rs2076148,rs2138279
R-HSA-1799339	SRP-dependent cotranslational protein targeting to membrane	Metabolism of proteins	0.168298	RPS23,SSR1,SSR3	rs226201,rs7748575,rs7751186,rs9328413,rs9820091
R-HSA-180786	Extension of Telomeres	Cell Cycle	0.106311	POLD2,WRN	rs2553256,rs2553278,rs2908280
R-HSA-181429	Serotonin Neurotransmitter Release Cycle	Neuronal System	0.204626	RAB3A	rs1046565
R-HSA-181430	Norepinephrine Neurotransmitter Release Cycle	Neuronal System	0.204626	RAB3A	rs1046565
R-HSA-181438	Toll Like Receptor 2 (TLR2) Cascade	Immune System	1	MEF2C	rs16903340
R-HSA-1839117	Signaling by cytosolic FGFR1 fusion mutants	Disease	0.204626	CUX1	rs201502,rs201512,rs202159
R-HSA-1839124	FGFR1 mutant receptor activation	Disease	0.326007	CUX1	rs201502,rs201512,rs202159
R-HSA-1852241	Organelle biogenesis and maintenance	Organelle biogenesis and maintenance	0.187492	CRTC1,DNAJC11,MEF2C,RAB11A,TFB1M,YWHAE	rs11878358,rs12452627,rs12610715,rs16903340,rs200440,rs200447,rs200448,rs2572208,rs2660632,rs7219635,rs9393,rs950994
R-HSA-1855204	Synthesis of IP3 and IP4 in the cytosol	Metabolism	0.281667	PLCG1	rs2072881,rs2076148
R-HSA-186712	Regulation of beta-cell development	Developmental Biology	0.094387	AKT3,GCK	rs2971671,rs3757840,rs7517732,rs7523198,rs7523742,rs7547861,rs7552982
R-HSA-186763	Downstream signal transduction	Signal Transduction	0.308606	PLCG1	rs2072881,rs2076148
R-HSA-186797	Signaling by PDGF	Signal Transduction	0.522462	PLCG1	rs2072881,rs2076148
R-HSA-187037	Signaling by NTRK1 (TRKA)	Signal Transduction	0.657916	MEF2C,PLCG1	rs16903340,rs2072881,rs2076148
R-HSA-187577	SCF(Skp2)-mediated degradation of p27/p21	Cell Cycle	0.528526	CDKN1B	rs3759216
R-HSA-190236	Signaling by FGFR	Signal Transduction	1	PLCG1	rs2072881,rs2076148
R-HSA-1912408	Pre-NOTCH Transcription and Translation	Signal Transduction	0.610824	TNRC6A	rs11074651,rs11642302,rs172066,rs200528,rs200536,rs2343606
R-HSA-1912422	Pre-NOTCH Expression and Processing	Signal Transduction	1	TNRC6A	rs11074651,rs11642302,rs172066,rs200528,rs200536,rs2343606
R-HSA-191859	snRNP Assembly	Metabolism of RNA	0.490963	DDX20	rs197413
R-HSA-192823	Viral mRNA Translation	Disease	1	RPS23	rs226201
R-HSA-193648	NRAGE signals death through JNK	Signal Transduction	0.166279	ITSN1,TIAM2	rs915538,rs9384302
R-HSA-193704	p75 NTR receptor-mediated signalling	Signal Transduction	0.121298	ITSN1,TIAM2,YWHAE	rs12452627,rs7219635,rs915538,rs9384302,rs9393
R-HSA-194138	Signaling by VEGF	Signal Transduction	0.043782	AKT3,PLCG1,PRKCB,PRKCD	rs2072881,rs2076148,rs2306572,rs2470688,rs7517732,rs7523198,rs7523742,rs7547861,rs7552982
R-HSA-194315	Signaling by Rho GTPases	Signal Transduction	0.25571	CDKN1B,DLG4,ITSN1,PPP2R5C,PRKCB,PRKCD,TIAM2,YWHAE	rs12432614,rs12452627,rs2017365,rs2296153,rs2306572,rs2470688,rs3759216,rs3826408,rs390200,rs7219635,rs915538,rs9384302,rs9393
R-HSA-194441	Metabolism of non-coding RNA	Metabolism of RNA	0.490963	DDX20	rs197413
R-HSA-194840	Rho GTPase cycle	Signal Transduction	0.692256	ITSN1,TIAM2	rs915538,rs9384302
R-HSA-195253	Degradation of beta-catenin by the destruction complex	Signal Transduction	0.286796	APC,PPP2R5C	rs12432614,rs2296153,rs464708,rs465899,rs4705486
R-HSA-195258	RHO GTPase Effectors	Signal Transduction	0.184512	CDKN1B,DLG4,PPP2R5C,PRKCB,PRKCD,YWHAE	rs12432614,rs12452627,rs2017365,rs2296153,rs2306572,rs2470688,rs3759216,rs3826408,rs390200,rs7219635,rs9393
R-HSA-195721	Signaling by WNT	Signal Transduction	0.431065	APC,PPP2R5C,PRKCB,TCF4,TNRC6A	rs11074651,rs11642302,rs12432614,rs172066,rs200528,rs200536,rs2296153,rs2343606,rs2470688,rs464708,rs465899,rs4705486,rs613872,rs618869,rs652714
R-HSA-196299	Beta-catenin phosphorylation cascade	Signal Transduction	0.019017	APC,PPP2R5C	rs12432614,rs2296153,rs464708,rs465899,rs4705486
R-HSA-1980145	Signaling by NOTCH2	Signal Transduction	0.342972	FCER2	rs2228137
R-HSA-198323	AKT phosphorylates targets in the cytosol	Signal Transduction	0.000647	AKT3,CASP9,CDKN1B	rs3759216,rs4645989,rs4646018,rs7517732,rs7523198,rs7523742,rs7547861,rs7552982
R-HSA-198693	AKT phosphorylates targets in the nucleus	Signal Transduction	0.006666	AKT3,FOXO3	rs13220810,rs1536057,rs1935949,rs2022464,rs7517732,rs7523198,rs7523742,rs7547861,rs7552982
R-HSA-198725	Nuclear Events (kinase and transcription factor activation)	Signal Transduction	0.540425	MEF2C	rs16903340
R-HSA-198753	ERK/MAPK targets	Signal Transduction;Immune System	0.24412	MEF2C	rs16903340
R-HSA-198933	Immunoregulatory interactions between a Lymphoid and a non-Lymphoid cell	Immune System	0.730544	HLA-F	rs2523405
R-HSA-1989781	PPARA activates gene expression	Metabolism	0.05911	MED31,NR1H2,RORA,TIAM2	rs17736877,rs2290430,rs235512,rs8102115,rs9384302
R-HSA-199418	Negative regulation of the PI3K/AKT network	Signal Transduction	0.401513	AKT3,PPP2R5C	rs12432614,rs2296153,rs7517732,rs7523198,rs7523742,rs7547861,rs7552982
R-HSA-199977	ER to Golgi Anterograde Transport	Metabolism of proteins;Vesicle-mediated transport	0.719911	CD55,YKT6	rs1507761,rs2908282
R-HSA-199991	Membrane Trafficking	Vesicle-mediated transport	0.014753	AKT3,CD55,COPS7B,CUX1,DENND4A,FNBP1,ITSN1,PAFAH1B2,RAB11A,RAB27B,RAB3A,SNF8,STX18,YKT6,YWHAE	rs1046565,rs10819588,rs12420127,rs12452627,rs1507761,rs201502,rs201512,rs202159,rs2060454,rs2270576,rs2572208,rs2660632,rs2908282,rs3817531,rs6446652,rs7219635,rs7241285,rs7517732,rs7523198,rs7523742,rs7547861,rs7552982,rs915538,rs9393
R-HSA-201681	TCF dependent signaling in response to WNT	Signal Transduction	0.743489	APC,PPP2R5C,TCF4	rs12432614,rs2296153,rs464708,rs465899,rs4705486,rs613872,rs618869,rs652714
R-HSA-201722	Formation of the beta-catenin:TCF transactivating complex	Signal Transduction	0.540425	TCF4	rs613872,rs618869,rs652714
R-HSA-2022377	Metabolism of Angiotensinogen to Angiotensins	Metabolism of proteins	0.204626	ENPEP	rs1996603
R-HSA-202403	TCR signaling	Immune System	0.660731	HLA-DQA1,PLCG1	rs2072881,rs2076148,rs9272346,rs9273012
R-HSA-202424	Downstream TCR signaling	Immune System	1	HLA-DQA1	rs9272346,rs9273012
R-HSA-202427	Phosphorylation of CD3 and TCR zeta chains	Immune System	0.24412	HLA-DQA1	rs9272346,rs9273012
R-HSA-202430	Translocation of ZAP-70 to Immunological synapse	Immune System	0.214688	HLA-DQA1	rs9272346,rs9273012
R-HSA-202433	Generation of second messenger molecules	Immune System	0.06831	HLA-DQA1,PLCG1	rs2072881,rs2076148,rs9272346,rs9273012
R-HSA-202733	Cell surface interactions at the vascular wall	Hemostasis	1	ATP1B2,PLCG1	rs1641511,rs2072881,rs2076148
R-HSA-2028269	Signaling by Hippo	Signal Transduction	0.224623	YWHAE	rs12452627,rs7219635,rs9393
R-HSA-2029480	Fcgamma receptor (FCGR) dependent phagocytosis	Immune System	0.253176	HSP90AB1,PLCG1,PRKCD	rs2072881,rs2076148,rs2306572,rs9367190
R-HSA-2029482	Regulation of actin dynamics for phagocytic cup formation	Immune System	1	HSP90AB1	rs9367190
R-HSA-2029485	Role of phospholipids in phagocytosis	Immune System	0.258649	PLCG1,PRKCD	rs2072881,rs2076148,rs2306572
R-HSA-204005	COPII-mediated vesicle transport	Metabolism of proteins;Vesicle-mediated transport	0.574363	YKT6	rs2908282
R-HSA-204998	Cell death signalling via NRAGE, NRIF and NADE	Signal Transduction	0.069015	ITSN1,TIAM2,YWHAE	rs12452627,rs7219635,rs915538,rs9384302,rs9393
R-HSA-205025	NADE modulates death signalling	Signal Transduction	0.073435	YWHAE	rs12452627,rs7219635,rs9393
R-HSA-210500	Glutamate Neurotransmitter Release Cycle	Neuronal System	0.263131	RAB3A	rs1046565
R-HSA-210745	Regulation of gene expression in beta cells	Developmental Biology	0.028417	AKT3,GCK	rs2971671,rs3757840,rs7517732,rs7523198,rs7523742,rs7547861,rs7552982
R-HSA-210990	PECAM1 interactions	Hemostasis	0.130523	PLCG1	rs2072881,rs2076148
R-HSA-210991	Basigin interactions	Hemostasis	0.272457	ATP1B2	rs1641511
R-HSA-211000	Gene Silencing by RNA	Gene expression (Transcription)	1	TNRC6A	rs11074651,rs11642302,rs172066,rs200528,rs200536,rs2343606
R-HSA-211163	AKT-mediated inactivation of FOXO1A	Developmental Biology	0.049572	AKT3	rs7517732,rs7523198,rs7523742,rs7547861,rs7552982
R-HSA-211859	Biological oxidations	Metabolism	0.359563	ALDH2,HSP90AB1,SLC35D1,SULT6B1	rs2815363,rs2815371,rs4670671,rs4767939,rs9367190
R-HSA-211945	Phase I - Functionalization of compounds	Metabolism	0.379128	ALDH2,HSP90AB1	rs4767939,rs9367190
R-HSA-212436	Generic Transcription Pathway	Gene expression (Transcription)	0.409436	AKT3,AUTS2,CAMK2B,CDKN1B,FOXO3,GCK,MED31,MEF2C,NR1H2,PITX2,PPP2R5C,PRKCB,RORA,SATB2,TNRC6A,WRN,YWHAE,ZKSCAN3	rs11074651,rs11642302,rs12432614,rs12452627,rs13214023,rs13220810,rs1536057,rs16903340,rs172066,rs17736877,rs1935949,rs1982361,rs200528,rs200536,rs2022464,rs2290430,rs2296153,rs2343606,rs235512,rs2470688,rs2553256,rs2553278,rs2971671,rs35663812,rs3757840,rs3759216,rs4675576,rs7219635,rs7517732,rs7523198,rs7523742,rs7547861,rs7552982,rs7797273,rs7797340,rs7798890,rs7802500,rs7804672,rs8102115,rs917717,rs9393
R-HSA-212676	Dopamine Neurotransmitter Release Cycle	Neuronal System	0.253686	RAB3A	rs1046565
R-HSA-212718	EGFR interacts with phospholipase C-gamma	Signal Transduction	0.108119	PLCG1	rs2072881,rs2076148
R-HSA-2132295	MHC class II antigen presentation	Immune System	1	HLA-DQA1	rs9272346,rs9273012
R-HSA-2151201	Transcriptional activation of mitochondrial biogenesis	Organelle biogenesis and maintenance	0.032078	CRTC1,MEF2C,TFB1M	rs11878358,rs12610715,rs16903340,rs950994
R-HSA-2161522	Abacavir transport and metabolism	Metabolism	0.119392	NT5C2	rs11191548,rs11191580,rs17094683
R-HSA-2161541	Abacavir metabolism	Metabolism	0.061579	NT5C2	rs11191548,rs11191580,rs17094683
R-HSA-2172127	DAP12 interactions	Immune System	0.391367	PLCG1	rs2072881,rs2076148
R-HSA-2173788	Downregulation of TGF-beta receptor signaling	Signal Transduction	0.281667	PMEPA1	rs6092522
R-HSA-2173789	TGF-beta receptor signaling activates SMADs	Signal Transduction	0.334543	PMEPA1	rs6092522
R-HSA-2187338	Visual phototransduction	Signal Transduction	0.347237	CAMKMT,GUCA1B	rs1474867,rs4263157,rs4953101,rs4953105,rs4953107,rs4953122,rs579119
R-HSA-2197563	NOTCH2 intracellular domain regulates transcription	Signal Transduction	0.141514	FCER2	rs2228137
R-HSA-2219528	PI3K/AKT Signaling in Cancer	Disease	0.040044	AKT3,CASP9,CDKN1B,FOXO3	rs13220810,rs1536057,rs1935949,rs2022464,rs3759216,rs4645989,rs4646018,rs7517732,rs7523198,rs7523742,rs7547861,rs7552982
R-HSA-2262752	Cellular responses to stress	Cellular responses to external stimuli	0.846046	CAMK2B,CDKN1B,HSP90AB1,RPS23,TNRC6A,YWHAE	rs11074651,rs11642302,rs12452627,rs172066,rs200528,rs200536,rs226201,rs2343606,rs35663812,rs3759216,rs7219635,rs9367190,rs9393
R-HSA-2404192	Signaling by Type 1 Insulin-like Growth Factor 1 Receptor (IGF1R)	Signal Transduction	0.497423	FLT3	rs2491230,rs2491244,rs2504236
R-HSA-2408522	Selenoamino acid metabolism	Metabolism	0.660731	RPS23,SEPSECS	rs226201,rs3733548
R-HSA-2408557	Selenocysteine synthesis	Metabolism	0.328774	RPS23,SEPSECS	rs226201,rs3733548
R-HSA-2424491	DAP12 signaling	Immune System	0.308606	PLCG1	rs2072881,rs2076148
R-HSA-2428924	IGF1R signaling cascade	Signal Transduction	0.490963	FLT3	rs2491230,rs2491244,rs2504236
R-HSA-2428928	IRS-related events triggered by IGF1R	Signal Transduction	0.48442	FLT3	rs2491230,rs2491244,rs2504236
R-HSA-2454202	Fc epsilon receptor (FCERI) signaling	Immune System	1	PLCG1,RASGRP1	rs2072881,rs2076148,rs8035957
R-HSA-2467813	Separation of Sister Chromatids	Cell Cycle	0.734479	PPP2R5C	rs12432614,rs2296153
R-HSA-2500257	Resolution of Sister Chromatid Cohesion	Cell Cycle	1	PPP2R5C	rs12432614,rs2296153
R-HSA-2514856	The phototransduction cascade	Signal Transduction	0.06831	CAMKMT,GUCA1B	rs1474867,rs4263157,rs4953101,rs4953105,rs4953107,rs4953122,rs579119
R-HSA-2514859	Inactivation, recovery and regulation of the phototransduction cascade	Signal Transduction	0.064812	CAMKMT,GUCA1B	rs1474867,rs4263157,rs4953101,rs4953105,rs4953107,rs4953122,rs579119
R-HSA-2555396	Mitotic Metaphase and Anaphase	Cell Cycle	0.374749	PPP2R5C	rs12432614,rs2296153
R-HSA-2559580	Oxidative Stress Induced Senescence	Cellular responses to external stimuli	1	TNRC6A	rs11074651,rs11642302,rs172066,rs200528,rs200536,rs2343606
R-HSA-2559582	Senescence-Associated Secretory Phenotype (SASP)	Cellular responses to external stimuli	1	CDKN1B	rs3759216
R-HSA-2559583	Cellular Senescence	Cellular responses to external stimuli	1	CDKN1B,TNRC6A	rs11074651,rs11642302,rs172066,rs200528,rs200536,rs2343606,rs3759216
R-HSA-2559585	Oncogene Induced Senescence	Cellular responses to external stimuli	0.342972	TNRC6A	rs11074651,rs11642302,rs172066,rs200528,rs200536,rs2343606
R-HSA-2559586	DNA Damage/Telomere Stress Induced Senescence	Cellular responses to external stimuli	0.516321	CDKN1B	rs3759216
R-HSA-2565942	Regulation of PLK1 Activity at G2/M Transition	Cell Cycle	1	YWHAE	rs12452627,rs7219635,rs9393
R-HSA-264642	Acetylcholine Neurotransmitter Release Cycle	Neuronal System	0.194437	RAB3A	rs1046565
R-HSA-2672351	Stimuli-sensing channels	Transport of small molecules	1	WNK1	rs12369414,rs12816718,rs12828016
R-HSA-2682334	EPH-Ephrin signaling	Developmental Biology	1	ITSN1	rs915538
R-HSA-2871796	FCERI mediated MAPK activation	Immune System	1	PLCG1	rs2072881,rs2076148
R-HSA-2871809	FCERI mediated Ca+2 mobilization	Immune System	1	PLCG1	rs2072881,rs2076148
R-HSA-2871837	FCERI mediated NF-kB activation	Immune System	1	RASGRP1	rs8035957
R-HSA-2980736	Peptide hormone metabolism	Metabolism of proteins	1	ENPEP	rs1996603
R-HSA-2980766	Nuclear Envelope Breakdown	Cell Cycle	0.48442	PRKCB	rs2470688
R-HSA-2990846	SUMOylation	Metabolism of proteins	0.022309	NR1H2,NRIP1,RORA,SATB2,TOP1,WRN	rs1997833,rs2253231,rs2290430,rs235512,rs2553256,rs2553278,rs4675576,rs8102115
R-HSA-3000157	Laminin interactions	Extracellular matrix organization	0.317362	LAMA2	rs4419681
R-HSA-3000171	Non-integrin membrane-ECM interactions	Extracellular matrix organization	0.528526	LAMA2	rs4419681
R-HSA-3000178	ECM proteoglycans	Extracellular matrix organization	0.62066	LAMA2	rs4419681
R-HSA-3108214	SUMOylation of DNA damage response and repair proteins	Metabolism of proteins	0.615773	WRN	rs2553256,rs2553278
R-HSA-3108232	SUMO E3 ligases SUMOylate target proteins	Metabolism of proteins	0.019117	NR1H2,NRIP1,RORA,SATB2,TOP1,WRN	rs1997833,rs2253231,rs2290430,rs235512,rs2553256,rs2553278,rs4675576,rs8102115
R-HSA-3214842	HDMs demethylate histones	Chromatin organization	0.334543	KDM4B	rs2054519
R-HSA-3214847	HATs acetylate histones	Chromatin organization	1	ELP5	rs402514
R-HSA-3247509	Chromatin modifying enzymes	Chromatin organization	1	BRWD1,ELP5,KDM4B	rs2054519,rs2836961,rs2836964,rs2836980,rs402514
R-HSA-3371453	Regulation of HSF1-mediated heat shock response	Cellular responses to external stimuli	1	YWHAE	rs12452627,rs7219635,rs9393
R-HSA-3371497	HSP90 chaperone cycle for steroid hormone receptors (SHR)	Cellular responses to external stimuli	0.510101	HSP90AB1	rs9367190
R-HSA-3371511	HSF1 activation	Cellular responses to external stimuli	0.054708	HSP90AB1,YWHAE	rs12452627,rs7219635,rs9367190,rs9393
R-HSA-3371556	Cellular response to heat stress	Cellular responses to external stimuli	0.132549	CAMK2B,HSP90AB1,YWHAE	rs12452627,rs35663812,rs7219635,rs9367190,rs9393
R-HSA-3371568	Attenuation phase	Cellular responses to external stimuli	0.29974	HSP90AB1	rs9367190
R-HSA-3371571	HSF1-dependent transactivation	Cellular responses to external stimuli	0.082889	CAMK2B,HSP90AB1	rs35663812,rs9367190
R-HSA-351906	Apoptotic cleavage of cell adhesion proteins	Programmed Cell Death	0.130523	DSP	rs3799525
R-HSA-354192	Integrin signaling	Signal Transduction;Hemostasis	0.29076	RASGRP1	rs8035957
R-HSA-3700989	Transcriptional Regulation by TP53	Gene expression (Transcription)	0.462547	AKT3,CDKN1B,PPP2R5C,TNRC6A,WRN,YWHAE	rs11074651,rs11642302,rs12432614,rs12452627,rs172066,rs200528,rs200536,rs2296153,rs2343606,rs2553256,rs2553278,rs3759216,rs7219635,rs7517732,rs7523198,rs7523742,rs7547861,rs7552982,rs9393
R-HSA-372790	Signaling by GPCR	Signal Transduction	0.203562	AKT3,CAMK2B,CAMKMT,CD55,DRD3,GUCA1B,HTR4,ITSN1,NTSR1,OR2B6,P2RY12,P2RY14,PDE1C,PRKCB,PRKCD,RASGRP1,REEP3,REEP5,TIAM2	rs12768534,rs1474867,rs1507761,rs2008835,rs2079373,rs215596,rs2306572,rs2427407,rs2470688,rs35663812,rs4263157,rs469727,rs4953101,rs4953105,rs4953107,rs4953122,rs579119,rs6782715,rs6785930,rs6787134,rs6873382,rs7517732,rs7523198,rs7523742,rs7547861,rs7552982,rs8035957,rs904142,rs915538,rs9384302
R-HSA-373076	Class A/1 (Rhodopsin-like receptors)	Signal Transduction	0.605136	DRD3,HTR4,NTSR1,P2RY12,P2RY14	rs2427407,rs6782715,rs6785930,rs6787134,rs6873382
R-HSA-373080	Class B/2 (Secretin family receptors)	Signal Transduction	1	CD55	rs1507761
R-HSA-373752	Netrin-1 signaling	Developmental Biology	0.131252	ABLIM3,PLCG1	rs2072881,rs2076148,rs6876815,rs6887628
R-HSA-373753	Nephrin family interactions	Cell-Cell communication	0.253686	KIRREL3	rs1946091
R-HSA-373755	Semaphorin interactions	Developmental Biology	0.557717	HSP90AB1	rs9367190
R-HSA-373760	L1CAM interactions	Developmental Biology	1	DLG4	rs2017365,rs3826408,rs390200
R-HSA-375276	Peptide ligand-binding receptors	Signal Transduction	0.735611	NTSR1	rs2427407
R-HSA-375280	Amine ligand-binding receptors	Signal Transduction	0.094387	DRD3,HTR4	rs6787134,rs6873382
R-HSA-376176	Signaling by ROBO receptors	Developmental Biology	0.528451	RPS23	rs226201
R-HSA-3769402	Deactivation of the beta-catenin transactivating complex	Signal Transduction	0.41422	APC	rs464708,rs465899,rs4705486
R-HSA-380259	Loss of Nlp from mitotic centrosomes	Cell Cycle	0.585113	YWHAE	rs12452627,rs7219635,rs9393
R-HSA-380270	Recruitment of mitotic centrosome proteins and complexes	Cell Cycle	1	YWHAE	rs12452627,rs7219635,rs9393
R-HSA-380284	Loss of proteins required for interphase microtubule organization from the centrosome	Cell Cycle	0.585113	YWHAE	rs12452627,rs7219635,rs9393
R-HSA-380287	Centrosome maturation	Cell Cycle	1	YWHAE	rs12452627,rs7219635,rs9393
R-HSA-380320	Recruitment of NuMA to mitotic centrosomes	Cell Cycle	1	YWHAE	rs12452627,rs7219635,rs9393
R-HSA-380612	Metabolism of serotonin	Neuronal System	0.025099	ALDH2	rs4767939
R-HSA-380615	Serotonin clearance from the synaptic cleft	Neuronal System	0.037412	ALDH2	rs4767939
R-HSA-381038	XBP1(S) activates chaperone genes	Metabolism of proteins	0.122792	ACADVL,SSR1	rs2017365,rs7748575,rs7751186,rs9328413
R-HSA-381070	IRE1alpha activates chaperones	Metabolism of proteins	0.025073	ACADVL,ERN1,SSR1	rs16947438,rs16947446,rs2017365,rs7748575,rs7751186,rs9328413
R-HSA-381119	Unfolded Protein Response (UPR)	Metabolism of proteins	0.110423	ACADVL,ERN1,SSR1	rs16947438,rs16947446,rs2017365,rs7748575,rs7751186,rs9328413
R-HSA-381340	Transcriptional regulation of white adipocyte differentiation	Developmental Biology	1	MED31	rs17736877
R-HSA-381753	Olfactory Signaling Pathway	Signal Transduction	0.632428	OR2B6,REEP3,REEP5	rs12768534,rs469727,rs904142
R-HSA-382551	Transport of small molecules	Transport of small molecules	0.729647	ATP1B2,CAMK2B,CCDC109B,NR1H2,RAB11A,SLC14A2,SLC35D1,SLC4A2,SLCO4A1,WNK1	rs12369414,rs12816718,rs12828016,rs1549760,rs1641511,rs197230,rs2247694,rs2258022,rs2427363,rs2427364,rs2543010,rs2572208,rs2612578,rs2660632,rs2815363,rs2815371,rs35663812,rs8102115
R-HSA-383280	Nuclear Receptor transcription pathway	Gene expression (Transcription)	0.139842	NR1H2,RORA	rs2290430,rs235512,rs8102115
R-HSA-3858494	Beta-catenin independent WNT signaling	Signal Transduction	0.705949	PRKCB,TNRC6A	rs11074651,rs11642302,rs172066,rs200528,rs200536,rs2343606,rs2470688
R-HSA-388396	GPCR downstream signalling	Signal Transduction	0.192372	AKT3,CAMK2B,CAMKMT,DRD3,GUCA1B,HTR4,ITSN1,NTSR1,OR2B6,P2RY12,P2RY14,PDE1C,PRKCB,PRKCD,RASGRP1,REEP3,REEP5,TIAM2	rs12768534,rs1474867,rs2008835,rs2079373,rs215596,rs2306572,rs2427407,rs2470688,rs35663812,rs4263157,rs469727,rs4953101,rs4953105,rs4953107,rs4953122,rs579119,rs6782715,rs6785930,rs6787134,rs6873382,rs7517732,rs7523198,rs7523742,rs7547861,rs7552982,rs8035957,rs904142,rs915538,rs9384302
R-HSA-388841	Costimulation by the CD28 family	Immune System	0.056495	AKT3,HLA-DQA1,PPP2R5C	rs12432614,rs2296153,rs7517732,rs7523198,rs7523742,rs7547861,rs7552982,rs9272346,rs9273012
R-HSA-389356	CD28 co-stimulation	Immune System	0.342972	AKT3	rs7517732,rs7523198,rs7523742,rs7547861,rs7552982
R-HSA-389357	CD28 dependent PI3K/Akt signaling	Immune System	0.24412	AKT3	rs7517732,rs7523198,rs7523742,rs7547861,rs7552982
R-HSA-389513	CTLA4 inhibitory signaling	Immune System	0.028417	AKT3,PPP2R5C	rs12432614,rs2296153,rs7517732,rs7523198,rs7523742,rs7547861,rs7552982
R-HSA-389661	Glyoxylate metabolism and glycine degradation	Metabolism	0.326007	AMT	rs10640,rs11715915
R-HSA-3899300	SUMOylation of transcription cofactors	Metabolism of proteins	0.41422	NRIP1	rs2253231
R-HSA-389948	PD-1 signaling	Immune System	0.253686	HLA-DQA1	rs9272346,rs9273012
R-HSA-390651	Dopamine receptors	Signal Transduction	0.061579	DRD3	rs6787134
R-HSA-390666	Serotonin receptors	Signal Transduction	0.141514	HTR4	rs6873382
R-HSA-392170	ADP signalling through P2Y purinoceptor 12	Hemostasis	0.24412	P2RY12	rs6785930
R-HSA-392451	G beta:gamma signalling through PI3Kgamma	Signal Transduction	0.263131	AKT3	rs7517732,rs7523198,rs7523742,rs7547861,rs7552982
R-HSA-392499	Metabolism of proteins	Metabolism of proteins	0.264999	ACADVL,APC,CAMKMT,CD55,CHST10,COPS7B,ENPEP,ERN1,FBXL18,KLHL21,MGAT3,NEGR1,NR1H2,NRIP1,OPCML,PSCA,RAB11A,RAB22A,RAB27B,RAB3A,RORA,RPS23,SATB2,SSR1,SSR3,ST6GAL1,TOP1,TRAF3,WRN,YKT6	rs1046565,rs1105289,rs1107579,rs12148050,rs1507761,rs16947438,rs16947446,rs1996603,rs1997833,rs2015407,rs2017365,rs2253231,rs226201,rs2273393,rs2290430,rs235512,rs2403102,rs2553256,rs2553278,rs2572208,rs2660632,rs2821239,rs2908282,rs2920283,rs2920298,rs2976396,rs35070405,rs3803286,rs3817531,rs4149517,rs4263157,rs4348675,rs464708,rs465899,rs4675576,rs4705486,rs4821901,rs483591,rs4936175,rs4937722,rs4937724,rs4953101,rs4953105,rs4953107,rs4953122,rs579119,rs6070433,rs6809750,rs7241285,rs7748575,rs7751186,rs7808325,rs8102115,rs9328413,rs9820091
R-HSA-392517	Rap1 signalling	Immune System	0.184118	RASGRP1	rs8035957
R-HSA-392518	Signal amplification	Hemostasis	0.342972	P2RY12	rs6785930
R-HSA-3928662	EPHB-mediated forward signaling	Developmental Biology	0.41422	ITSN1	rs915538
R-HSA-397014	Muscle contraction	Muscle contraction	0.330262	ATP1B2,CAMK2B,KCND3,LMOD1	rs1641511,rs197419,rs197422,rs35663812,rs8028
R-HSA-397795	G-protein beta:gamma signalling	Signal Transduction	0.326007	AKT3	rs7517732,rs7523198,rs7523742,rs7547861,rs7552982
R-HSA-399719	Trafficking of AMPA receptors	Neuronal System	0.006836	CAMK2B,DLG4,PRKCB	rs2017365,rs2470688,rs35663812,rs3826408,rs390200
R-HSA-399721	Glutamate binding, activation of AMPA receptors and synaptic plasticity	Neuronal System	0.006836	CAMK2B,DLG4,PRKCB	rs2017365,rs2470688,rs35663812,rs3826408,rs390200
R-HSA-399954	Sema3A PAK dependent Axon repulsion	Developmental Biology	0.184118	HSP90AB1	rs9367190
R-HSA-400206	Regulation of lipid metabolism by PPARalpha	Metabolism	0.062168	MED31,NR1H2,RORA,TIAM2	rs17736877,rs2290430,rs235512,rs8102115,rs9384302
R-HSA-400253	Circadian Clock	Circadian Clock	0.011727	CRTC1,MEF2C,NRIP1,RORA	rs11878358,rs12610715,rs16903340,rs2253231,rs2290430,rs235512
R-HSA-4085001	Sialic acid metabolism	Metabolism of proteins	0.342972	ST6GAL1	rs6809750
R-HSA-4086398	Ca2+ pathway	Signal Transduction	0.546262	TNRC6A	rs11074651,rs11642302,rs172066,rs200528,rs200536,rs2343606
R-HSA-4086400	PCP/CE pathway	Signal Transduction	1	PRKCB	rs2470688
R-HSA-4090294	SUMOylation of intracellular receptors	Metabolism of proteins	0.054708	NR1H2,RORA	rs2290430,rs235512,rs8102115
R-HSA-416476	G alpha (q) signalling events	Signal Transduction	0.752939	NTSR1,PRKCD,RASGRP1	rs2306572,rs2427407,rs8035957
R-HSA-416482	G alpha (12/13) signalling events	Signal Transduction	0.268034	ITSN1,TIAM2	rs915538,rs9384302
R-HSA-416993	Trafficking of GluR2-containing AMPA receptors	Neuronal System	0.194437	PRKCB	rs2470688
R-HSA-417957	P2Y receptors	Signal Transduction	0.009616	P2RY12,P2RY14	rs6782715,rs6785930
R-HSA-418038	Nucleotide-like (purinergic) receptors	Signal Transduction	0.014925	P2RY12,P2RY14	rs6782715,rs6785930
R-HSA-418346	Platelet homeostasis	Hemostasis	1	PPP2R5C	rs12432614,rs2296153
R-HSA-418555	G alpha (s) signalling events	Signal Transduction	0.417384	HTR4,OR2B6,REEP3,REEP5	rs12768534,rs469727,rs6873382,rs904142
R-HSA-418594	G alpha (i) signalling events	Signal Transduction	0.161653	CAMK2B,CAMKMT,DRD3,GUCA1B,P2RY12,P2RY14,PDE1C,PRKCD	rs1474867,rs2008835,rs2079373,rs215596,rs2306572,rs35663812,rs4263157,rs4953101,rs4953105,rs4953107,rs4953122,rs579119,rs6782715,rs6785930,rs6787134
R-HSA-418597	G alpha (z) signalling events	Signal Transduction	0.118614	PRKCB,PRKCD	rs2306572,rs2470688
R-HSA-418885	DCC mediated attractive signaling	Developmental Biology	0.163085	ABLIM3	rs6876815,rs6887628
R-HSA-418889	Caspase activation via Dependence Receptors in the absence of ligand	Programmed Cell Death	0.119392	CASP9	rs4645989,rs4646018
R-HSA-418890	Role of second messengers in netrin-1 signaling	Developmental Biology	0.119392	PLCG1	rs2072881,rs2076148
R-HSA-422475	Axon guidance	Developmental Biology	1	ABLIM3,DLG4,HSP90AB1,ITSN1,PLCG1,RPS23	rs2017365,rs2072881,rs2076148,rs226201,rs3826408,rs390200,rs6876815,rs6887628,rs915538,rs9367190
R-HSA-425366	Transport of bile salts and organic acids, metal ions and amine compounds	Transport of small molecules	1	SLC14A2	rs2247694,rs2543010,rs2612578
R-HSA-425381	Bicarbonate transporters	Transport of small molecules	0.119392	SLC4A2	rs1549760
R-HSA-425393	Transport of inorganic cations/anions and amino acids/oligopeptides	Transport of small molecules	1	SLC4A2	rs1549760
R-HSA-425397	Transport of vitamins, nucleosides, and related molecules	Transport of small molecules	0.106311	SLC35D1,SLCO4A1	rs2258022,rs2427363,rs2427364,rs2815363,rs2815371
R-HSA-425407	SLC-mediated transmembrane transport	Transport of small molecules	0.55897	SLC14A2,SLC35D1,SLC4A2,SLCO4A1	rs1549760,rs2247694,rs2258022,rs2427363,rs2427364,rs2543010,rs2612578,rs2815363,rs2815371
R-HSA-426496	Post-transcriptional silencing by small RNAs	Gene expression (Transcription)	0.085143	TNRC6A	rs11074651,rs11642302,rs172066,rs200528,rs200536,rs2343606
R-HSA-428157	Sphingolipid metabolism	Metabolism	1	PRKD1	rs12433335,rs12894799,rs16895,rs6571317
R-HSA-432040	Vasopressin regulates renal water homeostasis via Aquaporins	Transport of small molecules	0.421647	RAB11A	rs2572208,rs2660632
R-HSA-432142	Platelet sensitization by LDL	Hemostasis	0.184118	PPP2R5C	rs12432614,rs2296153
R-HSA-438064	Post NMDA receptor activation events	Neuronal System	0.263341	CAMK2B,DLG4	rs2017365,rs35663812,rs3826408,rs390200
R-HSA-438066	Unblocking of NMDA receptors, glutamate binding and activation	Neuronal System	0.025922	CAMK2B,DLG4	rs2017365,rs35663812,rs3826408,rs390200
R-HSA-4419969	Depolymerisation of the Nuclear Lamina	Cell Cycle	0.173668	PRKCB	rs2470688
R-HSA-4420097	VEGFA-VEGFR2 Pathway	Signal Transduction	0.033138	AKT3,PLCG1,PRKCB,PRKCD	rs2072881,rs2076148,rs2306572,rs2470688,rs7517732,rs7523198,rs7523742,rs7547861,rs7552982
R-HSA-442729	CREB1 phosphorylation through the activation of CaMKII/CaMKK/CaMKIV cascasde	Neuronal System	0.096703	CAMK2B	rs35663812
R-HSA-442742	CREB1 phosphorylation through NMDA receptor-mediated activation of RAS signaling	Neuronal System	0.045231	CAMK2B,DLG4	rs2017365,rs35663812,rs3826408,rs390200
R-HSA-442755	Activation of NMDA receptors and postsynaptic events	Neuronal System	0.324136	CAMK2B,DLG4	rs2017365,rs35663812,rs3826408,rs390200
R-HSA-442982	Ras activation upon Ca2+ influx through NMDA receptor	Neuronal System	0.023522	CAMK2B,DLG4	rs2017365,rs35663812,rs3826408,rs390200
R-HSA-445355	Smooth Muscle Contraction	Muscle contraction	0.383554	LMOD1	rs8028
R-HSA-445717	Aquaporin-mediated transport	Transport of small molecules	0.48442	RAB11A	rs2572208,rs2660632
R-HSA-446193	Biosynthesis of the N-glycan precursor (dolichol lipid-linked oligosaccharide, LLO) and transfer to a nascent protein	Metabolism of proteins	1	ST6GAL1	rs6809750
R-HSA-446203	Asparagine N-linked glycosylation	Metabolism of proteins	0.436838	CD55,CHST10,MGAT3,ST6GAL1,YKT6	rs1507761,rs2908282,rs4149517,rs4821901,rs6809750
R-HSA-446219	Synthesis of substrates in N-glycan biosythesis	Metabolism of proteins	0.552026	ST6GAL1	rs6809750
R-HSA-447038	NrCAM interactions	Developmental Biology	0.085143	DLG4	rs2017365,rs3826408,rs390200
R-HSA-448424	Interleukin-17 signaling	Immune System	0.590386	MEF2C	rs16903340
R-HSA-449147	Signaling by Interleukins	Immune System	1	BRWD1,FCER2,FOXO3,MEF2C,RORA	rs13220810,rs1536057,rs16903340,rs1935949,rs2022464,rs2228137,rs2290430,rs235512,rs2836961,rs2836964,rs2836980
R-HSA-450282	MAPK targets/ Nuclear events mediated by MAP kinases	Immune System	0.326007	MEF2C	rs16903340
R-HSA-450294	MAP kinase activation	Immune System	0.546262	MEF2C	rs16903340
R-HSA-450520	HuR (ELAVL1) binds and stabilizes mRNA	Metabolism of RNA	0.096703	PRKCD	rs2306572
R-HSA-450531	Regulation of mRNA stability by proteins that bind AU-rich elements	Metabolism of RNA	1	PRKCD	rs2306572
R-HSA-451306	Ionotropic activity of kainate receptors	Neuronal System	0.119392	DLG4	rs2017365,rs3826408,rs390200
R-HSA-451308	Activation of Ca-permeable Kainate Receptor	Neuronal System	0.119392	DLG4	rs2017365,rs3826408,rs390200
R-HSA-451326	Activation of kainate receptors upon glutamate binding	Neuronal System	0.317362	DLG4	rs2017365,rs3826408,rs390200
R-HSA-453274	Mitotic G2-G2/M phases	Cell Cycle	0.739992	FBXL18,HSP90AB1,YWHAE	rs12452627,rs7219635,rs7808325,rs9367190,rs9393
R-HSA-453279	Mitotic G1 phase and G1/S transition	Cell Cycle	0.711164	AKT3,CDKN1B	rs3759216,rs7517732,rs7523198,rs7523742,rs7547861,rs7552982
R-HSA-4551638	SUMOylation of chromatin organization proteins	Metabolism of proteins	0.528526	SATB2	rs4675576
R-HSA-4615885	SUMOylation of DNA replication proteins	Metabolism of proteins	0.436221	TOP1	rs1997833
R-HSA-4641262	Disassembly of the destruction complex and recruitment of AXIN to the membrane	Signal Transduction	0.058009	APC,PPP2R5C	rs12432614,rs2296153,rs464708,rs465899,rs4705486
R-HSA-4791275	Signaling by WNT in cancer	Disease	0.06831	APC,PPP2R5C	rs12432614,rs2296153,rs464708,rs465899,rs4705486
R-HSA-4839726	Chromatin organization	Chromatin organization	1	BRWD1,ELP5,KDM4B	rs2054519,rs2836961,rs2836964,rs2836980,rs402514
R-HSA-4839735	AXIN mutants destabilize the destruction complex, activating WNT signaling	Disease	0.013042	APC,PPP2R5C	rs12432614,rs2296153,rs464708,rs465899,rs4705486
R-HSA-4839743	phosphorylation site mutants of CTNNB1 are not targeted to the proteasome by the destruction complex	Disease	0.014925	APC,PPP2R5C	rs12432614,rs2296153,rs464708,rs465899,rs4705486
R-HSA-4839744	truncated APC mutants destabilize the destruction complex	Disease	0.013042	APC,PPP2R5C	rs12432614,rs2296153,rs464708,rs465899,rs4705486
R-HSA-4839748	AMER1 mutants destabilize the destruction complex	Disease	0.013042	APC,PPP2R5C	rs12432614,rs2296153,rs464708,rs465899,rs4705486
R-HSA-500792	GPCR ligand binding	Signal Transduction	0.82866	CD55,DRD3,HTR4,NTSR1,P2RY12,P2RY14	rs1507761,rs2427407,rs6782715,rs6785930,rs6787134,rs6873382
R-HSA-5099900	WNT5A-dependent internalization of FZD4	Signal Transduction	0.173668	PRKCB	rs2470688
R-HSA-5173105	O-linked glycosylation	Metabolism of proteins	1	ST6GAL1	rs6809750
R-HSA-5205647	Mitophagy	Autophagy	0.308606	TOMM40	rs157582,rs2075650,rs405697
R-HSA-5205685	Pink/Parkin Mediated Mitophagy	Autophagy	0.24412	TOMM40	rs157582,rs2075650,rs405697
R-HSA-5218920	VEGFR2 mediated vascular permeability	Signal Transduction	0.29076	AKT3	rs7517732,rs7523198,rs7523742,rs7547861,rs7552982
R-HSA-5218921	VEGFR2 mediated cell proliferation	Signal Transduction	0.001646	PLCG1,PRKCB,PRKCD	rs2072881,rs2076148,rs2306572,rs2470688
R-HSA-525793	Myogenesis	Developmental Biology	0.00566	CTNNA2,MEF2C,TCF4	rs12990844,rs12997174,rs12997292,rs13001262,rs16903340,rs2060396,rs2196158,rs613872,rs618869,rs652714
R-HSA-5260271	Diseases of Immune System	Disease	0.253686	TRAF3	rs12148050,rs2015407,rs2273393,rs2403102,rs3803286
R-HSA-5336415	Uptake and function of diphtheria toxin	Disease	0.073435	HSP90AB1	rs9367190
R-HSA-5339562	Uptake and actions of bacterial toxins	Disease	0.308606	HSP90AB1	rs9367190
R-HSA-5339716	Misspliced GSK3beta mutants stabilize beta-catenin	Disease	0.014925	APC,PPP2R5C	rs12432614,rs2296153,rs464708,rs465899,rs4705486
R-HSA-5357769	Caspase activation via extrinsic apoptotic signalling pathway	Programmed Cell Death	0.281667	CASP9	rs4645989,rs4646018
R-HSA-5357801	Programmed Cell Death	Programmed Cell Death	0.025844	AKT3,APC,CASP9,DSP,PRKCD,YWHAE	rs12452627,rs2306572,rs3799525,rs4645989,rs4646018,rs464708,rs465899,rs4705486,rs7219635,rs7517732,rs7523198,rs7523742,rs7547861,rs7552982,rs9393
R-HSA-5358351	Signaling by Hedgehog	Signal Transduction	1	SUFU	rs11596235
R-HSA-5358508	Mismatch Repair	DNA Repair	0.173668	POLD2	rs2908280
R-HSA-5358565	Mismatch repair (MMR) directed by MSH2:MSH6 (MutSalpha)	DNA Repair	0.163085	POLD2	rs2908280
R-HSA-5358606	Mismatch repair (MMR) directed by MSH2:MSH3 (MutSbeta)	DNA Repair	0.163085	POLD2	rs2908280
R-HSA-5358747	S33 mutants of beta-catenin aren't phosphorylated	Disease	0.014925	APC,PPP2R5C	rs12432614,rs2296153,rs464708,rs465899,rs4705486
R-HSA-5358749	S37 mutants of beta-catenin aren't phosphorylated	Disease	0.014925	APC,PPP2R5C	rs12432614,rs2296153,rs464708,rs465899,rs4705486
R-HSA-5358751	S45 mutants of beta-catenin aren't phosphorylated	Disease	0.014925	APC,PPP2R5C	rs12432614,rs2296153,rs464708,rs465899,rs4705486
R-HSA-5358752	T41 mutants of beta-catenin aren't phosphorylated	Disease	0.014925	APC,PPP2R5C	rs12432614,rs2296153,rs464708,rs465899,rs4705486
R-HSA-5467333	APC truncation mutants are not K63 polyubiquitinated	Disease	0.012628	APC	rs464708,rs465899,rs4705486
R-HSA-5467337	APC truncation mutants have impaired AXIN binding	Disease	0.013042	APC,PPP2R5C	rs12432614,rs2296153,rs464708,rs465899,rs4705486
R-HSA-5467340	AXIN missense mutants destabilize the destruction complex	Disease	0.013042	APC,PPP2R5C	rs12432614,rs2296153,rs464708,rs465899,rs4705486
R-HSA-5467348	Truncations of AMER1 destabilize the destruction complex	Disease	0.013042	APC,PPP2R5C	rs12432614,rs2296153,rs464708,rs465899,rs4705486
R-HSA-556833	Metabolism of lipids	Metabolism	1	ACAD10,ACADVL,ACOT7,MED31,NR1H2,PITPNM3,PRKD1,RORA,TIAM2	rs12433335,rs12894799,rs16895,rs17736877,rs2017365,rs2290430,rs235512,rs3789463,rs3809836,rs630616,rs6571317,rs8102115,rs9384302
R-HSA-5576891	Cardiac conduction	Muscle contraction	0.2464	ATP1B2,CAMK2B,KCND3	rs1641511,rs197419,rs197422,rs35663812
R-HSA-5576892	Phase 0 - rapid depolarisation	Muscle contraction	0.41422	CAMK2B	rs35663812
R-HSA-5576894	Phase 1 - inactivation of fast Na+ channels	Muscle contraction	0.085143	KCND3	rs197419,rs197422
R-HSA-5578749	Transcriptional regulation by small RNAs	Gene expression (Transcription)	0.615773	TNRC6A	rs11074651,rs11642302,rs172066,rs200528,rs200536,rs2343606
R-HSA-5578775	Ion homeostasis	Muscle contraction	0.144183	ATP1B2,CAMK2B	rs1641511,rs35663812
R-HSA-5579020	Defective SLC35D1 causes Schneckenbecken dysplasia (SCHBCKD)	Disease	0.012628	SLC35D1	rs2815363,rs2815371
R-HSA-5579029	Metabolic disorders of biological oxidation enzymes	Disease	0.367629	SLC35D1	rs2815363,rs2815371
R-HSA-5602358	Diseases associated with the TLR signaling cascade	Disease	0.253686	TRAF3	rs12148050,rs2015407,rs2273393,rs2403102,rs3803286
R-HSA-5602571	TRAF3 deficiency - HSE	Disease	0.037412	TRAF3	rs12148050,rs2015407,rs2273393,rs2403102,rs3803286
R-HSA-5607764	CLEC7A (Dectin-1) signaling	Immune System	1	PRKCD	rs2306572
R-HSA-5610780	Degradation of GLI1 by the proteasome	Signal Transduction	0.528526	SUFU	rs11596235
R-HSA-5610783	Degradation of GLI2 by the proteasome	Signal Transduction	0.528526	SUFU	rs11596235
R-HSA-5610785	GLI3 is processed to GLI3R by the proteasome	Signal Transduction	0.528526	SUFU	rs11596235
R-HSA-5610787	Hedgehog 'off' state	Signal Transduction	1	SUFU	rs11596235
R-HSA-5617833	Cilium Assembly	Organelle biogenesis and maintenance	1	RAB11A,YWHAE	rs12452627,rs2572208,rs2660632,rs7219635,rs9393
R-HSA-5619073	Defective GCK causes maturity-onset diabetes of the young 2 (MODY2)	Disease	0.012628	GCK	rs2971671,rs3757840
R-HSA-5619102	SLC transporter disorders	Disease	0.347237	GCK,GCKR	rs1260320,rs1260326,rs2971671,rs3757840
R-HSA-5619107	Defective TPR may confer susceptibility towards thyroid papillary carcinoma (TPC)	Disease	0.058009	GCK,GCKR	rs1260320,rs1260326,rs2971671,rs3757840
R-HSA-5619115	Disorders of transmembrane transporters	Disease	1	GCK,GCKR	rs1260320,rs1260326,rs2971671,rs3757840
R-HSA-5620912	Anchoring of the basal body to the plasma membrane	Organelle biogenesis and maintenance	0.347237	RAB11A,YWHAE	rs12452627,rs2572208,rs2660632,rs7219635,rs9393
R-HSA-5620916	VxPx cargo-targeting to cilium	Organelle biogenesis and maintenance	0.234433	RAB11A	rs2572208,rs2660632
R-HSA-5620920	Cargo trafficking to the periciliary membrane	Organelle biogenesis and maintenance	0.471082	RAB11A	rs2572208,rs2660632
R-HSA-5621481	C-type lectin receptors (CLRs)	Immune System	1	PRKCD	rs2306572
R-HSA-5625740	RHO GTPases activate PKNs	Signal Transduction	0.552026	YWHAE	rs12452627,rs7219635,rs9393
R-HSA-5625900	RHO GTPases activate CIT	Signal Transduction	0.023522	CDKN1B,DLG4	rs2017365,rs3759216,rs3826408,rs390200
R-HSA-5628897	TP53 Regulates Metabolic Genes	Gene expression (Transcription)	0.08747	AKT3,TNRC6A,YWHAE	rs11074651,rs11642302,rs12452627,rs172066,rs200528,rs200536,rs2343606,rs7219635,rs7517732,rs7523198,rs7523742,rs7547861,rs7552982,rs9393
R-HSA-5632684	Hedgehog 'on' state	Signal Transduction	1	SUFU	rs11596235
R-HSA-5633007	Regulation of TP53 Activity	Gene expression (Transcription)	0.452493	AKT3,PPP2R5C,WRN	rs12432614,rs2296153,rs2553256,rs2553278,rs7517732,rs7523198,rs7523742,rs7547861,rs7552982
R-HSA-5637810	Constitutive Signaling by EGFRvIII	Disease	0.173668	PLCG1	rs2072881,rs2076148
R-HSA-5637812	Signaling by EGFRvIII in Cancer	Disease	0.173668	PLCG1	rs2072881,rs2076148
R-HSA-5637815	Signaling by Ligand-Responsive EGFR Variants in Cancer	Disease	0.214688	PLCG1	rs2072881,rs2076148
R-HSA-5651801	PCNA-Dependent Long Patch Base Excision Repair	DNA Repair	0.234433	POLD2	rs2908280
R-HSA-5653656	Vesicle-mediated transport	Vesicle-mediated transport	0.053261	AKT3,CD55,COPS7B,CUX1,DENND4A,FNBP1,ITSN1,PAFAH1B2,RAB11A,RAB27B,RAB3A,SNF8,STX18,YKT6,YWHAE	rs1046565,rs10819588,rs12420127,rs12452627,rs1507761,rs201502,rs201512,rs202159,rs2060454,rs2270576,rs2572208,rs2660632,rs2908282,rs3817531,rs6446652,rs7219635,rs7241285,rs7517732,rs7523198,rs7523742,rs7547861,rs7552982,rs915538,rs9393
R-HSA-5654219	Phospholipase C-mediated cascade: FGFR1	Signal Transduction	0.184118	PLCG1	rs2072881,rs2076148
R-HSA-5654221	Phospholipase C-mediated cascade; FGFR2	Signal Transduction	0.204626	PLCG1	rs2072881,rs2076148
R-HSA-5654227	Phospholipase C-mediated cascade; FGFR3	Signal Transduction	0.152368	PLCG1	rs2072881,rs2076148
R-HSA-5654228	Phospholipase C-mediated cascade; FGFR4	Signal Transduction	0.173668	PLCG1	rs2072881,rs2076148
R-HSA-5654687	Downstream signaling of activated FGFR1	Signal Transduction	0.326007	PLCG1	rs2072881,rs2076148
R-HSA-5654696	Downstream signaling of activated FGFR2	Signal Transduction	0.317362	PLCG1	rs2072881,rs2076148
R-HSA-5654708	Downstream signaling of activated FGFR3	Signal Transduction	0.272457	PLCG1	rs2072881,rs2076148
R-HSA-5654716	Downstream signaling of activated FGFR4	Signal Transduction	0.29076	PLCG1	rs2072881,rs2076148
R-HSA-5654736	Signaling by FGFR1	Signal Transduction	0.471082	PLCG1	rs2072881,rs2076148
R-HSA-5654738	Signaling by FGFR2	Signal Transduction	0.605812	PLCG1	rs2072881,rs2076148
R-HSA-5654741	Signaling by FGFR3	Signal Transduction	0.399081	PLCG1	rs2072881,rs2076148
R-HSA-5654743	Signaling by FGFR4	Signal Transduction	0.406698	PLCG1	rs2072881,rs2076148
R-HSA-5655253	Signaling by FGFR2 in disease	Disease	0.421647	PLCG1	rs2072881,rs2076148
R-HSA-5655291	Signaling by FGFR4 in disease	Disease	0.130523	PLCG1	rs2072881,rs2076148
R-HSA-5655302	Signaling by FGFR1 in disease	Disease	0.082889	CUX1,PLCG1	rs201502,rs201512,rs202159,rs2072881,rs2076148
R-HSA-5655332	Signaling by FGFR3 in disease	Disease	0.24412	PLCG1	rs2072881,rs2076148
R-HSA-5656169	Termination of translesion DNA synthesis	DNA Repair	0.334543	POLD2	rs2908280
R-HSA-5663202	Diseases of signal transduction by growth factor receptors and second messengers	Disease	0.054573	AKT3,APC,CAMK2B,CASP9,CDKN1B,CUX1,FOXO3,PLCG1,PPP2R5C	rs12432614,rs13220810,rs1536057,rs1935949,rs201502,rs201512,rs202159,rs2022464,rs2072881,rs2076148,rs2296153,rs35663812,rs3759216,rs4645989,rs4646018,rs464708,rs465899,rs4705486,rs7517732,rs7523198,rs7523742,rs7547861,rs7552982
R-HSA-5663205	Infectious disease	Disease	0.172465	HSP90AB1,HTR4,PLCG1,RPS23,SNF8	rs2072881,rs2076148,rs226201,rs2270576,rs6873382,rs9367190
R-HSA-5663220	RHO GTPases Activate Formins	Signal Transduction	1	PPP2R5C	rs12432614,rs2296153
R-HSA-5668541	TNFR2 non-canonical NF-kB pathway	Immune System	1	TRAF3	rs12148050,rs2015407,rs2273393,rs2403102,rs3803286
R-HSA-5668599	RHO GTPases Activate NADPH Oxidases	Signal Transduction	0.036445	PRKCB,PRKCD	rs2306572,rs2470688
R-HSA-5668914	Diseases of metabolism	Disease	0.377346	SLC35D1	rs2815363,rs2815371
R-HSA-5673000	RAF activation	Signal Transduction;Immune System	0.054708	CAMK2B,PPP2R5C	rs12432614,rs2296153,rs35663812
R-HSA-5673001	RAF/MAP kinase cascade	Signal Transduction;Immune System	0.240723	CAMK2B,DLG4,FLT3,PPP2R5C,RASGRP1	rs12432614,rs2017365,rs2296153,rs2491230,rs2491244,rs2504236,rs35663812,rs3826408,rs390200,rs8035957
R-HSA-5674400	Constitutive Signaling by AKT1 E17K in Cancer	Disease	0.000293	AKT3,CASP9,CDKN1B,FOXO3	rs13220810,rs1536057,rs1935949,rs2022464,rs3759216,rs4645989,rs4646018,rs7517732,rs7523198,rs7523742,rs7547861,rs7552982
R-HSA-5675221	Negative regulation of MAPK pathway	Signal Transduction;Immune System	0.399081	PPP2R5C	rs12432614,rs2296153
R-HSA-5676594	TNF receptor superfamily (TNFSF) members mediating non-canonical NF-kB pathway	Immune System	0.194437	TRAF3	rs12148050,rs2015407,rs2273393,rs2403102,rs3803286
R-HSA-5682910	LGI-ADAM interactions	Developmental Biology	0.163085	DLG4	rs2017365,rs3826408,rs390200
R-HSA-5683057	MAPK family signaling cascades	Signal Transduction	0.101403	CAMK2B,DLG4,FLT3,FOXO3,PPP2R5C,RASGRP1,TNRC6A	rs11074651,rs11642302,rs12432614,rs13220810,rs1536057,rs172066,rs1935949,rs200528,rs200536,rs2017365,rs2022464,rs2296153,rs2343606,rs2491230,rs2491244,rs2504236,rs35663812,rs3826408,rs390200,rs8035957
R-HSA-5684996	MAPK1/MAPK3 signaling	Signal Transduction	0.250894	CAMK2B,DLG4,FLT3,PPP2R5C,RASGRP1	rs12432614,rs2017365,rs2296153,rs2491230,rs2491244,rs2504236,rs35663812,rs3826408,rs390200,rs8035957
R-HSA-5685938	HDR through Single Strand Annealing (SSA)	DNA Repair	0.375642	WRN	rs2553256,rs2553278
R-HSA-5685942	HDR through Homologous Recombination (HRR)	DNA Repair	0.207311	POLD2,WRN	rs2553256,rs2553278,rs2908280
R-HSA-5687128	MAPK6/MAPK4 signaling	Signal Transduction	0.324136	FOXO3,TNRC6A	rs11074651,rs11642302,rs13220810,rs1536057,rs172066,rs1935949,rs200528,rs200536,rs2022464,rs2343606
R-HSA-5688426	Deubiquitination	Metabolism of proteins	0.588206	APC,TRAF3	rs12148050,rs2015407,rs2273393,rs2403102,rs3803286,rs464708,rs465899,rs4705486
R-HSA-5689896	Ovarian tumor domain proteases	Metabolism of proteins	0.075486	APC,TRAF3	rs12148050,rs2015407,rs2273393,rs2403102,rs3803286,rs464708,rs465899,rs4705486
R-HSA-5693532	DNA Double-Strand Break Repair	DNA Repair	0.437859	KDM4B,POLD2,WRN	rs2054519,rs2553256,rs2553278,rs2908280
R-HSA-5693537	Resolution of D-Loop Structures	DNA Repair	0.351295	WRN	rs2553256,rs2553278
R-HSA-5693538	Homology Directed Repair	DNA Repair	0.665097	POLD2,WRN	rs2553256,rs2553278,rs2908280
R-HSA-5693554	Resolution of D-loop Structures through Synthesis-Dependent Strand Annealing (SDSA)	DNA Repair	0.281667	WRN	rs2553256,rs2553278
R-HSA-5693565	Recruitment and ATM-mediated phosphorylation of repair and signaling proteins at DNA double strand breaks	DNA Repair	0.522462	KDM4B	rs2054519
R-HSA-5693567	HDR through Homologous Recombination (HRR) or Single Strand Annealing (SSA)	DNA Repair	0.656539	POLD2,WRN	rs2553256,rs2553278,rs2908280
R-HSA-5693568	Resolution of D-loop Structures through Holliday Junction Intermediates	DNA Repair	0.342972	WRN	rs2553256,rs2553278
R-HSA-5693579	Homologous DNA Pairing and Strand Exchange	DNA Repair	0.41422	WRN	rs2553256,rs2553278
R-HSA-5693606	DNA Double Strand Break Response	DNA Repair	0.528526	KDM4B	rs2054519
R-HSA-5693607	Processing of DNA double-strand break ends	DNA Repair	1	WRN	rs2553256,rs2553278
R-HSA-5693616	Presynaptic phase of homologous DNA pairing and strand exchange	DNA Repair	0.391367	WRN	rs2553256,rs2553278
R-HSA-5696394	DNA Damage Recognition in GG-NER	DNA Repair	0.383554	COPS7B	rs3817531
R-HSA-5696397	Gap-filling DNA repair synthesis and ligation in GG-NER	DNA Repair	0.272457	POLD2	rs2908280
R-HSA-5696398	Nucleotide Excision Repair	DNA Repair	0.405946	COPS7B,POLD2	rs2908280,rs3817531
R-HSA-5696399	Global Genome Nucleotide Excision Repair (GG-NER)	DNA Repair	0.286796	COPS7B,POLD2	rs2908280,rs3817531
R-HSA-5696400	Dual Incision in GG-NER	DNA Repair	0.406698	POLD2	rs2908280
R-HSA-597592	Post-translational protein modification	Metabolism of proteins	0.12013	APC,CAMKMT,CD55,CHST10,COPS7B,FBXL18,KLHL21,MGAT3,NEGR1,NR1H2,NRIP1,OPCML,PSCA,RAB11A,RAB22A,RAB27B,RAB3A,RORA,SATB2,ST6GAL1,TOP1,TRAF3,WRN,YKT6	rs1046565,rs1105289,rs1107579,rs12148050,rs1507761,rs1997833,rs2015407,rs2253231,rs2273393,rs2290430,rs235512,rs2403102,rs2553256,rs2553278,rs2572208,rs2660632,rs2821239,rs2908282,rs2920283,rs2920298,rs2976396,rs35070405,rs3803286,rs3817531,rs4149517,rs4263157,rs4348675,rs464708,rs465899,rs4675576,rs4705486,rs4821901,rs483591,rs4936175,rs4937722,rs4937724,rs4953101,rs4953105,rs4953107,rs4953122,rs579119,rs6070433,rs6809750,rs7241285,rs7808325,rs8102115
R-HSA-622312	Inflammasomes	Immune System	0.214688	HSP90AB1	rs9367190
R-HSA-6781823	Formation of TC-NER Pre-Incision Complex	DNA Repair	0.490963	COPS7B	rs3817531
R-HSA-6781827	Transcription-Coupled Nucleotide Excision Repair (TC-NER)	DNA Repair	0.258649	COPS7B,POLD2	rs2908280,rs3817531
R-HSA-6782135	Dual incision in TC-NER	DNA Repair	0.563336	POLD2	rs2908280
R-HSA-6782210	Gap-filling DNA repair synthesis and ligation in TC-NER	DNA Repair	0.557717	POLD2	rs2908280
R-HSA-6782315	tRNA modification in the nucleus and cytosol	Metabolism of RNA	0.421647	THADA	rs13032919,rs13408002,rs13416978,rs17030946,rs17030967
R-HSA-6783783	Interleukin-10 signaling	Immune System	0.406698	FCER2	rs2228137
R-HSA-6783984	Glycine degradation	Metabolism	0.049572	AMT	rs10640,rs11715915
R-HSA-6785807	Interleukin-4 and Interleukin-13 signaling	Immune System	0.165216	FCER2,FOXO3,RORA	rs13220810,rs1536057,rs1935949,rs2022464,rs2228137,rs2290430,rs235512
R-HSA-6791226	Major pathway of rRNA processing in the nucleolus and cytosol	Metabolism of RNA	0.730124	RPS23	rs226201
R-HSA-6791312	TP53 Regulates Transcription of Cell Cycle Genes	Gene expression (Transcription)	0.464286	CDKN1B	rs3759216
R-HSA-6793080	rRNA modification in the mitochondrion	Metabolism of RNA	0.061579	TFB1M	rs950994
R-HSA-6794361	Neurexins and neuroligins	Neuronal System	0.510101	DLG4	rs2017365,rs3826408,rs390200
R-HSA-6794362	Protein-protein interactions at synapses	Neuronal System	0.300839	DLG4,LRFN2	rs1433742,rs1579557,rs17619780,rs2017365,rs2436728,rs3826408,rs390200
R-HSA-6798695	Neutrophil degranulation	Immune System	0.670813	CD55,DSP,HSP90AB1,KCNAB2,PAFAH1B2,PRKCD,RAB3A	rs1046565,rs12420127,rs1507761,rs2306572,rs2871871,rs3799525,rs9367190
R-HSA-6802946	Signaling by moderate kinase activity BRAF mutants	Disease	0.436221	CAMK2B	rs35663812
R-HSA-6802949	Signaling by RAS mutants	Disease	0.436221	CAMK2B	rs35663812
R-HSA-6802952	Signaling by BRAF and RAF fusions	Disease	0.563336	CAMK2B	rs35663812
R-HSA-6802955	Paradoxical activation of RAF signaling by kinase inactive BRAF	Disease	0.436221	CAMK2B	rs35663812
R-HSA-6802957	Oncogenic MAPK signaling	Disease	0.600735	CAMK2B	rs35663812
R-HSA-6804116	TP53 Regulates Transcription of Genes Involved in G1 Cell Cycle Arrest	Gene expression (Transcription)	0.163085	CDKN1B	rs3759216
R-HSA-6804756	Regulation of TP53 Activity through Phosphorylation	Gene expression (Transcription)	1	WRN	rs2553256,rs2553278
R-HSA-6804757	Regulation of TP53 Degradation	Gene expression (Transcription)	0.075486	AKT3,PPP2R5C	rs12432614,rs2296153,rs7517732,rs7523198,rs7523742,rs7547861,rs7552982
R-HSA-6804758	Regulation of TP53 Activity through Acetylation	Gene expression (Transcription)	0.308606	AKT3	rs7517732,rs7523198,rs7523742,rs7547861,rs7552982
R-HSA-6804759	Regulation of TP53 Activity through Association with Co-factors	Gene expression (Transcription)	0.163085	AKT3	rs7517732,rs7523198,rs7523742,rs7547861,rs7552982
R-HSA-6805567	Keratinization	Developmental Biology	0.528451	DSP	rs3799525
R-HSA-6806003	Regulation of TP53 Expression and Degradation	Gene expression (Transcription)	0.07916	AKT3,PPP2R5C	rs12432614,rs2296153,rs7517732,rs7523198,rs7523742,rs7547861,rs7552982
R-HSA-6806834	Signaling by MET	Signal Transduction	0.263341	LAMA2,SPINT2	rs12610791,rs4419681
R-HSA-6806942	MET Receptor Activation	Signal Transduction	0.073435	SPINT2	rs12610791
R-HSA-6807070	PTEN Regulation	Signal Transduction	0.256575	AKT3,TNRC6A,WWP2	rs11074651,rs11642302,rs1500337,rs1566452,rs172066,rs200528,rs200536,rs2343606,rs7517732,rs7523198,rs7523742,rs7547861,rs7552982
R-HSA-6807878	COPI-mediated anterograde transport	Metabolism of proteins;Vesicle-mediated transport	0.365533	CD55,YKT6	rs1507761,rs2908282
R-HSA-6809371	Formation of the cornified envelope	Developmental Biology	1	DSP	rs3799525
R-HSA-6811434	COPI-dependent Golgi-to-ER retrograde traffic	Vesicle-mediated transport	1	STX18	rs6446652
R-HSA-6811436	COPI-independent Golgi-to-ER retrograde traffic	Vesicle-mediated transport	0.48442	PAFAH1B2	rs12420127
R-HSA-6811438	Intra-Golgi traffic	Vesicle-mediated transport	0.106311	CUX1,YKT6	rs201502,rs201512,rs202159,rs2908282
R-HSA-6811442	Intra-Golgi and retrograde Golgi-to-ER traffic	Vesicle-mediated transport	0.324862	CUX1,PAFAH1B2,STX18,YKT6	rs12420127,rs201502,rs201512,rs202159,rs2908282,rs6446652
R-HSA-6811558	PI5P, PP2A and IER3 Regulate PI3K/AKT Signaling	Signal Transduction	1	PPP2R5C	rs12432614,rs2296153
R-HSA-68875	Mitotic Prophase	Cell Cycle	1	PRKCB	rs2470688
R-HSA-68877	Mitotic Prometaphase	Cell Cycle	1	PPP2R5C,YWHAE	rs12432614,rs12452627,rs2296153,rs7219635,rs9393
R-HSA-68882	Mitotic Anaphase	Cell Cycle	0.374633	PPP2R5C	rs12432614,rs2296153
R-HSA-68886	M Phase	Cell Cycle	0.63588	PPP2R5C,PRKCB,YWHAE	rs12432614,rs12452627,rs2296153,rs2470688,rs7219635,rs9393
R-HSA-69091	Polymerase switching	DNA Replication;Cell Cycle	0.163085	POLD2	rs2908280
R-HSA-69109	Leading Strand Synthesis	DNA Replication;Cell Cycle	0.163085	POLD2	rs2908280
R-HSA-69166	Removal of the Flap Intermediate	DNA Replication;Cell Cycle	0.163085	POLD2	rs2908280
R-HSA-69183	Processive synthesis on the lagging strand	DNA Replication;Cell Cycle	0.173668	POLD2	rs2908280
R-HSA-69186	Lagging Strand Synthesis	DNA Replication;Cell Cycle	0.224623	POLD2	rs2908280
R-HSA-69190	DNA strand elongation	DNA Replication;Cell Cycle	0.334543	POLD2	rs2908280
R-HSA-69202	Cyclin E associated events during G1/S transition	Cell Cycle	0.277419	AKT3,CDKN1B	rs3759216,rs7517732,rs7523198,rs7523742,rs7547861,rs7552982
R-HSA-69206	G1/S Transition	Cell Cycle	0.680664	AKT3,CDKN1B	rs3759216,rs7517732,rs7523198,rs7523742,rs7547861,rs7552982
R-HSA-69231	Cyclin D associated events in G1	Cell Cycle	0.42898	CDKN1B	rs3759216
R-HSA-69236	G1 Phase	Cell Cycle	0.42898	CDKN1B	rs3759216
R-HSA-69239	Synthesis of DNA	DNA Replication;Cell Cycle	1	POLD2	rs2908280
R-HSA-69242	S Phase	Cell Cycle	0.457804	AKT3,CDKN1B,POLD2	rs2908280,rs3759216,rs7517732,rs7523198,rs7523742,rs7547861,rs7552982
R-HSA-69275	G2/M Transition	Cell Cycle	0.738676	FBXL18,HSP90AB1,YWHAE	rs12452627,rs7219635,rs7808325,rs9367190,rs9393
R-HSA-69278	Cell Cycle, Mitotic	Cell Cycle	0.545172	AKT3,CDKN1B,FBXL18,HSP90AB1,POLD2,PPP2R5C,PRKCB,YWHAE	rs12432614,rs12452627,rs2296153,rs2470688,rs2908280,rs3759216,rs7219635,rs7517732,rs7523198,rs7523742,rs7547861,rs7552982,rs7808325,rs9367190,rs9393
R-HSA-69306	DNA Replication	DNA Replication	1	POLD2	rs2908280
R-HSA-69473	G2/M DNA damage checkpoint	Cell Cycle	0.253958	WRN,YWHAE	rs12452627,rs2553256,rs2553278,rs7219635,rs9393
R-HSA-69481	G2/M Checkpoints	Cell Cycle	0.712909	WRN,YWHAE	rs12452627,rs2553256,rs2553278,rs7219635,rs9393
R-HSA-69563	p53-Dependent G1 DNA Damage Response	Cell Cycle	0.563336	CDKN1B	rs3759216
R-HSA-69580	p53-Dependent G1/S DNA damage checkpoint	Cell Cycle	0.563336	CDKN1B	rs3759216
R-HSA-69615	G1/S DNA Damage Checkpoints	Cell Cycle	0.574363	CDKN1B	rs3759216
R-HSA-69618	Mitotic Spindle Checkpoint	Cell Cycle	1	PPP2R5C	rs12432614,rs2296153
R-HSA-69620	Cell Cycle Checkpoints	Cell Cycle	0.77885	CDKN1B,PPP2R5C,WRN,YWHAE	rs12432614,rs12452627,rs2296153,rs2553256,rs2553278,rs3759216,rs7219635,rs9393
R-HSA-69656	Cyclin A:Cdk2-associated events at S phase entry	Cell Cycle	0.286796	AKT3,CDKN1B	rs3759216,rs7517732,rs7523198,rs7523742,rs7547861,rs7552982
R-HSA-70171	Glycolysis	Metabolism	0.225888	GCK,GCKR	rs1260320,rs1260326,rs2971671,rs3757840
R-HSA-70326	Glucose metabolism	Metabolism	0.314837	GCK,GCKR	rs1260320,rs1260326,rs2971671,rs3757840
R-HSA-71291	Metabolism of amino acids and derivatives	Metabolism	0.633184	AMT,RPS23,SEPSECS	rs10640,rs11715915,rs226201,rs3733548
R-HSA-71336	Pentose phosphate pathway	Metabolism	0.173668	TKT	rs2242302
R-HSA-71384	Ethanol oxidation	Metabolism	0.141514	ALDH2	rs4767939
R-HSA-71387	Metabolism of carbohydrates	Metabolism	1	GCK,GCKR,TKT	rs1260320,rs1260326,rs2242302,rs2971671,rs3757840
R-HSA-72163	mRNA Splicing - Major Pathway	Metabolism of RNA	1	DDX23,SUGP1	rs11555053,rs7164
R-HSA-72165	mRNA Splicing - Minor Pathway	Metabolism of RNA	0.48442	DDX23	rs7164
R-HSA-72172	mRNA Splicing	Metabolism of RNA	1	DDX23,SUGP1	rs11555053,rs7164
R-HSA-72203	Processing of Capped Intron-Containing Pre-mRNA	Metabolism of RNA	0.771966	DDX23,SUGP1	rs11555053,rs7164
R-HSA-72306	tRNA processing	Metabolism of RNA	1	THADA	rs13032919,rs13408002,rs13416978,rs17030946,rs17030967
R-HSA-72312	rRNA processing	Metabolism of RNA	1	RPS23,TFB1M	rs226201,rs950994
R-HSA-72613	Eukaryotic Translation Initiation	Metabolism of proteins	1	RPS23	rs226201
R-HSA-72649	Translation initiation complex formation	Metabolism of proteins	0.522462	RPS23	rs226201
R-HSA-72662	Activation of the mRNA upon binding of the cap-binding complex and eIFs, and subsequent binding to 43S	Metabolism of proteins	0.528526	RPS23	rs226201
R-HSA-72689	Formation of a pool of free 40S subunits	Metabolism of proteins	1	RPS23	rs226201
R-HSA-72695	Formation of the ternary complex, and subsequently, the 43S complex	Metabolism of proteins	0.477793	RPS23	rs226201
R-HSA-72702	Ribosomal scanning and start codon recognition	Metabolism of proteins	0.522462	RPS23	rs226201
R-HSA-72706	GTP hydrolysis and joining of the 60S ribosomal subunit	Metabolism of proteins	1	RPS23	rs226201
R-HSA-72737	Cap-dependent Translation Initiation	Metabolism of proteins	1	RPS23	rs226201
R-HSA-72764	Eukaryotic Translation Termination	Metabolism of proteins	1	RPS23	rs226201
R-HSA-72766	Translation	Metabolism of proteins	1	RPS23,SSR1,SSR3	rs226201,rs7748575,rs7751186,rs9328413,rs9820091
R-HSA-727802	Transport of nucleotide sugars	Transport of small molecules	0.108119	SLC35D1	rs2815363,rs2815371
R-HSA-73817	Purine ribonucleoside monophosphate biosynthesis	Metabolism	0.141514	GART	rs8971
R-HSA-73857	RNA Polymerase II Transcription	Gene expression (Transcription)	0.693194	AKT3,AUTS2,CAMK2B,CDKN1B,FOXO3,GCK,MED31,MEF2C,NR1H2,PITX2,PPP2R5C,PRKCB,RORA,SATB2,TNRC6A,WRN,YWHAE,ZKSCAN3	rs11074651,rs11642302,rs12432614,rs12452627,rs13214023,rs13220810,rs1536057,rs16903340,rs172066,rs17736877,rs1935949,rs1982361,rs200528,rs200536,rs2022464,rs2290430,rs2296153,rs2343606,rs235512,rs2470688,rs2553256,rs2553278,rs2971671,rs35663812,rs3757840,rs3759216,rs4675576,rs7219635,rs7517732,rs7523198,rs7523742,rs7547861,rs7552982,rs7797273,rs7797340,rs7798890,rs7802500,rs7804672,rs8102115,rs917717,rs9393
R-HSA-73884	Base Excision Repair	DNA Repair	0.579772	POLD2	rs2908280
R-HSA-73886	Chromosome Maintenance	Cell Cycle	0.333404	POLD2,WRN	rs2553256,rs2553278,rs2908280
R-HSA-73887	Death Receptor Signalling	Signal Transduction	0.253176	ITSN1,TIAM2,YWHAE	rs12452627,rs7219635,rs915538,rs9384302,rs9393
R-HSA-73893	DNA Damage Bypass	DNA Repair	0.457402	POLD2	rs2908280
R-HSA-73894	DNA Repair	DNA Repair	0.797002	COPS7B,KDM4B,POLD2,WRN	rs2054519,rs2553256,rs2553278,rs2908280,rs3817531
R-HSA-73933	Resolution of Abasic Sites (AP sites)	DNA Repair	0.383554	POLD2	rs2908280
R-HSA-74160	Gene expression (Transcription)	Gene expression (Transcription)	1	AKT3,AUTS2,CAMK2B,CDKN1B,FOXO3,GCK,MED31,MEF2C,NR1H2,PITX2,PPP2R5C,PRKCB,RORA,SATB2,TNRC6A,WRN,YWHAE,ZKSCAN3	rs11074651,rs11642302,rs12432614,rs12452627,rs13214023,rs13220810,rs1536057,rs16903340,rs172066,rs17736877,rs1935949,rs1982361,rs200528,rs200536,rs2022464,rs2290430,rs2296153,rs2343606,rs235512,rs2470688,rs2553256,rs2553278,rs2971671,rs35663812,rs3757840,rs3759216,rs4675576,rs7219635,rs7517732,rs7523198,rs7523742,rs7547861,rs7552982,rs7797273,rs7797340,rs7798890,rs7802500,rs7804672,rs8102115,rs917717,rs9393
R-HSA-74259	Purine catabolism	Metabolism	0.194437	NT5C2	rs11191548,rs11191580,rs17094683
R-HSA-74751	Insulin receptor signalling cascade	Signal Transduction	0.497423	FLT3	rs2491230,rs2491244,rs2504236
R-HSA-74752	Signaling by Insulin receptor	Signal Transduction	1	FLT3	rs2491230,rs2491244,rs2504236
R-HSA-75035	Chk1/Chk2(Cds1) mediated inactivation of Cyclin B:Cdk1 complex	Cell Cycle	0.152368	YWHAE	rs12452627,rs7219635,rs9393
R-HSA-75153	Apoptotic execution phase	Programmed Cell Death	0.027765	APC,DSP,PRKCD	rs2306572,rs3799525,rs464708,rs465899,rs4705486
R-HSA-76002	Platelet activation, signaling and aggregation	Hemostasis	0.261592	P2RY12,PRKCB,PRKCD,RAB27B,RASGRP1	rs2306572,rs2470688,rs6785930,rs7241285,rs8035957
R-HSA-76005	Response to elevated platelet cytosolic Ca2+	Hemostasis	0.682291	PRKCB,RAB27B	rs2470688,rs7241285
R-HSA-76009	Platelet Aggregation (Plug Formation)	Hemostasis	0.383554	RASGRP1	rs8035957
R-HSA-77286	mitochondrial fatty acid beta-oxidation of saturated fatty acids	Metabolism	0.130523	ACADVL	rs2017365
R-HSA-77289	Mitochondrial Fatty Acid Beta-Oxidation	Metabolism	0.011186	ACAD10,ACADVL,ACOT7	rs2017365,rs3789463,rs630616
R-HSA-77305	Beta oxidation of palmitoyl-CoA to myristoyl-CoA	Metabolism	0.037412	ACADVL	rs2017365
R-HSA-844456	The NLRP3 inflammasome	Immune System	0.163085	HSP90AB1	rs9367190
R-HSA-877300	Interferon gamma signaling	Immune System	0.005823	CAMK2B,HLA-DQA1,HLA-DQB1,HLA-F,PRKCD	rs1063355,rs2306572,rs2523405,rs2854275,rs35663812,rs9272346,rs9273012
R-HSA-879518	Transport of organic anions	Transport of small molecules	0.141514	SLCO4A1	rs2258022,rs2427363,rs2427364
R-HSA-8848021	Signaling by PTK6	Signal Transduction	0.497423	CDKN1B	rs3759216
R-HSA-8849470	PTK6 Regulates Cell Cycle	Signal Transduction	0.073435	CDKN1B	rs3759216
R-HSA-8849932	Synaptic adhesion-like molecules	Neuronal System	0.028417	DLG4,LRFN2	rs1433742,rs1579557,rs17619780,rs2017365,rs2436728,rs3826408,rs390200
R-HSA-8852276	The role of GTSE1 in G2/M progression after G2 checkpoint	Cell Cycle	0.625485	HSP90AB1	rs9367190
R-HSA-8852405	Signaling by MST1	Signal Transduction	0.061579	SPINT2	rs12610791
R-HSA-8853338	Signaling by FGFR3 point mutants in cancer	Disease	0.24412	PLCG1	rs2072881,rs2076148
R-HSA-8853659	RET signaling	Developmental Biology	0.399081	PLCG1	rs2072881,rs2076148
R-HSA-8853884	Transcriptional Regulation by VENTX	Gene expression (Transcription)	0.383554	TNRC6A	rs11074651,rs11642302,rs172066,rs200528,rs200536,rs2343606
R-HSA-8854050	FBXL7 down-regulates AURKA during mitotic entry and in early mitosis	Cell Cycle	0.497423	FBXL18	rs7808325
R-HSA-8854214	TBC/RABGAPs	Vesicle-mediated transport	0.41422	RAB11A	rs2572208,rs2660632
R-HSA-8854518	AURKA Activation by TPX2	Cell Cycle	0.600735	YWHAE	rs12452627,rs7219635,rs9393
R-HSA-8856688	Golgi-to-ER retrograde transport	Vesicle-mediated transport	0.683928	PAFAH1B2,STX18	rs12420127,rs6446652
R-HSA-8856825	Cargo recognition for clathrin-mediated endocytosis	Vesicle-mediated transport	0.383634	COPS7B,ITSN1	rs3817531,rs915538
R-HSA-8856828	Clathrin-mediated endocytosis	Vesicle-mediated transport	0.433467	COPS7B,FNBP1,ITSN1	rs10819588,rs3817531,rs915538
R-HSA-8862803	Deregulated CDK5 triggers multiple neurodegenerative pathways in Alzheimer's disease models	Disease	0.031005	FOXO3,YWHAE	rs12452627,rs13220810,rs1536057,rs1935949,rs2022464,rs7219635,rs9393
R-HSA-8863678	Neurodegenerative Diseases	Disease	0.031005	FOXO3,YWHAE	rs12452627,rs13220810,rs1536057,rs1935949,rs2022464,rs7219635,rs9393
R-HSA-8863795	Downregulation of ERBB2 signaling	Signal Transduction	0.308606	AKT3	rs7517732,rs7523198,rs7523742,rs7547861,rs7552982
R-HSA-8864260	Transcriptional regulation by the AP-2 (TFAP2) family of transcription factors	Gene expression (Transcription)	0.383554	PITX2	rs1982361
R-HSA-8866427	VLDLR internalisation and degradation	Transport of small molecules	0.141514	NR1H2	rs8102115
R-HSA-8866906	TFAP2 (AP-2) family regulates transcription of other transcription factors	Gene expression (Transcription)	0.049572	PITX2	rs1982361
R-HSA-8868766	rRNA processing in the mitochondrion	Metabolism of RNA	0.108119	TFB1M	rs950994
R-HSA-8868773	rRNA processing in the nucleus and cytosol	Metabolism of RNA	0.735038	RPS23	rs226201
R-HSA-8873719	RAB geranylgeranylation	Metabolism of proteins	0.00861	RAB11A,RAB22A,RAB27B,RAB3A	rs1046565,rs2572208,rs2660632,rs6070433,rs7241285
R-HSA-8874081	MET activates PTK2 signaling	Signal Transduction	0.317362	LAMA2	rs4419681
R-HSA-8875878	MET promotes cell motility	Signal Transduction	0.406698	LAMA2	rs4419681
R-HSA-8876198	RAB GEFs exchange GTP for GDP on RABs	Vesicle-mediated transport	0.005302	AKT3,DENND4A,RAB27B,RAB3A,YWHAE	rs1046565,rs12452627,rs2060454,rs2572208,rs7219635,rs7241285,rs7517732,rs7523198,rs7523742,rs7547861,rs7552982,rs9393
R-HSA-8876725	Protein methylation	Metabolism of proteins	0.194437	CAMKMT	rs4263157,rs4953101,rs4953105,rs4953107,rs4953122,rs579119
R-HSA-8878159	Transcriptional regulation by RUNX3	Gene expression (Transcription)	1	FOXO3	rs13220810,rs1536057,rs1935949,rs2022464
R-HSA-8878166	Transcriptional regulation by RUNX2	Gene expression (Transcription)	0.663623	AKT3,SATB2	rs4675576,rs7517732,rs7523198,rs7523742,rs7547861,rs7552982
R-HSA-8878171	Transcriptional regulation by RUNX1	Gene expression (Transcription)	0.747258	AUTS2,PRKCB,TNRC6A	rs11074651,rs11642302,rs172066,rs200528,rs200536,rs2343606,rs2470688,rs7797273,rs7797340,rs7798890,rs7802500,rs7804672,rs917717
R-HSA-888590	GABA synthesis, release, reuptake and degradation	Neuronal System	0.214688	RAB3A	rs1046565
R-HSA-8934593	Regulation of RUNX1 Expression and Activity	Gene expression (Transcription)	0.194437	TNRC6A	rs11074651,rs11642302,rs172066,rs200528,rs200536,rs2343606
R-HSA-8936459	RUNX1 regulates genes involved in megakaryocyte differentiation and platelet function	Gene expression (Transcription)	0.574363	TNRC6A	rs11074651,rs11642302,rs172066,rs200528,rs200536,rs2343606
R-HSA-8937144	Aryl hydrocarbon receptor signalling	Metabolism	0.073435	HSP90AB1	rs9367190
R-HSA-8939211	ESR-mediated signaling	Signal Transduction	0.010292	AKT3,CDKN1B,FOXO3,HSP90AB1,KDM4B,NRIP1,TNRC6A	rs11074651,rs11642302,rs13220810,rs1536057,rs172066,rs1935949,rs200528,rs200536,rs2022464,rs2054519,rs2253231,rs2343606,rs3759216,rs7517732,rs7523198,rs7523742,rs7547861,rs7552982,rs9367190
R-HSA-8939243	RUNX1 interacts with co-factors whose precise effect on RUNX1 targets is not known	Gene expression (Transcription)	0.375642	AUTS2	rs7797273,rs7797340,rs7798890,rs7802500,rs7804672,rs917717
R-HSA-8939246	RUNX1 regulates transcription of genes involved in differentiation of myeloid cells	Gene expression (Transcription)	0.085143	PRKCB	rs2470688
R-HSA-8940973	RUNX2 regulates osteoblast differentiation	Gene expression (Transcription)	0.263131	SATB2	rs4675576
R-HSA-8941237	Invadopodia formation	Extracellular matrix organization	0.049572	ADAM12	rs1278325,rs1278394,rs1278396,rs1278397,rs1878030,rs2138279
R-HSA-8941326	RUNX2 regulates bone development	Gene expression (Transcription)	0.326007	SATB2	rs4675576
R-HSA-8941332	RUNX2 regulates genes involved in cell migration	Gene expression (Transcription)	0.096703	AKT3	rs7517732,rs7523198,rs7523742,rs7547861,rs7552982
R-HSA-8943723	Regulation of PTEN mRNA translation	Signal Transduction	0.119392	TNRC6A	rs11074651,rs11642302,rs172066,rs200528,rs200536,rs2343606
R-HSA-8948216	Collagen chain trimerization	Extracellular matrix organization	0.42898	COL25A1	rs1991219
R-HSA-8948700	Competing endogenous RNAs (ceRNAs) regulate PTEN translation	Signal Transduction	0.096703	TNRC6A	rs11074651,rs11642302,rs172066,rs200528,rs200536,rs2343606
R-HSA-8948751	Regulation of PTEN stability and activity	Signal Transduction	0.211941	AKT3,WWP2	rs1500337,rs1566452,rs7517732,rs7523198,rs7523742,rs7547861,rs7552982
R-HSA-8949215	Mitochondrial calcium ion transport	Transport of small molecules	0.253686	CCDC109B	rs197230
R-HSA-8949613	Cristae formation	Organelle biogenesis and maintenance	0.308606	DNAJC11	rs200440,rs200447,rs200448
R-HSA-8949664	Processing of SMDT1	Transport of small molecules	0.184118	CCDC109B	rs197230
R-HSA-8951664	Neddylation	Metabolism of proteins	0.77021	COPS7B,FBXL18,KLHL21	rs35070405,rs3817531,rs7808325
R-HSA-8952158	RUNX3 regulates BCL2L11 (BIM) transcription	Gene expression (Transcription)	0.061579	FOXO3	rs13220810,rs1536057,rs1935949,rs2022464
R-HSA-8953854	Metabolism of RNA	Metabolism of RNA	1	DDX20,DDX23,PRKCD,RPS23,SUGP1,TFB1M,THADA,UPF1	rs11555053,rs11666949,rs13032919,rs13408002,rs13416978,rs17030946,rs17030967,rs197413,rs226201,rs2306572,rs7164,rs950994
R-HSA-8953897	Cellular responses to external stimuli	Cellular responses to external stimuli	0.846717	CAMK2B,CDKN1B,HSP90AB1,RPS23,TNRC6A,YWHAE	rs11074651,rs11642302,rs12452627,rs172066,rs200528,rs200536,rs226201,rs2343606,rs35663812,rs3759216,rs7219635,rs9367190,rs9393
R-HSA-8956319	Nucleobase catabolism	Metabolism	0.359514	NT5C2	rs11191548,rs11191580,rs17094683
R-HSA-8956320	Nucleobase biosynthesis	Metabolism	0.173668	GART	rs8971
R-HSA-8964043	Plasma lipoprotein clearance	Transport of small molecules	0.342972	NR1H2	rs8102115
R-HSA-8978868	Fatty acid metabolism	Metabolism	0.489004	ACAD10,ACADVL,ACOT7	rs2017365,rs3789463,rs630616
R-HSA-8986944	Transcriptional Regulation by MECP2	Gene expression (Transcription)	0.04342	CAMK2B,MEF2C,TNRC6A	rs11074651,rs11642302,rs16903340,rs172066,rs200528,rs200536,rs2343606,rs35663812
R-HSA-9006115	Signaling by NTRK2 (TRKB)	Signal Transduction	0.272457	PLCG1	rs2072881,rs2076148
R-HSA-9006335	Signaling by Erythropoietin	Signal Transduction	0.272457	PLCG1	rs2072881,rs2076148
R-HSA-9006925	Intracellular signaling by second messengers	Signal Transduction	0.001561	AKT3,CAMK2B,CASP9,CDKN1B,FOXO3,PDE1C,PLCG1,PPP2R5C,PRKCD,TNRC6A,WWP2	rs11074651,rs11642302,rs12432614,rs13220810,rs1500337,rs1536057,rs1566452,rs172066,rs1935949,rs200528,rs200536,rs2008835,rs2022464,rs2072881,rs2076148,rs2079373,rs215596,rs2296153,rs2306572,rs2343606,rs35663812,rs3759216,rs4645989,rs4646018,rs7517732,rs7523198,rs7523742,rs7547861,rs7552982
R-HSA-9006927	Signaling by Non-Receptor Tyrosine Kinases	Signal Transduction	0.497423	CDKN1B	rs3759216
R-HSA-9006931	Signaling by Nuclear Receptors	Signal Transduction	0.019437	AKT3,CDKN1B,FOXO3,HSP90AB1,KDM4B,NR1H2,NRIP1,TNRC6A	rs11074651,rs11642302,rs13220810,rs1536057,rs172066,rs1935949,rs200528,rs200536,rs2022464,rs2054519,rs2253231,rs2343606,rs3759216,rs7517732,rs7523198,rs7523742,rs7547861,rs7552982,rs8102115,rs9367190
R-HSA-9006934	Signaling by Receptor Tyrosine Kinases	Signal Transduction	0.06386	ADAM12,AKT3,DLG4,FLT3,LAMA2,MEF2C,PLCG1,PRKCB,PRKCD,SH2B2,SPINT2	rs12610791,rs1278325,rs1278394,rs1278396,rs1278397,rs16903340,rs1878030,rs2017365,rs2023482,rs2072881,rs2076148,rs2138279,rs2306572,rs2470688,rs2491230,rs2491244,rs2504236,rs3826408,rs390200,rs4419681,rs7517732,rs7523198,rs7523742,rs7547861,rs7552982
R-HSA-9006936	Signaling by TGF-beta family members	Signal Transduction	1	PMEPA1	rs6092522
R-HSA-9007101	Rab regulation of trafficking	Vesicle-mediated transport	0.00409	AKT3,DENND4A,RAB11A,RAB27B,RAB3A,YWHAE	rs1046565,rs12452627,rs2060454,rs2572208,rs2660632,rs7219635,rs7241285,rs7517732,rs7523198,rs7523742,rs7547861,rs7552982,rs9393
R-HSA-9009391	Extra-nuclear estrogen signaling	Signal Transduction	0.069015	AKT3,CDKN1B,FOXO3	rs13220810,rs1536057,rs1935949,rs2022464,rs3759216,rs7517732,rs7523198,rs7523742,rs7547861,rs7552982
R-HSA-9010553	Regulation of expression of SLITs and ROBOs	Developmental Biology	0.726875	RPS23	rs226201
R-HSA-9012852	Signaling by NOTCH3	Signal Transduction	0.464286	WWP2	rs1500337,rs1566452
R-HSA-9013507	NOTCH3 Activation and Transmission of Signal to the Nucleus	Signal Transduction	0.272457	WWP2	rs1500337,rs1566452
R-HSA-9013973	TICAM1-dependent activation of IRF3/IRF7	Immune System	0.130523	TRAF3	rs12148050,rs2015407,rs2273393,rs2403102,rs3803286
R-HSA-9018519	Estrogen-dependent gene expression	Signal Transduction	0.063729	HSP90AB1,KDM4B,NRIP1,TNRC6A	rs11074651,rs11642302,rs172066,rs200528,rs200536,rs2054519,rs2253231,rs2343606,rs9367190
R-HSA-9022692	Regulation of MECP2 expression and activity	Gene expression (Transcription)	0.061378	CAMK2B,TNRC6A	rs11074651,rs11642302,rs172066,rs200528,rs200536,rs2343606,rs35663812
R-HSA-9022707	MECP2 regulates transcription factors	Gene expression (Transcription)	0.061579	MEF2C	rs16903340
R-HSA-9024446	NR1H2 and NR1H3-mediated signaling	Signal Transduction	0.021315	NR1H2,NRIP1,TNRC6A	rs11074651,rs11642302,rs172066,rs200528,rs200536,rs2253231,rs2343606,rs8102115
R-HSA-9026527	Activated NTRK2 signals through PLCG1	Signal Transduction	0.049572	PLCG1	rs2072881,rs2076148
R-HSA-9027277	Erythropoietin activates Phospholipase C gamma (PLCG)	Signal Transduction	0.085143	PLCG1	rs2072881,rs2076148
R-HSA-9029558	NR1H2 & NR1H3 regulate gene expression linked to lipogenesis	Signal Transduction	0.005377	NR1H2,NRIP1	rs2253231,rs8102115
R-HSA-9029569	NR1H3 & NR1H2 regulate gene expression linked to cholesterol transport and efflux	Signal Transduction	0.07916	NR1H2,TNRC6A	rs11074651,rs11642302,rs172066,rs200528,rs200536,rs2343606,rs8102115
R-HSA-9031525	NR1H2 & NR1H3 regulate gene expression to limit cholesterol uptake	Signal Transduction	0.061579	NR1H2	rs8102115
R-HSA-9031528	NR1H2 & NR1H3 regulate gene expression linked to triglyceride lipolysis in adipose	Signal Transduction	0.061579	NR1H2	rs8102115
R-HSA-9034015	Signaling by NTRK3 (TRKC)	Signal Transduction	0.194437	PLCG1	rs2072881,rs2076148
R-HSA-9034793	Activated NTRK3 signals through PLCG1	Signal Transduction	0.037412	PLCG1	rs2072881,rs2076148
R-HSA-909733	Interferon alpha/beta signaling	Immune System	0.221231	HLA-F,IFNAR2	rs2523405,rs8178430
R-HSA-912694	Regulation of IFNA signaling	Immune System	0.281667	IFNAR2	rs8178430
R-HSA-913531	Interferon Signaling	Immune System	0.003696	CAMK2B,EIF4G3,HLA-DQA1,HLA-DQB1,HLA-F,IFNAR2,PLCG1,PRKCD	rs1063355,rs10916927,rs2072881,rs2076148,rs2306572,rs2523405,rs2854275,rs35663812,rs8178430,rs9272346,rs9273012
R-HSA-913709	O-linked glycosylation of mucins	Metabolism of proteins	0.546262	ST6GAL1	rs6809750
R-HSA-917729	Endosomal Sorting Complex Required For Transport (ESCRT)	Vesicle-mediated transport	0.326007	SNF8	rs2270576
R-HSA-918233	TRAF3-dependent IRF activation pathway	Immune System	0.152368	TRAF3	rs12148050,rs2015407,rs2273393,rs2403102,rs3803286
R-HSA-927802	Nonsense-Mediated Decay (NMD)	Metabolism of RNA	0.655183	RPS23,UPF1	rs11666949,rs226201
R-HSA-936440	Negative regulators of DDX58/IFIH1 signaling	Immune System	0.064812	RNF216,TRAF3	rs12148050,rs2015407,rs2273393,rs2403102,rs3803286,rs7809733
R-HSA-936837	Ion transport by P-type ATPases	Transport of small molecules	0.152946	ATP1B2,CAMK2B	rs1641511,rs35663812
R-HSA-936964	Activation of IRF3/IRF7 mediated by TBK1/IKK epsilon	Immune System	0.184118	TRAF3	rs12148050,rs2015407,rs2273393,rs2403102,rs3803286
R-HSA-937061	TRIF(TICAM1)-mediated TLR4 signaling	Immune System	0.338025	MEF2C,TRAF3	rs12148050,rs16903340,rs2015407,rs2273393,rs2403102,rs3803286
R-HSA-948021	Transport to the Golgi and subsequent modification	Metabolism of proteins	0.083516	CD55,CHST10,MGAT3,ST6GAL1,YKT6	rs1507761,rs2908282,rs4149517,rs4821901,rs6809750
R-HSA-9607240	FLT3 Signaling	Immune System	0.389694	CAMK2B,DLG4,FLT3,PPP2R5C,RASGRP1	rs12432614,rs2017365,rs2296153,rs2491230,rs2491244,rs2504236,rs35663812,rs3826408,rs390200,rs8035957
R-HSA-9609507	Protein localization	Protein localization	0.725838	TOMM40	rs157582,rs2075650,rs405697
R-HSA-9609646	HCMV Infection	Disease	1	SNF8	rs2270576
R-HSA-9609736	Assembly and cell surface presentation of NMDA receptors	Neuronal System	0.098316	CAMK2B,DLG4	rs2017365,rs35663812,rs3826408,rs390200
R-HSA-9610379	HCMV Late Events	Disease	1	SNF8	rs2270576
R-HSA-9612973	Autophagy	Autophagy	0.440929	ATG10,HSP90AB1,TOMM40	rs157582,rs2075650,rs2200425,rs226201,rs405697,rs9367190
R-HSA-9613829	Chaperone Mediated Autophagy	Autophagy	0.24412	HSP90AB1	rs9367190
R-HSA-9614085	FOXO-mediated transcription	Gene expression (Transcription)	0.009087	AKT3,CDKN1B,FOXO3,GCK	rs13220810,rs1536057,rs1935949,rs2022464,rs2971671,rs3757840,rs3759216,rs7517732,rs7523198,rs7523742,rs7547861,rs7552982
R-HSA-9614399	Regulation of localization of FOXO transcription factors	Gene expression (Transcription)	0.009616	AKT3,FOXO3	rs13220810,rs1536057,rs1935949,rs2022464,rs7517732,rs7523198,rs7523742,rs7547861,rs7552982
R-HSA-9614657	FOXO-mediated transcription of cell death genes	Gene expression (Transcription)	0.184118	FOXO3	rs13220810,rs1536057,rs1935949,rs2022464
R-HSA-9615017	FOXO-mediated transcription of oxidative stress, metabolic and neuronal genes	Gene expression (Transcription)	0.054708	FOXO3,GCK	rs13220810,rs1536057,rs1935949,rs2022464,rs2971671,rs3757840
R-HSA-9617324	Negative regulation of NMDA receptor-mediated neuronal transmission	Neuronal System	0.025922	CAMK2B,DLG4	rs2017365,rs35663812,rs3826408,rs390200
R-HSA-9617629	Regulation of FOXO transcriptional activity by acetylation	Gene expression (Transcription)	0.108119	FOXO3	rs13220810,rs1536057,rs1935949,rs2022464
R-HSA-9617828	FOXO-mediated transcription of cell cycle genes	Gene expression (Transcription)	0.019017	CDKN1B,FOXO3	rs13220810,rs1536057,rs1935949,rs2022464,rs3759216
R-HSA-9619665	EGR2 and SOX10-mediated initiation of Schwann cell myelination	Developmental Biology	0.308606	LAMA2	rs4419681
R-HSA-9620244	Long-term potentiation	Neuronal System	0.031005	CAMK2B,DLG4	rs2017365,rs35663812,rs3826408,rs390200
R-HSA-9623433	NR1H2 & NR1H3 regulate gene expression to control bile acid homeostasis	Signal Transduction	0.108119	NR1H2	rs8102115
R-HSA-9627069	Regulation of the apoptosome activity	Programmed Cell Death	0.130523	CASP9	rs4645989,rs4646018
R-HSA-9632974	NR1H2 & NR1H3 regulate gene expression linked to gluconeogenesis	Signal Transduction	0.061579	NRIP1	rs2253231
R-HSA-9633012	Response of EIF2AK4 (GCN2) to amino acid deficiency	Cellular responses to external stimuli	1	RPS23	rs226201
R-HSA-9634638	Estrogen-dependent nuclear events downstream of ESR-membrane signaling	Signal Transduction	0.003283	AKT3,CDKN1B,FOXO3	rs13220810,rs1536057,rs1935949,rs2022464,rs3759216,rs7517732,rs7523198,rs7523742,rs7547861,rs7552982
R-HSA-9645135	STAT5 Activation	Immune System	0.085143	FLT3	rs2491230,rs2491244,rs2504236
R-HSA-9645723	Diseases of programmed cell death	Disease	0.036445	FOXO3,YWHAE	rs12452627,rs13220810,rs1536057,rs1935949,rs2022464,rs7219635,rs9393
R-HSA-9648025	EML4 and NUDC in mitotic spindle formation	Cell Cycle	1	PPP2R5C	rs12432614,rs2296153
R-HSA-9649948	Signaling downstream of RAS mutants	Disease	0.436221	CAMK2B	rs35663812
R-HSA-9658195	Leishmania infection	Disease	1	HSP90AB1,HTR4,PLCG1	rs2072881,rs2076148,rs6873382,rs9367190
R-HSA-9660821	ADORA2B mediated anti-inflammatory cytokines production	Disease	1	HTR4	rs6873382
R-HSA-9660826	Purinergic signaling in leishmaniasis infection	Disease	0.253686	HSP90AB1	rs9367190
R-HSA-9662851	Anti-inflammatory response favouring Leishmania parasite infection	Disease	1	HTR4,PLCG1	rs2072881,rs2076148,rs6873382
R-HSA-9663891	Selective autophagy	Autophagy	1	TOMM40	rs157582,rs2075650,rs405697
R-HSA-9664323	FCGR3A-mediated IL10 synthesis	Disease	1	PLCG1	rs2072881,rs2076148
R-HSA-9664424	Cell recruitment (pro-inflammatory response)	Disease	0.253686	HSP90AB1	rs9367190
R-HSA-9664433	Leishmania parasite growth and survival	Disease	1	HTR4,PLCG1	rs2072881,rs2076148,rs6873382
R-HSA-9664565	Signaling by ERBB2 KD Mutants	Disease	0.272457	PLCG1	rs2072881,rs2076148
R-HSA-9665348	Signaling by ERBB2 ECD mutants	Disease	0.184118	PLCG1	rs2072881,rs2076148
R-HSA-9665686	Signaling by ERBB2 TMD/JMD mutants	Disease	0.24412	PLCG1	rs2072881,rs2076148
R-HSA-9675108	Nervous system development	Developmental Biology	1	ABLIM3,DLG4,HSP90AB1,ITSN1,LAMA2,PLCG1,RPS23	rs2017365,rs2072881,rs2076148,rs226201,rs3826408,rs390200,rs4419681,rs6876815,rs6887628,rs915538,rs9367190
R-HSA-975138	TRAF6 mediated induction of NFkB and MAP kinases upon TLR7/8 or 9 activation	Immune System	1	MEF2C	rs16903340
R-HSA-975155	MyD88 dependent cascade initiated on endosome	Immune System	1	MEF2C	rs16903340
R-HSA-975574	Reactions specific to the hybrid N-glycan synthesis pathway	Metabolism of proteins	0.012628	MGAT3	rs4821901
R-HSA-975576	N-glycan antennae elongation in the medial/trans-Golgi	Metabolism of proteins	0.00414	CHST10,MGAT3,ST6GAL1	rs4149517,rs4821901,rs6809750
R-HSA-975577	N-Glycan antennae elongation	Metabolism of proteins	0.173668	ST6GAL1	rs6809750
R-HSA-975578	Reactions specific to the complex N-glycan synthesis pathway	Metabolism of proteins	0.119392	CHST10	rs4149517
R-HSA-975871	MyD88 cascade initiated on plasma membrane	Immune System	1	MEF2C	rs16903340
R-HSA-975956	Nonsense Mediated Decay (NMD) independent of the Exon Junction Complex (EJC)	Metabolism of RNA	0.338025	RPS23,UPF1	rs11666949,rs226201
R-HSA-975957	Nonsense Mediated Decay (NMD) enhanced by the Exon Junction Complex (EJC)	Metabolism of RNA	0.655183	RPS23,UPF1	rs11666949,rs226201
R-HSA-977068	Termination of O-glycan biosynthesis	Metabolism of proteins	0.253686	ST6GAL1	rs6809750
R-HSA-977606	Regulation of Complement cascade	Immune System	0.356408	CD46,CD55	rs14374,rs1507761
R-HSA-983168	Antigen processing: Ubiquitination & Proteasome degradation	Immune System	0.596621	FBXL18,KLHL21	rs35070405,rs7808325
R-HSA-983169	Class I MHC mediated antigen processing & presentation	Immune System	0.632122	FBXL18,HLA-F,KLHL21	rs2523405,rs35070405,rs7808325
R-HSA-983170	Antigen Presentation: Folding, assembly and peptide loading of class I MHC	Immune System	0.272457	HLA-F	rs2523405
R-HSA-983231	Factors involved in megakaryocyte development and platelet production	Hemostasis	0.459617	DOCK5,JMJD1C,SH2B2	rs12355784,rs2023482,rs6557834
R-HSA-983705	Signaling by the B Cell Receptor (BCR)	Immune System	0.456012	NFKBIE,PRKCB,RASGRP1	rs2470688,rs730775,rs8035957
R-HSA-983712	Ion channel transport	Transport of small molecules	0.503836	ATP1B2,CAMK2B,WNK1	rs12369414,rs12816718,rs12828016,rs1641511,rs35663812

### Sheet: S11
Table S11 - eQTL mapped genes with relative reference tissue
IR	Cogn	eQTL gene Entrez ID	eQTL gene name	Brain tissue
BMI	FI	101927314	LOC101927314	Brain_Amygdala
BMI	FI	10201	NME6	Brain_Amygdala
BMI	FI	24142	NAA80	Brain_Amygdala
BMI	FI	51372	TMA7	Brain_Amygdala
BMI	FI	29925	GMPPB	Brain_Amygdala
BMI	FI	8372	HYAL3	Brain_Amygdala
BMI	FI	63891	RNF123	Brain_Amygdala
BMI	FI	4485	MST1	Brain_Amygdala
BMI	FI	51385	ZNF589	Brain_Amygdala
BMI	FI	2876	GPX1	Brain_Amygdala
BMI	FI	22907	DHX30	Brain_Amygdala
BMI	FI	11180	WDR6	Brain_Amygdala
BMI	FI	54681	P4HTM	Brain_Amygdala
BMI	FI	51517	NCKIPSD	Brain_Amygdala
BMI	FI	51447	IP6K2	Brain_Amygdala
BMI	FI	327	APEH	Brain_Amygdala
BMI	FI	10180	RBM6	Brain_Amygdala
BMI	FI	275	AMT	Brain_Amygdala
BMI	FI	3640	INSL3	Brain_Amygdala
BMI	FI	115098	CCDC124	Brain_Amygdala
BMI	FI	3594	IL12RB1	Brain_Amygdala
BMI	FI	80726	IQCN	Brain_Amygdala
BMI	FI	54858	PGPEP1	Brain_Amygdala
BMI	FI	3118	HLA-DQA2	Brain_Amygdala
BMI	FI	3120	HLA-DQB2	Brain_Amygdala
BMI	FI	5778	PTPN7	Brain_Amygdala
BMI	FI	376693	RPS10P7	Brain_Amygdala
BMI	FI	149345	SHISA4	Brain_Amygdala
BMI	FI	23612	PHLDA3	Brain_Amygdala
BMI	FI	23271	CAMSAP2	Brain_Amygdala
BMI	FI	253832	ZDHHC20	Brain_Amygdala
BMI	FI	650794	MIPEPP3	Brain_Amygdala
BMI	FI	221154	MICU2	Brain_Amygdala
BMI	FI	101928764	LOC101928764	Brain_Amygdala
BMI	FI	10128	LRPPRC	Brain_Amygdala
BMI	FI	107985879	LINC01833	Brain_Amygdala
BMI	FI	6649	SOD3	Brain_Amygdala
BMI	FI	285540	SEPSECS-AS1	Brain_Amygdala
BMI	FI	29945	ANAPC4	Brain_Amygdala
BMI	FI	7444	VRK2	Brain_Amygdala
BMI	FI	90507	SCRN2	Brain_Amygdala
BMI	FI	284076	TTLL6	Brain_Amygdala
BMI	FI	124995	MRPL10	Brain_Amygdala
BMI	FI	102724532	SP2-DT	Brain_Amygdala
BMI	FI	55163	PNPO	Brain_Amygdala
BMI	FI	29916	SNX11	Brain_Amygdala
BMI	FI	80279	CDK5RAP3	Brain_Amygdala
BMI	FI	11267	SNF8	Brain_Amygdala
BMI	FI	116435298	NFE2L1-DT	Brain_Amygdala
BMI	FI	493900	TMEM9B-AS1	Brain_Amygdala
BMI	FI	79608	RIC3	Brain_Amygdala
BMI	FI	8665	EIF3F	Brain_Amygdala
BMI	FI	65975	STK33	Brain_Amygdala
BMI	FI	105376541	NRIP3-DT	Brain_Amygdala
BMI	FI	9866	TRIM66	Brain_Amygdala
BMI	FI	220213	OTUD1	Brain_Amygdala
BMI	FI	56952	PRTFDC1	Brain_Amygdala
BMI	FI	94160	ABCC12	Brain_Amygdala
BMI	FI	55027	HEATR3	Brain_Amygdala
BMI	FI	4437	MSH3	Brain_Amygdala
BMI	FI	102524628	RASGRF2-AS1	Brain_Amygdala
BMI	FI	256987	SERINC5	Brain_Amygdala
BMI	FI	1719	DHFR	Brain_Amygdala
BMI	FI	22929	SEPHS1	Brain_Amygdala
BMI	FI	283045	LOC283045	Brain_Amygdala
BMI	FI	221035	REEP3	Brain_Amygdala
BMI	FI	124902436	LOC124902436	Brain_Amygdala
BMI	FI	8165	AKAP1	Brain_Amygdala
BMI	FI	140735	DYNLL2	Brain_Amygdala
BMI	FI	7706	TRIM25	Brain_Amygdala
BMI	FI	5414	SEPTIN4	Brain_Amygdala
BMI	FI	197258	FCSK	Brain_Amygdala
BMI	FI	25839	COG4	Brain_Amygdala
BMI	FI	100506060	SMG1P7	Brain_Amygdala
BMI	FI	118460	EXOSC6	Brain_Amygdala
BMI	FI	11060	WWP2	Brain_Amygdala
BMI	FI	348174	CLEC18A	Brain_Amygdala
BMI	FI	109731405	PDXDC2P	Brain_Amygdala
BMI	FI	109729168	NPIPB14P	Brain_Amygdala
BMI	FI	16	AARS1	Brain_Amygdala
BMI	FI	100130894	VAC14-AS1	Brain_Amygdala
BMI	FI	130560	SPATA3	Brain_Amygdala
BMI	FI	151477	LINC00471	Brain_Amygdala
BMI	FI	3899	AFF3	Brain_Amygdala
BMI	FI	9486	CHST10	Brain_Amygdala
BMI	FI	164832	LONRF2	Brain_Amygdala
BMI	FI	9863	MAGI2	Brain_Amygdala
BMI	FI	2850	GPR27	Brain_Amygdala
BMI	FI	317649	EIF4E3	Brain_Amygdala
BMI	FI	285286	LINC00877	Brain_Amygdala
BMI	FI	57418	WDR18	Brain_Amygdala
BMI	FI	84634	KISS1R	Brain_Amygdala
BMI	FI	1675	CFD	Brain_Amygdala
BMI	FI	91304	TMEM259	Brain_Amygdala
BMI	FI	10297	APC2	Brain_Amygdala
BMI	FI	5434	POLR2E	Brain_Amygdala
BMI	FI	84939	PWWP3A	Brain_Amygdala
BMI	FI	103625684	RNU6-2	Brain_Amygdala
BMI	FI	55658	RNF126	Brain_Amygdala
BMI	FI	92840	REEP6	Brain_Amygdala
BMI	FI	91300	R3HDM4	Brain_Amygdala
BMI	FI	2879	GPX4	Brain_Amygdala
BMI	FI	85013	TMEM128	Brain_Amygdala
BMI	FI	348926	FAM86EP	Brain_Amygdala
BMI	FI	80119	PIF1	Brain_Amygdala
BMI	FI	51324	SPG21	Brain_Amygdala
BMI	FI	10260	DENND4A	Brain_Amygdala
BMI	FI	51495	HACD3	Brain_Amygdala
BMI	FI	9325	TRIP4	Brain_Amygdala
BMI	FI	283807	FBXL22	Brain_Amygdala
BMI	FI	6261	RYR1	Brain_Amygdala
BMI	FI	90522	YIF1B	Brain_Amygdala
BMI	FI	653499	LGALS7B	Brain_Amygdala
BMI	FI	10653	SPINT2	Brain_Amygdala
BMI	FI	126433	FBXO27	Brain_Amygdala
BMI	FI	126432	RINL	Brain_Amygdala
BMI	FI	55111	PLEKHJ1	Brain_Amygdala
BMI	FI	268	AMH	Brain_Amygdala
BMI	FI	2872	MKNK2	Brain_Amygdala
BMI	FI	64108	RTP4	Brain_Amygdala
BMI	FI	2119	ETV5	Brain_Amygdala
BMI	FI	25821	MTO1	Brain_Amygdala
BMI	FI	80759	KHDC1	Brain_Amygdala
BMI	FI	154288	KHDC3L	Brain_Amygdala
BMI	FI	120766141	NA	Brain_Amygdala
BMI	FI	100129128	KHDC1L	Brain_Amygdala
BMI	FI	284723	SLC25A34	Brain_Amygdala
BMI	FI	79814	AGMAT	Brain_Amygdala
BMI	FI	128272	ARHGEF19	Brain_Amygdala
BMI	FI	348487	FAM131C	Brain_Amygdala
BMI	FI	441876	RPS16P1	Brain_Amygdala
BMI	FI	54455	FBXO42	Brain_Amygdala
BMI	FI	1187	CLCNKA	Brain_Amygdala
BMI	FI	842	CASP9	Brain_Amygdala
BMI	FI	22828	SCAF8	Brain_Amygdala
BMI	FI	7127	TNFAIP2	Brain_Amygdala
BMI	FI	5527	PPP2R5C	Brain_Amygdala
BMI	FI	7187	TRAF3	Brain_Amygdala
BMI	FI	122416	ANKRD9	Brain_Amygdala
BMI	FI	107984640	LBHD2	Brain_Amygdala
BMI	FI	91828	EXOC3L4	Brain_Amygdala
BMI	FI	115708	TRMT61A	Brain_Amygdala
BMI	FI	80853	KDM7A	Brain_Amygdala
BMI	FI	6916	TBXAS1	Brain_Amygdala
BMI	FI	100134229	KDM7A-DT	Brain_Amygdala
BMI	FI	5802	PTPRS	Brain_Amygdala
BMI	FI	55527	FEM1A	Brain_Amygdala
BMI	FI	284424	MIR7-3HG	Brain_Amygdala
BMI	FI	101928590	GPM6A-DT	Brain_Amygdala
BMI	FI	101927314	LOC101927314	Brain_Anterior_cingulate_cortex_BA24
BMI	FI	114792	KLHL32	Brain_Anterior_cingulate_cortex_BA24
BMI	FI	375341	C3orf62	Brain_Anterior_cingulate_cortex_BA24
BMI	FI	51385	ZNF589	Brain_Anterior_cingulate_cortex_BA24
BMI	FI	55152	DALRD3	Brain_Anterior_cingulate_cortex_BA24
BMI	FI	4486	MST1R	Brain_Anterior_cingulate_cortex_BA24
BMI	FI	84126	ATRIP	Brain_Anterior_cingulate_cortex_BA24
BMI	FI	51517	NCKIPSD	Brain_Anterior_cingulate_cortex_BA24
BMI	FI	8372	HYAL3	Brain_Anterior_cingulate_cortex_BA24
BMI	FI	101928931	SEMA3B-AS1	Brain_Anterior_cingulate_cortex_BA24
BMI	FI	100506637	PRKAR2A-AS1	Brain_Anterior_cingulate_cortex_BA24
BMI	FI	7318	UBA7	Brain_Anterior_cingulate_cortex_BA24
BMI	FI	10180	RBM6	Brain_Anterior_cingulate_cortex_BA24
BMI	FI	24142	NAA80	Brain_Anterior_cingulate_cortex_BA24
BMI	FI	4485	MST1	Brain_Anterior_cingulate_cortex_BA24
BMI	FI	54870	QRICH1	Brain_Anterior_cingulate_cortex_BA24
BMI	FI	84315	MON1A	Brain_Anterior_cingulate_cortex_BA24
BMI	FI	11180	WDR6	Brain_Anterior_cingulate_cortex_BA24
BMI	FI	54681	P4HTM	Brain_Anterior_cingulate_cortex_BA24
BMI	FI	10201	NME6	Brain_Anterior_cingulate_cortex_BA24
BMI	FI	51246	SHISA5	Brain_Anterior_cingulate_cortex_BA24
BMI	FI	51372	TMA7	Brain_Anterior_cingulate_cortex_BA24
BMI	FI	29925	GMPPB	Brain_Anterior_cingulate_cortex_BA24
BMI	FI	51447	IP6K2	Brain_Anterior_cingulate_cortex_BA24
BMI	FI	7375	USP4	Brain_Anterior_cingulate_cortex_BA24
BMI	FI	3373	HYAL1	Brain_Anterior_cingulate_cortex_BA24
BMI	FI	100132677	BSN-DT	Brain_Anterior_cingulate_cortex_BA24
BMI	FI	993	CDC25A	Brain_Anterior_cingulate_cortex_BA24
BMI	FI	275	AMT	Brain_Anterior_cingulate_cortex_BA24
BMI	FI	2876	GPX1	Brain_Anterior_cingulate_cortex_BA24
BMI	FI	5210	PFKFB4	Brain_Anterior_cingulate_cortex_BA24
BMI	FI	63891	RNF123	Brain_Anterior_cingulate_cortex_BA24
BMI	FI	54858	PGPEP1	Brain_Anterior_cingulate_cortex_BA24
BMI	FI	3640	INSL3	Brain_Anterior_cingulate_cortex_BA24
BMI	FI	5143	PDE4C	Brain_Anterior_cingulate_cortex_BA24
BMI	FI	80726	IQCN	Brain_Anterior_cingulate_cortex_BA24
BMI	FI	3780	KCNN1	Brain_Anterior_cingulate_cortex_BA24
BMI	FI	115098	CCDC124	Brain_Anterior_cingulate_cortex_BA24
BMI	FI	84769	MPV17L2	Brain_Anterior_cingulate_cortex_BA24
BMI	FI	103695363	FOXG1-AS1	Brain_Anterior_cingulate_cortex_BA24
BMI	FI	102724934	LOC102724934	Brain_Anterior_cingulate_cortex_BA24
BMI	FI	80739	MPIG6B	Brain_Anterior_cingulate_cortex_BA24
BMI	FI	3118	HLA-DQA2	Brain_Anterior_cingulate_cortex_BA24
BMI	FI	252839	TMEM9	Brain_Anterior_cingulate_cortex_BA24
BMI	FI	149345	SHISA4	Brain_Anterior_cingulate_cortex_BA24
BMI	FI	148713	PTPRVP	Brain_Anterior_cingulate_cortex_BA24
BMI	FI	376693	RPS10P7	Brain_Anterior_cingulate_cortex_BA24
BMI	FI	5317	PKP1	Brain_Anterior_cingulate_cortex_BA24
BMI	FI	100873949	IPO9-AS1	Brain_Anterior_cingulate_cortex_BA24
BMI	FI	6051	RNPEP	Brain_Anterior_cingulate_cortex_BA24
BMI	FI	7139	TNNT2	Brain_Anterior_cingulate_cortex_BA24
BMI	FI	7135	TNNI1	Brain_Anterior_cingulate_cortex_BA24
BMI	FI	23612	PHLDA3	Brain_Anterior_cingulate_cortex_BA24
BMI	FI	100420423	LOC100420423	Brain_Anterior_cingulate_cortex_BA24
BMI	FI	59352	LGR6	Brain_Anterior_cingulate_cortex_BA24
BMI	FI	107985246	CSRP1-AS1	Brain_Anterior_cingulate_cortex_BA24
BMI	FI	78988	MRPL57	Brain_Anterior_cingulate_cortex_BA24
BMI	FI	650794	MIPEPP3	Brain_Anterior_cingulate_cortex_BA24
BMI	FI	51084	CRYL1	Brain_Anterior_cingulate_cortex_BA24
BMI	FI	10284	SAP18	Brain_Anterior_cingulate_cortex_BA24
BMI	FI	257194	NEGR1	Brain_Anterior_cingulate_cortex_BA24
BMI	FI	9581	PREPL	Brain_Anterior_cingulate_cortex_BA24
BMI	FI	79823	CAMKMT	Brain_Anterior_cingulate_cortex_BA24
BMI	FI	10128	LRPPRC	Brain_Anterior_cingulate_cortex_BA24
BMI	FI	29945	ANAPC4	Brain_Anterior_cingulate_cortex_BA24
BMI	FI	285540	SEPSECS-AS1	Brain_Anterior_cingulate_cortex_BA24
BMI	FI	114881	OSBPL7	Brain_Anterior_cingulate_cortex_BA24
BMI	FI	3212	HOXB2	Brain_Anterior_cingulate_cortex_BA24
BMI	FI	8631	SKAP1	Brain_Anterior_cingulate_cortex_BA24
BMI	FI	90506	LRRC46	Brain_Anterior_cingulate_cortex_BA24
BMI	FI	516	ATP5MC1	Brain_Anterior_cingulate_cortex_BA24
BMI	FI	80279	CDK5RAP3	Brain_Anterior_cingulate_cortex_BA24
BMI	FI	102724532	SP2-DT	Brain_Anterior_cingulate_cortex_BA24
BMI	FI	124995	MRPL10	Brain_Anterior_cingulate_cortex_BA24
BMI	FI	100128010	SUMO2P17	Brain_Anterior_cingulate_cortex_BA24
BMI	FI	116435298	NFE2L1-DT	Brain_Anterior_cingulate_cortex_BA24
BMI	FI	284076	TTLL6	Brain_Anterior_cingulate_cortex_BA24
BMI	FI	90507	SCRN2	Brain_Anterior_cingulate_cortex_BA24
BMI	FI	55163	PNPO	Brain_Anterior_cingulate_cortex_BA24
BMI	FI	100131693	EIF4EP2	Brain_Anterior_cingulate_cortex_BA24
BMI	FI	11267	SNF8	Brain_Anterior_cingulate_cortex_BA24
BMI	FI	7275	TUB	Brain_Anterior_cingulate_cortex_BA24
BMI	FI	493900	TMEM9B-AS1	Brain_Anterior_cingulate_cortex_BA24
BMI	FI	79608	RIC3	Brain_Anterior_cingulate_cortex_BA24
BMI	FI	8665	EIF3F	Brain_Anterior_cingulate_cortex_BA24
BMI	FI	65975	STK33	Brain_Anterior_cingulate_cortex_BA24
BMI	FI	6157	RPL27A	Brain_Anterior_cingulate_cortex_BA24
BMI	FI	9866	TRIM66	Brain_Anterior_cingulate_cortex_BA24
BMI	FI	100128811	GPR158-AS1	Brain_Anterior_cingulate_cortex_BA24
BMI	FI	56952	PRTFDC1	Brain_Anterior_cingulate_cortex_BA24
BMI	FI	869	CBLN1	Brain_Anterior_cingulate_cortex_BA24
BMI	FI	55027	HEATR3	Brain_Anterior_cingulate_cortex_BA24
BMI	FI	79971	WLS	Brain_Anterior_cingulate_cortex_BA24
BMI	FI	102524628	RASGRF2-AS1	Brain_Anterior_cingulate_cortex_BA24
BMI	FI	7060	THBS4	Brain_Anterior_cingulate_cortex_BA24
BMI	FI	4437	MSH3	Brain_Anterior_cingulate_cortex_BA24
BMI	FI	1719	DHFR	Brain_Anterior_cingulate_cortex_BA24
BMI	FI	256987	SERINC5	Brain_Anterior_cingulate_cortex_BA24
BMI	FI	222389	BEND7	Brain_Anterior_cingulate_cortex_BA24
BMI	FI	221035	REEP3	Brain_Anterior_cingulate_cortex_BA24
BMI	FI	283045	LOC283045	Brain_Anterior_cingulate_cortex_BA24
BMI	FI	124902436	LOC124902436	Brain_Anterior_cingulate_cortex_BA24
BMI	FI	8165	AKAP1	Brain_Anterior_cingulate_cortex_BA24
BMI	FI	140735	DYNLL2	Brain_Anterior_cingulate_cortex_BA24
BMI	FI	7706	TRIM25	Brain_Anterior_cingulate_cortex_BA24
BMI	FI	26689	OR4D1	Brain_Anterior_cingulate_cortex_BA24
BMI	FI	8288	EPX	Brain_Anterior_cingulate_cortex_BA24
BMI	FI	55066	PDPR	Brain_Anterior_cingulate_cortex_BA24
BMI	FI	6483	ST3GAL2	Brain_Anterior_cingulate_cortex_BA24
BMI	FI	25839	COG4	Brain_Anterior_cingulate_cortex_BA24
BMI	FI	16	AARS1	Brain_Anterior_cingulate_cortex_BA24
BMI	FI	11060	WWP2	Brain_Anterior_cingulate_cortex_BA24
BMI	FI	109729168	NPIPB14P	Brain_Anterior_cingulate_cortex_BA24
BMI	FI	118460	EXOSC6	Brain_Anterior_cingulate_cortex_BA24
BMI	FI	28987	NOB1	Brain_Anterior_cingulate_cortex_BA24
BMI	FI	348174	CLEC18A	Brain_Anterior_cingulate_cortex_BA24
BMI	FI	109731405	PDXDC2P	Brain_Anterior_cingulate_cortex_BA24
BMI	FI	197258	FCSK	Brain_Anterior_cingulate_cortex_BA24
BMI	FI	54921	CHTF8	Brain_Anterior_cingulate_cortex_BA24
BMI	FI	100506060	SMG1P7	Brain_Anterior_cingulate_cortex_BA24
BMI	FI	10316	NMUR1	Brain_Anterior_cingulate_cortex_BA24
BMI	FI	4691	NCL	Brain_Anterior_cingulate_cortex_BA24
BMI	FI	151477	LINC00471	Brain_Anterior_cingulate_cortex_BA24
BMI	FI	51455	REV1	Brain_Anterior_cingulate_cortex_BA24
BMI	FI	9486	CHST10	Brain_Anterior_cingulate_cortex_BA24
BMI	FI	3899	AFF3	Brain_Anterior_cingulate_cortex_BA24
BMI	FI	9669	EIF5B	Brain_Anterior_cingulate_cortex_BA24
BMI	FI	2850	GPR27	Brain_Anterior_cingulate_cortex_BA24
BMI	FI	285286	LINC00877	Brain_Anterior_cingulate_cortex_BA24
BMI	FI	284451	CIMAP1D	Brain_Anterior_cingulate_cortex_BA24
BMI	FI	610	HCN2	Brain_Anterior_cingulate_cortex_BA24
BMI	FI	5657	PRTN3	Brain_Anterior_cingulate_cortex_BA24
BMI	FI	84634	KISS1R	Brain_Anterior_cingulate_cortex_BA24
BMI	FI	103625684	RNU6-2	Brain_Anterior_cingulate_cortex_BA24
BMI	FI	10025	MED16	Brain_Anterior_cingulate_cortex_BA24
BMI	FI	55009	FAM174C	Brain_Anterior_cingulate_cortex_BA24
BMI	FI	54760	PCSK4	Brain_Anterior_cingulate_cortex_BA24
BMI	FI	126308	MOB3A	Brain_Anterior_cingulate_cortex_BA24
BMI	FI	23526	ARHGAP45	Brain_Anterior_cingulate_cortex_BA24
BMI	FI	57418	WDR18	Brain_Anterior_cingulate_cortex_BA24
BMI	FI	91304	TMEM259	Brain_Anterior_cingulate_cortex_BA24
BMI	FI	513	ATP5F1D	Brain_Anterior_cingulate_cortex_BA24
BMI	FI	10297	APC2	Brain_Anterior_cingulate_cortex_BA24
BMI	FI	2593	GAMT	Brain_Anterior_cingulate_cortex_BA24
BMI	FI	116444	GRIN3B	Brain_Anterior_cingulate_cortex_BA24
BMI	FI	5434	POLR2E	Brain_Anterior_cingulate_cortex_BA24
BMI	FI	84939	PWWP3A	Brain_Anterior_cingulate_cortex_BA24
BMI	FI	91300	R3HDM4	Brain_Anterior_cingulate_cortex_BA24
BMI	FI	92840	REEP6	Brain_Anterior_cingulate_cortex_BA24
BMI	FI	2879	GPX4	Brain_Anterior_cingulate_cortex_BA24
BMI	FI	3064	HTT	Brain_Anterior_cingulate_cortex_BA24
BMI	FI	85013	TMEM128	Brain_Anterior_cingulate_cortex_BA24
BMI	FI	348926	FAM86EP	Brain_Anterior_cingulate_cortex_BA24
BMI	FI	100421803	ENPP7P9	Brain_Anterior_cingulate_cortex_BA24
BMI	FI	107986251	LINC02600	Brain_Anterior_cingulate_cortex_BA24
BMI	FI	152	ADRA2C	Brain_Anterior_cingulate_cortex_BA24
BMI	FI	51324	SPG21	Brain_Anterior_cingulate_cortex_BA24
BMI	FI	348094	ANKDD1A	Brain_Anterior_cingulate_cortex_BA24
BMI	FI	9543	IGDCC3	Brain_Anterior_cingulate_cortex_BA24
BMI	FI	123264	SLC51B	Brain_Anterior_cingulate_cortex_BA24
BMI	FI	390595	UBAP1L	Brain_Anterior_cingulate_cortex_BA24
BMI	FI	51285	RASL12	Brain_Anterior_cingulate_cortex_BA24
BMI	FI	348093	RBPMS2	Brain_Anterior_cingulate_cortex_BA24
BMI	FI	123263	MTFMT	Brain_Anterior_cingulate_cortex_BA24
BMI	FI	9325	TRIP4	Brain_Anterior_cingulate_cortex_BA24
BMI	FI	80119	PIF1	Brain_Anterior_cingulate_cortex_BA24
BMI	FI	3960	LGALS4	Brain_Anterior_cingulate_cortex_BA24
BMI	FI	124904710	LOC124904710	Brain_Anterior_cingulate_cortex_BA24
BMI	FI	147965	FAM98C	Brain_Anterior_cingulate_cortex_BA24
BMI	FI	1891	ECH1	Brain_Anterior_cingulate_cortex_BA24
BMI	FI	57828	CATSPERG	Brain_Anterior_cingulate_cortex_BA24
BMI	FI	6261	RYR1	Brain_Anterior_cingulate_cortex_BA24
BMI	FI	147968	CAPN12	Brain_Anterior_cingulate_cortex_BA24
BMI	FI	126432	RINL	Brain_Anterior_cingulate_cortex_BA24
BMI	FI	126520	PLK5	Brain_Anterior_cingulate_cortex_BA24
BMI	FI	8943	AP3D1	Brain_Anterior_cingulate_cortex_BA24
BMI	FI	268	AMH	Brain_Anterior_cingulate_cortex_BA24
BMI	FI	64108	RTP4	Brain_Anterior_cingulate_cortex_BA24
BMI	FI	109617006	SNORA63B	Brain_Anterior_cingulate_cortex_BA24
BMI	FI	6480	ST6GAL1	Brain_Anterior_cingulate_cortex_BA24
BMI	FI	51726	DNAJB11	Brain_Anterior_cingulate_cortex_BA24
BMI	FI	154288	KHDC3L	Brain_Anterior_cingulate_cortex_BA24
BMI	FI	100129128	KHDC1L	Brain_Anterior_cingulate_cortex_BA24
BMI	FI	80759	KHDC1	Brain_Anterior_cingulate_cortex_BA24
BMI	FI	55510	DDX43	Brain_Anterior_cingulate_cortex_BA24
BMI	FI	120766141	NA	Brain_Anterior_cingulate_cortex_BA24
BMI	FI	112267960	KCNQ5-DT	Brain_Anterior_cingulate_cortex_BA24
BMI	FI	645323	MIR9-2HG	Brain_Anterior_cingulate_cortex_BA24
BMI	FI	101929423	MEF2C-AS1	Brain_Anterior_cingulate_cortex_BA24
BMI	FI	102659288	LINC02888	Brain_Anterior_cingulate_cortex_BA24
BMI	FI	284723	SLC25A34	Brain_Anterior_cingulate_cortex_BA24
BMI	FI	84301	DDI2	Brain_Anterior_cingulate_cortex_BA24
BMI	FI	348487	FAM131C	Brain_Anterior_cingulate_cortex_BA24
BMI	FI	79814	AGMAT	Brain_Anterior_cingulate_cortex_BA24
BMI	FI	1187	CLCNKA	Brain_Anterior_cingulate_cortex_BA24
BMI	FI	27129	HSPB7	Brain_Anterior_cingulate_cortex_BA24
BMI	FI	128272	ARHGEF19	Brain_Anterior_cingulate_cortex_BA24
BMI	FI	101927546	ANO7L1	Brain_Anterior_cingulate_cortex_BA24
BMI	FI	54455	FBXO42	Brain_Anterior_cingulate_cortex_BA24
BMI	FI	79363	CPLANE2	Brain_Anterior_cingulate_cortex_BA24
BMI	FI	100132147	LINC01783	Brain_Anterior_cingulate_cortex_BA24
BMI	FI	256227	STEAP1B	Brain_Anterior_cingulate_cortex_BA24
BMI	FI	55536	CDCA7L	Brain_Anterior_cingulate_cortex_BA24
BMI	FI	51106	TFB1M	Brain_Anterior_cingulate_cortex_BA24
BMI	FI	101929473	LOC101929473	Brain_Anterior_cingulate_cortex_BA24
BMI	FI	101927285	LINC01793	Brain_Anterior_cingulate_cortex_BA24
BMI	FI	107984640	LBHD2	Brain_Anterior_cingulate_cortex_BA24
BMI	FI	7187	TRAF3	Brain_Anterior_cingulate_cortex_BA24
BMI	FI	122416	ANKRD9	Brain_Anterior_cingulate_cortex_BA24
BMI	FI	7127	TNFAIP2	Brain_Anterior_cingulate_cortex_BA24
BMI	FI	5527	PPP2R5C	Brain_Anterior_cingulate_cortex_BA24
BMI	FI	91828	EXOC3L4	Brain_Anterior_cingulate_cortex_BA24
BMI	FI	84255	SLC37A3	Brain_Anterior_cingulate_cortex_BA24
BMI	FI	80853	KDM7A	Brain_Anterior_cingulate_cortex_BA24
BMI	FI	148022	TICAM1	Brain_Anterior_cingulate_cortex_BA24
BMI	FI	5802	PTPRS	Brain_Anterior_cingulate_cortex_BA24
BMI	FI	284424	MIR7-3HG	Brain_Anterior_cingulate_cortex_BA24
BMI	FI	116966	WDR17	Brain_Anterior_cingulate_cortex_BA24
BMI	FI	8001	GLRA3	Brain_Anterior_cingulate_cortex_BA24
BMI	FI	101928590	GPM6A-DT	Brain_Anterior_cingulate_cortex_BA24
BMI	FI	26235	FBXL4	Brain_Caudate_basal_ganglia
BMI	FI	51385	ZNF589	Brain_Caudate_basal_ganglia
BMI	FI	6988	TCTA	Brain_Caudate_basal_ganglia
BMI	FI	375341	C3orf62	Brain_Caudate_basal_ganglia
BMI	FI	10991	SLC38A3	Brain_Caudate_basal_ganglia
BMI	FI	10201	NME6	Brain_Caudate_basal_ganglia
BMI	FI	84126	ATRIP	Brain_Caudate_basal_ganglia
BMI	FI	25915	NDUFAF3	Brain_Caudate_basal_ganglia
BMI	FI	5210	PFKFB4	Brain_Caudate_basal_ganglia
BMI	FI	24142	NAA80	Brain_Caudate_basal_ganglia
BMI	FI	84276	NICN1	Brain_Caudate_basal_ganglia
BMI	FI	8692	HYAL2	Brain_Caudate_basal_ganglia
BMI	FI	101928931	SEMA3B-AS1	Brain_Caudate_basal_ganglia
BMI	FI	29925	GMPPB	Brain_Caudate_basal_ganglia
BMI	FI	3373	HYAL1	Brain_Caudate_basal_ganglia
BMI	FI	8372	HYAL3	Brain_Caudate_basal_ganglia
BMI	FI	993	CDC25A	Brain_Caudate_basal_ganglia
BMI	FI	4134	MAP4	Brain_Caudate_basal_ganglia
BMI	FI	63891	RNF123	Brain_Caudate_basal_ganglia
BMI	FI	100132677	BSN-DT	Brain_Caudate_basal_ganglia
BMI	FI	4485	MST1	Brain_Caudate_basal_ganglia
BMI	FI	54681	P4HTM	Brain_Caudate_basal_ganglia
BMI	FI	11180	WDR6	Brain_Caudate_basal_ganglia
BMI	FI	5576	PRKAR2A	Brain_Caudate_basal_ganglia
BMI	FI	7375	USP4	Brain_Caudate_basal_ganglia
BMI	FI	2876	GPX1	Brain_Caudate_basal_ganglia
BMI	FI	10180	RBM6	Brain_Caudate_basal_ganglia
BMI	FI	339834	IHO1	Brain_Caudate_basal_ganglia
BMI	FI	51372	TMA7	Brain_Caudate_basal_ganglia
BMI	FI	51517	NCKIPSD	Brain_Caudate_basal_ganglia
BMI	FI	51447	IP6K2	Brain_Caudate_basal_ganglia
BMI	FI	3615	IMPDH2	Brain_Caudate_basal_ganglia
BMI	FI	90226	UCN2	Brain_Caudate_basal_ganglia
BMI	FI	4486	MST1R	Brain_Caudate_basal_ganglia
BMI	FI	64925	CCDC71	Brain_Caudate_basal_ganglia
BMI	FI	275	AMT	Brain_Caudate_basal_ganglia
BMI	FI	1605	DAG1	Brain_Caudate_basal_ganglia
BMI	FI	54870	QRICH1	Brain_Caudate_basal_ganglia
BMI	FI	54858	PGPEP1	Brain_Caudate_basal_ganglia
BMI	FI	3780	KCNN1	Brain_Caudate_basal_ganglia
BMI	FI	3640	INSL3	Brain_Caudate_basal_ganglia
BMI	FI	684	BST2	Brain_Caudate_basal_ganglia
BMI	FI	80726	IQCN	Brain_Caudate_basal_ganglia
BMI	FI	3594	IL12RB1	Brain_Caudate_basal_ganglia
BMI	FI	5143	PDE4C	Brain_Caudate_basal_ganglia
BMI	FI	115098	CCDC124	Brain_Caudate_basal_ganglia
BMI	FI	25804	LSM4	Brain_Caudate_basal_ganglia
BMI	FI	103695363	FOXG1-AS1	Brain_Caudate_basal_ganglia
BMI	FI	5587	PRKD1	Brain_Caudate_basal_ganglia
BMI	FI	387978	LINC01551	Brain_Caudate_basal_ganglia
BMI	FI	3118	HLA-DQA2	Brain_Caudate_basal_ganglia
BMI	FI	80863	PRRT1	Brain_Caudate_basal_ganglia
BMI	FI	3120	HLA-DQB2	Brain_Caudate_basal_ganglia
BMI	FI	3128	HLA-DRB6	Brain_Caudate_basal_ganglia
BMI	FI	3117	HLA-DQA1	Brain_Caudate_basal_ganglia
BMI	FI	3119	HLA-DQB1	Brain_Caudate_basal_ganglia
BMI	FI	252839	TMEM9	Brain_Caudate_basal_ganglia
BMI	FI	23612	PHLDA3	Brain_Caudate_basal_ganglia
BMI	FI	376693	RPS10P7	Brain_Caudate_basal_ganglia
BMI	FI	148713	PTPRVP	Brain_Caudate_basal_ganglia
BMI	FI	149345	SHISA4	Brain_Caudate_basal_ganglia
BMI	FI	89796	NAV1	Brain_Caudate_basal_ganglia
BMI	FI	25802	LMOD1	Brain_Caudate_basal_ganglia
BMI	FI	6051	RNPEP	Brain_Caudate_basal_ganglia
BMI	FI	5317	PKP1	Brain_Caudate_basal_ganglia
BMI	FI	100652865	LINC00539	Brain_Caudate_basal_ganglia
BMI	FI	253832	ZDHHC20	Brain_Caudate_basal_ganglia
BMI	FI	101928764	LOC101928764	Brain_Caudate_basal_ganglia
BMI	FI	650794	MIPEPP3	Brain_Caudate_basal_ganglia
BMI	FI	78988	MRPL57	Brain_Caudate_basal_ganglia
BMI	FI	257194	NEGR1	Brain_Caudate_basal_ganglia
BMI	FI	6496	SIX3	Brain_Caudate_basal_ganglia
BMI	FI	100506108	SIX3-AS1	Brain_Caudate_basal_ganglia
BMI	FI	107985879	LINC01833	Brain_Caudate_basal_ganglia
BMI	FI	79823	CAMKMT	Brain_Caudate_basal_ganglia
BMI	FI	10128	LRPPRC	Brain_Caudate_basal_ganglia
BMI	FI	5581	PRKCE	Brain_Caudate_basal_ganglia
BMI	FI	51091	SEPSECS	Brain_Caudate_basal_ganglia
BMI	FI	29945	ANAPC4	Brain_Caudate_basal_ganglia
BMI	FI	285540	SEPSECS-AS1	Brain_Caudate_basal_ganglia
BMI	FI	389203	SMIM20	Brain_Caudate_basal_ganglia
BMI	FI	91050	CCDC149	Brain_Caudate_basal_ganglia
BMI	FI	80279	CDK5RAP3	Brain_Caudate_basal_ganglia
BMI	FI	100128010	SUMO2P17	Brain_Caudate_basal_ganglia
BMI	FI	116435298	NFE2L1-DT	Brain_Caudate_basal_ganglia
BMI	FI	10951	CBX1	Brain_Caudate_basal_ganglia
BMI	FI	11267	SNF8	Brain_Caudate_basal_ganglia
BMI	FI	8631	SKAP1	Brain_Caudate_basal_ganglia
BMI	FI	3212	HOXB2	Brain_Caudate_basal_ganglia
BMI	FI	284076	TTLL6	Brain_Caudate_basal_ganglia
BMI	FI	124995	MRPL10	Brain_Caudate_basal_ganglia
BMI	FI	2793	GNGT2	Brain_Caudate_basal_ganglia
BMI	FI	90507	SCRN2	Brain_Caudate_basal_ganglia
BMI	FI	29916	SNX11	Brain_Caudate_basal_ganglia
BMI	FI	102724532	SP2-DT	Brain_Caudate_basal_ganglia
BMI	FI	55163	PNPO	Brain_Caudate_basal_ganglia
BMI	FI	90506	LRRC46	Brain_Caudate_basal_ganglia
BMI	FI	516	ATP5MC1	Brain_Caudate_basal_ganglia
BMI	FI	338323	NLRP14	Brain_Caudate_basal_ganglia
BMI	FI	493900	TMEM9B-AS1	Brain_Caudate_basal_ganglia
BMI	FI	9866	TRIM66	Brain_Caudate_basal_ganglia
BMI	FI	79608	RIC3	Brain_Caudate_basal_ganglia
BMI	FI	8665	EIF3F	Brain_Caudate_basal_ganglia
BMI	FI	6157	RPL27A	Brain_Caudate_basal_ganglia
BMI	FI	105376541	NRIP3-DT	Brain_Caudate_basal_ganglia
BMI	FI	56672	AKIP1	Brain_Caudate_basal_ganglia
BMI	FI	65975	STK33	Brain_Caudate_basal_ganglia
BMI	FI	56674	TMEM9B	Brain_Caudate_basal_ganglia
BMI	FI	56952	PRTFDC1	Brain_Caudate_basal_ganglia
BMI	FI	219670	ENKUR	Brain_Caudate_basal_ganglia
BMI	FI	79896	THNSL1	Brain_Caudate_basal_ganglia
BMI	FI	113	ADCY7	Brain_Caudate_basal_ganglia
BMI	FI	55027	HEATR3	Brain_Caudate_basal_ganglia
BMI	FI	1647	GADD45A	Brain_Caudate_basal_ganglia
BMI	FI	79971	WLS	Brain_Caudate_basal_ganglia
BMI	FI	84251	SGIP1	Brain_Caudate_basal_ganglia
BMI	FI	9077	DIRAS3	Brain_Caudate_basal_ganglia
BMI	FI	5924	RASGRF2	Brain_Caudate_basal_ganglia
BMI	FI	102524628	RASGRF2-AS1	Brain_Caudate_basal_ganglia
BMI	FI	9765	ZFYVE16	Brain_Caudate_basal_ganglia
BMI	FI	340120	ANKRD34B	Brain_Caudate_basal_ganglia
BMI	FI	4437	MSH3	Brain_Caudate_basal_ganglia
BMI	FI	1719	DHFR	Brain_Caudate_basal_ganglia
BMI	FI	121232370	FAM151B-DT	Brain_Caudate_basal_ganglia
BMI	FI	256987	SERINC5	Brain_Caudate_basal_ganglia
BMI	FI	7060	THBS4	Brain_Caudate_basal_ganglia
BMI	FI	345778	MTX3	Brain_Caudate_basal_ganglia
BMI	FI	222389	BEND7	Brain_Caudate_basal_ganglia
BMI	FI	22929	SEPHS1	Brain_Caudate_basal_ganglia
BMI	FI	22891	ZNF365	Brain_Caudate_basal_ganglia
BMI	FI	84890	ADO	Brain_Caudate_basal_ganglia
BMI	FI	359743	MRPL35P2	Brain_Caudate_basal_ganglia
BMI	FI	124902436	LOC124902436	Brain_Caudate_basal_ganglia
BMI	FI	283045	LOC283045	Brain_Caudate_basal_ganglia
BMI	FI	221035	REEP3	Brain_Caudate_basal_ganglia
BMI	FI	140735	DYNLL2	Brain_Caudate_basal_ganglia
BMI	FI	8165	AKAP1	Brain_Caudate_basal_ganglia
BMI	FI	8161	COIL	Brain_Caudate_basal_ganglia
BMI	FI	4978	OPCML	Brain_Caudate_basal_ganglia
BMI	FI	89944	GLB1L2	Brain_Caudate_basal_ganglia
BMI	FI	28987	NOB1	Brain_Caudate_basal_ganglia
BMI	FI	1728	NQO1	Brain_Caudate_basal_ganglia
BMI	FI	23450	SF3B3	Brain_Caudate_basal_ganglia
BMI	FI	16	AARS1	Brain_Caudate_basal_ganglia
BMI	FI	109731405	PDXDC2P	Brain_Caudate_basal_ganglia
BMI	FI	25839	COG4	Brain_Caudate_basal_ganglia
BMI	FI	118460	EXOSC6	Brain_Caudate_basal_ganglia
BMI	FI	100506060	SMG1P7	Brain_Caudate_basal_ganglia
BMI	FI	11060	WWP2	Brain_Caudate_basal_ganglia
BMI	FI	348174	CLEC18A	Brain_Caudate_basal_ganglia
BMI	FI	283971	CLEC18C	Brain_Caudate_basal_ganglia
BMI	FI	109729168	NPIPB14P	Brain_Caudate_basal_ganglia
BMI	FI	197258	FCSK	Brain_Caudate_basal_ganglia
BMI	FI	100506083	DDX19A-DT	Brain_Caudate_basal_ganglia
BMI	FI	146433	IL34	Brain_Caudate_basal_ganglia
BMI	FI	257407	C2orf72	Brain_Caudate_basal_ganglia
BMI	FI	4691	NCL	Brain_Caudate_basal_ganglia
BMI	FI	3357	HTR2B	Brain_Caudate_basal_ganglia
BMI	FI	9427	ECEL1	Brain_Caudate_basal_ganglia
BMI	FI	93010	B3GNT7	Brain_Caudate_basal_ganglia
BMI	FI	10316	NMUR1	Brain_Caudate_basal_ganglia
BMI	FI	151477	LINC00471	Brain_Caudate_basal_ganglia
BMI	FI	100270971	RPL28P2	Brain_Caudate_basal_ganglia
BMI	FI	130560	SPATA3	Brain_Caudate_basal_ganglia
BMI	FI	57497	LRFN2	Brain_Caudate_basal_ganglia
BMI	FI	23500	DAAM2	Brain_Caudate_basal_ganglia
BMI	FI	10190	TXNDC9	Brain_Caudate_basal_ganglia
BMI	FI	105373507	LINC01849	Brain_Caudate_basal_ganglia
BMI	FI	79031	PDCL3	Brain_Caudate_basal_ganglia
BMI	FI	3899	AFF3	Brain_Caudate_basal_ganglia
BMI	FI	164832	LONRF2	Brain_Caudate_basal_ganglia
BMI	FI	9486	CHST10	Brain_Caudate_basal_ganglia
BMI	FI	9863	MAGI2	Brain_Caudate_basal_ganglia
BMI	FI	285286	LINC00877	Brain_Caudate_basal_ganglia
BMI	FI	2850	GPR27	Brain_Caudate_basal_ganglia
BMI	FI	317649	EIF4E3	Brain_Caudate_basal_ganglia
BMI	FI	10347	ABCA7	Brain_Caudate_basal_ganglia
BMI	FI	10025	MED16	Brain_Caudate_basal_ganglia
BMI	FI	84634	KISS1R	Brain_Caudate_basal_ganglia
BMI	FI	103625684	RNU6-2	Brain_Caudate_basal_ganglia
BMI	FI	148223	C19orf25	Brain_Caudate_basal_ganglia
BMI	FI	55658	RNF126	Brain_Caudate_basal_ganglia
BMI	FI	23526	ARHGAP45	Brain_Caudate_basal_ganglia
BMI	FI	57418	WDR18	Brain_Caudate_basal_ganglia
BMI	FI	91304	TMEM259	Brain_Caudate_basal_ganglia
BMI	FI	513	ATP5F1D	Brain_Caudate_basal_ganglia
BMI	FI	10297	APC2	Brain_Caudate_basal_ganglia
BMI	FI	1265	CNN2	Brain_Caudate_basal_ganglia
BMI	FI	5657	PRTN3	Brain_Caudate_basal_ganglia
BMI	FI	1820	ARID3A	Brain_Caudate_basal_ganglia
BMI	FI	1675	CFD	Brain_Caudate_basal_ganglia
BMI	FI	116444	GRIN3B	Brain_Caudate_basal_ganglia
BMI	FI	5434	POLR2E	Brain_Caudate_basal_ganglia
BMI	FI	84939	PWWP3A	Brain_Caudate_basal_ganglia
BMI	FI	79948	PLPPR3	Brain_Caudate_basal_ganglia
BMI	FI	92840	REEP6	Brain_Caudate_basal_ganglia
BMI	FI	2879	GPX4	Brain_Caudate_basal_ganglia
BMI	FI	6452	SH3BP2	Brain_Caudate_basal_ganglia
BMI	FI	348926	FAM86EP	Brain_Caudate_basal_ganglia
BMI	FI	3064	HTT	Brain_Caudate_basal_ganglia
BMI	FI	85013	TMEM128	Brain_Caudate_basal_ganglia
BMI	FI	107986251	LINC02600	Brain_Caudate_basal_ganglia
BMI	FI	100421803	ENPP7P9	Brain_Caudate_basal_ganglia
BMI	FI	152	ADRA2C	Brain_Caudate_basal_ganglia
BMI	FI	51324	SPG21	Brain_Caudate_basal_ganglia
BMI	FI	348094	ANKDD1A	Brain_Caudate_basal_ganglia
BMI	FI	80119	PIF1	Brain_Caudate_basal_ganglia
BMI	FI	123263	MTFMT	Brain_Caudate_basal_ganglia
BMI	FI	123264	SLC51B	Brain_Caudate_basal_ganglia
BMI	FI	6642	SNX1	Brain_Caudate_basal_ganglia
BMI	FI	390595	UBAP1L	Brain_Caudate_basal_ganglia
BMI	FI	10081	PDCD7	Brain_Caudate_basal_ganglia
BMI	FI	57722	IGDCC4	Brain_Caudate_basal_ganglia
BMI	FI	51285	RASL12	Brain_Caudate_basal_ganglia
BMI	FI	9325	TRIP4	Brain_Caudate_basal_ganglia
BMI	FI	51495	HACD3	Brain_Caudate_basal_ganglia
BMI	FI	3960	LGALS4	Brain_Caudate_basal_ganglia
BMI	FI	10653	SPINT2	Brain_Caudate_basal_ganglia
BMI	FI	6261	RYR1	Brain_Caudate_basal_ganglia
BMI	FI	124904710	LOC124904710	Brain_Caudate_basal_ganglia
BMI	FI	84503	ZNF527	Brain_Caudate_basal_ganglia
BMI	FI	1891	ECH1	Brain_Caudate_basal_ganglia
BMI	FI	148268	ZNF570	Brain_Caudate_basal_ganglia
BMI	FI	81	ACTN4	Brain_Caudate_basal_ganglia
BMI	FI	23094	SIPA1L3	Brain_Caudate_basal_ganglia
BMI	FI	147965	FAM98C	Brain_Caudate_basal_ganglia
BMI	FI	147968	CAPN12	Brain_Caudate_basal_ganglia
BMI	FI	9424	KCNK6	Brain_Caudate_basal_ganglia
BMI	FI	342897	NCCRP1	Brain_Caudate_basal_ganglia
BMI	FI	10683	DLL3	Brain_Caudate_basal_ganglia
BMI	FI	90522	YIF1B	Brain_Caudate_basal_ganglia
BMI	FI	1993	ELAVL2	Brain_Caudate_basal_ganglia
BMI	FI	148229	ATP8B3	Brain_Caudate_basal_ganglia
BMI	FI	55643	BTBD2	Brain_Caudate_basal_ganglia
BMI	FI	1455	CSNK1G2	Brain_Caudate_basal_ganglia
BMI	FI	126520	PLK5	Brain_Caudate_basal_ganglia
BMI	FI	268	AMH	Brain_Caudate_basal_ganglia
BMI	FI	53615	MBD3	Brain_Caudate_basal_ganglia
BMI	FI	8943	AP3D1	Brain_Caudate_basal_ganglia
BMI	FI	84444	DOT1L	Brain_Caudate_basal_ganglia
BMI	FI	255057	CBARP	Brain_Caudate_basal_ganglia
BMI	FI	64108	RTP4	Brain_Caudate_basal_ganglia
BMI	FI	5648	MASP1	Brain_Caudate_basal_ganglia
BMI	FI	100129128	KHDC1L	Brain_Caudate_basal_ganglia
BMI	FI	135228	CD109	Brain_Caudate_basal_ganglia
BMI	FI	25821	MTO1	Brain_Caudate_basal_ganglia
BMI	FI	80759	KHDC1	Brain_Caudate_basal_ganglia
BMI	FI	154288	KHDC3L	Brain_Caudate_basal_ganglia
BMI	FI	120766141	NA	Brain_Caudate_basal_ganglia
BMI	FI	101929423	MEF2C-AS1	Brain_Caudate_basal_ganglia
BMI	FI	7291	TWIST1	Brain_Caudate_basal_ganglia
BMI	FI	256130	TMEM196	Brain_Caudate_basal_ganglia
BMI	FI	284723	SLC25A34	Brain_Caudate_basal_ganglia
BMI	FI	112267871	LINC03126	Brain_Caudate_basal_ganglia
BMI	FI	441876	RPS16P1	Brain_Caudate_basal_ganglia
BMI	FI	348487	FAM131C	Brain_Caudate_basal_ganglia
BMI	FI	79363	CPLANE2	Brain_Caudate_basal_ganglia
BMI	FI	79814	AGMAT	Brain_Caudate_basal_ganglia
BMI	FI	54455	FBXO42	Brain_Caudate_basal_ganglia
BMI	FI	128272	ARHGEF19	Brain_Caudate_basal_ganglia
BMI	FI	1187	CLCNKA	Brain_Caudate_basal_ganglia
BMI	FI	645652	MT1XP1	Brain_Caudate_basal_ganglia
BMI	FI	7709	ZBTB17	Brain_Caudate_basal_ganglia
BMI	FI	23207	PLEKHM2	Brain_Caudate_basal_ganglia
BMI	FI	27129	HSPB7	Brain_Caudate_basal_ganglia
BMI	FI	256227	STEAP1B	Brain_Caudate_basal_ganglia
BMI	FI	8701	DNAH11	Brain_Caudate_basal_ganglia
BMI	FI	55536	CDCA7L	Brain_Caudate_basal_ganglia
BMI	FI	49861	CLDN20	Brain_Caudate_basal_ganglia
BMI	FI	51106	TFB1M	Brain_Caudate_basal_ganglia
BMI	FI	101929497	LINC02712	Brain_Caudate_basal_ganglia
BMI	FI	101929473	LOC101929473	Brain_Caudate_basal_ganglia
BMI	FI	107984640	LBHD2	Brain_Caudate_basal_ganglia
BMI	FI	105370676	LINC02320	Brain_Caudate_basal_ganglia
BMI	FI	9895	TECPR2	Brain_Caudate_basal_ganglia
BMI	FI	5527	PPP2R5C	Brain_Caudate_basal_ganglia
BMI	FI	122416	ANKRD9	Brain_Caudate_basal_ganglia
BMI	FI	51550	CINP	Brain_Caudate_basal_ganglia
BMI	FI	5891	MOK	Brain_Caudate_basal_ganglia
BMI	FI	154791	FMC1	Brain_Caudate_basal_ganglia
BMI	FI	80853	KDM7A	Brain_Caudate_basal_ganglia
BMI	FI	100134229	KDM7A-DT	Brain_Caudate_basal_ganglia
BMI	FI	56829	ZC3HAV1	Brain_Caudate_basal_ganglia
BMI	FI	84255	SLC37A3	Brain_Caudate_basal_ganglia
BMI	FI	154790	CLEC2L	Brain_Caudate_basal_ganglia
BMI	FI	673	BRAF	Brain_Caudate_basal_ganglia
BMI	FI	124904620	LOC124904620	Brain_Caudate_basal_ganglia
BMI	FI	125988	MICOS13	Brain_Caudate_basal_ganglia
BMI	FI	29128	UHRF1	Brain_Caudate_basal_ganglia
BMI	FI	284424	MIR7-3HG	Brain_Caudate_basal_ganglia
BMI	FI	5802	PTPRS	Brain_Caudate_basal_ganglia
BMI	FI	148022	TICAM1	Brain_Caudate_basal_ganglia
BMI	FI	126328	NDUFA11	Brain_Caudate_basal_ganglia
BMI	FI	116966	WDR17	Brain_Caudate_basal_ganglia
BMI	FI	8001	GLRA3	Brain_Caudate_basal_ganglia
BMI	FI	101928590	GPM6A-DT	Brain_Caudate_basal_ganglia
BMI	FI	5454	POU3F2	Brain_Cerebellar_Hemisphere
BMI	FI	26235	FBXL4	Brain_Cerebellar_Hemisphere
BMI	FI	51385	ZNF589	Brain_Cerebellar_Hemisphere
BMI	FI	359761	MRPS18AP1	Brain_Cerebellar_Hemisphere
BMI	FI	285231	FBXW12	Brain_Cerebellar_Hemisphere
BMI	FI	51246	SHISA5	Brain_Cerebellar_Hemisphere
BMI	FI	54870	QRICH1	Brain_Cerebellar_Hemisphere
BMI	FI	6988	TCTA	Brain_Cerebellar_Hemisphere
BMI	FI	2876	GPX1	Brain_Cerebellar_Hemisphere
BMI	FI	8372	HYAL3	Brain_Cerebellar_Hemisphere
BMI	FI	24142	NAA80	Brain_Cerebellar_Hemisphere
BMI	FI	4486	MST1R	Brain_Cerebellar_Hemisphere
BMI	FI	106480739	RHOA-IT1	Brain_Cerebellar_Hemisphere
BMI	FI	4485	MST1	Brain_Cerebellar_Hemisphere
BMI	FI	3615	IMPDH2	Brain_Cerebellar_Hemisphere
BMI	FI	51161	C3orf18	Brain_Cerebellar_Hemisphere
BMI	FI	10641	NPRL2	Brain_Cerebellar_Hemisphere
BMI	FI	2771	GNAI2	Brain_Cerebellar_Hemisphere
BMI	FI	100129060	SEMA3F-AS1	Brain_Cerebellar_Hemisphere
BMI	FI	5210	PFKFB4	Brain_Cerebellar_Hemisphere
BMI	FI	10201	NME6	Brain_Cerebellar_Hemisphere
BMI	FI	29925	GMPPB	Brain_Cerebellar_Hemisphere
BMI	FI	993	CDC25A	Brain_Cerebellar_Hemisphere
BMI	FI	11186	RASSF1	Brain_Cerebellar_Hemisphere
BMI	FI	10180	RBM6	Brain_Cerebellar_Hemisphere
BMI	FI	84126	ATRIP	Brain_Cerebellar_Hemisphere
BMI	FI	51517	NCKIPSD	Brain_Cerebellar_Hemisphere
BMI	FI	22973	LAMB2P1	Brain_Cerebellar_Hemisphere
BMI	FI	389119	INKA1	Brain_Cerebellar_Hemisphere
BMI	FI	25915	NDUFAF3	Brain_Cerebellar_Hemisphere
BMI	FI	64925	CCDC71	Brain_Cerebellar_Hemisphere
BMI	FI	6405	SEMA3F	Brain_Cerebellar_Hemisphere
BMI	FI	9807	IP6K1	Brain_Cerebellar_Hemisphere
BMI	FI	55152	DALRD3	Brain_Cerebellar_Hemisphere
BMI	FI	51372	TMA7	Brain_Cerebellar_Hemisphere
BMI	FI	51447	IP6K2	Brain_Cerebellar_Hemisphere
BMI	FI	63891	RNF123	Brain_Cerebellar_Hemisphere
BMI	FI	100132677	BSN-DT	Brain_Cerebellar_Hemisphere
BMI	FI	10181	RBM5	Brain_Cerebellar_Hemisphere
BMI	FI	1605	DAG1	Brain_Cerebellar_Hemisphere
BMI	FI	375341	C3orf62	Brain_Cerebellar_Hemisphere
BMI	FI	275	AMT	Brain_Cerebellar_Hemisphere
BMI	FI	54681	P4HTM	Brain_Cerebellar_Hemisphere
BMI	FI	11180	WDR6	Brain_Cerebellar_Hemisphere
BMI	FI	54858	PGPEP1	Brain_Cerebellar_Hemisphere
BMI	FI	3640	INSL3	Brain_Cerebellar_Hemisphere
BMI	FI	3727	JUND	Brain_Cerebellar_Hemisphere
BMI	FI	80726	IQCN	Brain_Cerebellar_Hemisphere
BMI	FI	3718	JAK3	Brain_Cerebellar_Hemisphere
BMI	FI	23149	FCHO1	Brain_Cerebellar_Hemisphere
BMI	FI	115098	CCDC124	Brain_Cerebellar_Hemisphere
BMI	FI	79036	KXD1	Brain_Cerebellar_Hemisphere
BMI	FI	6528	SLC5A5	Brain_Cerebellar_Hemisphere
BMI	FI	5587	PRKD1	Brain_Cerebellar_Hemisphere
BMI	FI	3128	HLA-DRB6	Brain_Cerebellar_Hemisphere
BMI	FI	7918	GPANK1	Brain_Cerebellar_Hemisphere
BMI	FI	3118	HLA-DQA2	Brain_Cerebellar_Hemisphere
BMI	FI	3119	HLA-DQB1	Brain_Cerebellar_Hemisphere
BMI	FI	252839	TMEM9	Brain_Cerebellar_Hemisphere
BMI	FI	102723465	ELF3-AS1	Brain_Cerebellar_Hemisphere
BMI	FI	148713	PTPRVP	Brain_Cerebellar_Hemisphere
BMI	FI	55705	IPO9	Brain_Cerebellar_Hemisphere
BMI	FI	59352	LGR6	Brain_Cerebellar_Hemisphere
BMI	FI	23612	PHLDA3	Brain_Cerebellar_Hemisphere
BMI	FI	647219	ASCL5	Brain_Cerebellar_Hemisphere
BMI	FI	29089	UBE2T	Brain_Cerebellar_Hemisphere
BMI	FI	1999	ELF3	Brain_Cerebellar_Hemisphere
BMI	FI	6051	RNPEP	Brain_Cerebellar_Hemisphere
BMI	FI	149345	SHISA4	Brain_Cerebellar_Hemisphere
BMI	FI	376693	RPS10P7	Brain_Cerebellar_Hemisphere
BMI	FI	5317	PKP1	Brain_Cerebellar_Hemisphere
BMI	FI	127829	ARL8A	Brain_Cerebellar_Hemisphere
BMI	FI	78988	MRPL57	Brain_Cerebellar_Hemisphere
BMI	FI	2871	GRK6P1	Brain_Cerebellar_Hemisphere
BMI	FI	101928764	LOC101928764	Brain_Cerebellar_Hemisphere
BMI	FI	253832	ZDHHC20	Brain_Cerebellar_Hemisphere
BMI	FI	100652865	LINC00539	Brain_Cerebellar_Hemisphere
BMI	FI	650794	MIPEPP3	Brain_Cerebellar_Hemisphere
BMI	FI	26524	LATS2	Brain_Cerebellar_Hemisphere
BMI	FI	221154	MICU2	Brain_Cerebellar_Hemisphere
BMI	FI	100270887	RPL31P12	Brain_Cerebellar_Hemisphere
BMI	FI	6519	SLC3A1	Brain_Cerebellar_Hemisphere
BMI	FI	9581	PREPL	Brain_Cerebellar_Hemisphere
BMI	FI	10128	LRPPRC	Brain_Cerebellar_Hemisphere
BMI	FI	5495	PPM1B	Brain_Cerebellar_Hemisphere
BMI	FI	10568	SLC34A2	Brain_Cerebellar_Hemisphere
BMI	FI	100129902	RPS29P11	Brain_Cerebellar_Hemisphere
BMI	FI	23231	SEL1L3	Brain_Cerebellar_Hemisphere
BMI	FI	55300	PI4K2B	Brain_Cerebellar_Hemisphere
BMI	FI	107075102	MTND4LP22	Brain_Cerebellar_Hemisphere
BMI	FI	100873186	MTND3P5	Brain_Cerebellar_Hemisphere
BMI	FI	29945	ANAPC4	Brain_Cerebellar_Hemisphere
BMI	FI	29063	ZCCHC4	Brain_Cerebellar_Hemisphere
BMI	FI	100873193	MTND4P9	Brain_Cerebellar_Hemisphere
BMI	FI	107075289	MTCO3P44	Brain_Cerebellar_Hemisphere
BMI	FI	285540	SEPSECS-AS1	Brain_Cerebellar_Hemisphere
BMI	FI	91050	CCDC149	Brain_Cerebellar_Hemisphere
BMI	FI	55120	FANCL	Brain_Cerebellar_Hemisphere
BMI	FI	90506	LRRC46	Brain_Cerebellar_Hemisphere
BMI	FI	100128010	SUMO2P17	Brain_Cerebellar_Hemisphere
BMI	FI	102724532	SP2-DT	Brain_Cerebellar_Hemisphere
BMI	FI	29916	SNX11	Brain_Cerebellar_Hemisphere
BMI	FI	55163	PNPO	Brain_Cerebellar_Hemisphere
BMI	FI	90507	SCRN2	Brain_Cerebellar_Hemisphere
BMI	FI	11267	SNF8	Brain_Cerebellar_Hemisphere
BMI	FI	51226	COPZ2	Brain_Cerebellar_Hemisphere
BMI	FI	284076	TTLL6	Brain_Cerebellar_Hemisphere
BMI	FI	516	ATP5MC1	Brain_Cerebellar_Hemisphere
BMI	FI	79170	PRR15L	Brain_Cerebellar_Hemisphere
BMI	FI	10241	CALCOCO2	Brain_Cerebellar_Hemisphere
BMI	FI	114881	OSBPL7	Brain_Cerebellar_Hemisphere
BMI	FI	124995	MRPL10	Brain_Cerebellar_Hemisphere
BMI	FI	80320	SP6	Brain_Cerebellar_Hemisphere
BMI	FI	116435298	NFE2L1-DT	Brain_Cerebellar_Hemisphere
BMI	FI	3212	HOXB2	Brain_Cerebellar_Hemisphere
BMI	FI	100874362	HOXB-AS1	Brain_Cerebellar_Hemisphere
BMI	FI	80279	CDK5RAP3	Brain_Cerebellar_Hemisphere
BMI	FI	3213	HOXB3	Brain_Cerebellar_Hemisphere
BMI	FI	1620	BRINP1	Brain_Cerebellar_Hemisphere
BMI	FI	7275	TUB	Brain_Cerebellar_Hemisphere
BMI	FI	79608	RIC3	Brain_Cerebellar_Hemisphere
BMI	FI	6764	DENND2B	Brain_Cerebellar_Hemisphere
BMI	FI	6157	RPL27A	Brain_Cerebellar_Hemisphere
BMI	FI	677826	SNORA3B	Brain_Cerebellar_Hemisphere
BMI	FI	493900	TMEM9B-AS1	Brain_Cerebellar_Hemisphere
BMI	FI	56674	TMEM9B	Brain_Cerebellar_Hemisphere
BMI	FI	8665	EIF3F	Brain_Cerebellar_Hemisphere
BMI	FI	56672	AKIP1	Brain_Cerebellar_Hemisphere
BMI	FI	9866	TRIM66	Brain_Cerebellar_Hemisphere
BMI	FI	105376541	NRIP3-DT	Brain_Cerebellar_Hemisphere
BMI	FI	56675	NRIP3	Brain_Cerebellar_Hemisphere
BMI	FI	65975	STK33	Brain_Cerebellar_Hemisphere
BMI	FI	64067	NPAS3	Brain_Cerebellar_Hemisphere
BMI	FI	112399	EGLN3	Brain_Cerebellar_Hemisphere
BMI	FI	79896	THNSL1	Brain_Cerebellar_Hemisphere
BMI	FI	56952	PRTFDC1	Brain_Cerebellar_Hemisphere
BMI	FI	219670	ENKUR	Brain_Cerebellar_Hemisphere
BMI	FI	23090	ZNF423	Brain_Cerebellar_Hemisphere
BMI	FI	85407	NKD1	Brain_Cerebellar_Hemisphere
BMI	FI	869	CBLN1	Brain_Cerebellar_Hemisphere
BMI	FI	55027	HEATR3	Brain_Cerebellar_Hemisphere
BMI	FI	29117	BRD7	Brain_Cerebellar_Hemisphere
BMI	FI	255919	CNEP1R1	Brain_Cerebellar_Hemisphere
BMI	FI	3595	IL12RB2	Brain_Cerebellar_Hemisphere
BMI	FI	7060	THBS4	Brain_Cerebellar_Hemisphere
BMI	FI	167555	FAM151B	Brain_Cerebellar_Hemisphere
BMI	FI	345778	MTX3	Brain_Cerebellar_Hemisphere
BMI	FI	103689917	LINC01337	Brain_Cerebellar_Hemisphere
BMI	FI	4437	MSH3	Brain_Cerebellar_Hemisphere
BMI	FI	256987	SERINC5	Brain_Cerebellar_Hemisphere
BMI	FI	1719	DHFR	Brain_Cerebellar_Hemisphere
BMI	FI	5264	PHYH	Brain_Cerebellar_Hemisphere
BMI	FI	22929	SEPHS1	Brain_Cerebellar_Hemisphere
BMI	FI	222389	BEND7	Brain_Cerebellar_Hemisphere
BMI	FI	124902436	LOC124902436	Brain_Cerebellar_Hemisphere
BMI	FI	359743	MRPL35P2	Brain_Cerebellar_Hemisphere
BMI	FI	283045	LOC283045	Brain_Cerebellar_Hemisphere
BMI	FI	221035	REEP3	Brain_Cerebellar_Hemisphere
BMI	FI	140735	DYNLL2	Brain_Cerebellar_Hemisphere
BMI	FI	7716	VEZF1	Brain_Cerebellar_Hemisphere
BMI	FI	51649	MRPS23	Brain_Cerebellar_Hemisphere
BMI	FI	26689	OR4D1	Brain_Cerebellar_Hemisphere
BMI	FI	54903	MKS1	Brain_Cerebellar_Hemisphere
BMI	FI	5414	SEPTIN4	Brain_Cerebellar_Hemisphere
BMI	FI	8165	AKAP1	Brain_Cerebellar_Hemisphere
BMI	FI	4978	OPCML	Brain_Cerebellar_Hemisphere
BMI	FI	107984117	LINC02058	Brain_Cerebellar_Hemisphere
BMI	FI	83989	ARB2A	Brain_Cerebellar_Hemisphere
BMI	FI	400541	LOC400541	Brain_Cerebellar_Hemisphere
BMI	FI	146433	IL34	Brain_Cerebellar_Hemisphere
BMI	FI	25839	COG4	Brain_Cerebellar_Hemisphere
BMI	FI	28987	NOB1	Brain_Cerebellar_Hemisphere
BMI	FI	100130894	VAC14-AS1	Brain_Cerebellar_Hemisphere
BMI	FI	283971	CLEC18C	Brain_Cerebellar_Hemisphere
BMI	FI	55066	PDPR	Brain_Cerebellar_Hemisphere
BMI	FI	109731405	PDXDC2P	Brain_Cerebellar_Hemisphere
BMI	FI	16	AARS1	Brain_Cerebellar_Hemisphere
BMI	FI	118460	EXOSC6	Brain_Cerebellar_Hemisphere
BMI	FI	100506060	SMG1P7	Brain_Cerebellar_Hemisphere
BMI	FI	348174	CLEC18A	Brain_Cerebellar_Hemisphere
BMI	FI	100506083	DDX19A-DT	Brain_Cerebellar_Hemisphere
BMI	FI	11060	WWP2	Brain_Cerebellar_Hemisphere
BMI	FI	109729168	NPIPB14P	Brain_Cerebellar_Hemisphere
BMI	FI	6483	ST3GAL2	Brain_Cerebellar_Hemisphere
BMI	FI	23450	SF3B3	Brain_Cerebellar_Hemisphere
BMI	FI	4691	NCL	Brain_Cerebellar_Hemisphere
BMI	FI	10316	NMUR1	Brain_Cerebellar_Hemisphere
BMI	FI	9427	ECEL1	Brain_Cerebellar_Hemisphere
BMI	FI	151477	LINC00471	Brain_Cerebellar_Hemisphere
BMI	FI	100270971	RPL28P2	Brain_Cerebellar_Hemisphere
BMI	FI	730069	NRBF2P6	Brain_Cerebellar_Hemisphere
BMI	FI	257407	C2orf72	Brain_Cerebellar_Hemisphere
BMI	FI	64708	COPS7B	Brain_Cerebellar_Hemisphere
BMI	FI	5147	PDE6D	Brain_Cerebellar_Hemisphere
BMI	FI	442210	TUBBP9	Brain_Cerebellar_Hemisphere
BMI	FI	401260	LINC00951	Brain_Cerebellar_Hemisphere
BMI	FI	732253	TDRG1	Brain_Cerebellar_Hemisphere
BMI	FI	57497	LRFN2	Brain_Cerebellar_Hemisphere
BMI	FI	150590	C2orf15	Brain_Cerebellar_Hemisphere
BMI	FI	164832	LONRF2	Brain_Cerebellar_Hemisphere
BMI	FI	79031	PDCL3	Brain_Cerebellar_Hemisphere
BMI	FI	9486	CHST10	Brain_Cerebellar_Hemisphere
BMI	FI	3899	AFF3	Brain_Cerebellar_Hemisphere
BMI	FI	105373507	LINC01849	Brain_Cerebellar_Hemisphere
BMI	FI	10875	FGL2	Brain_Cerebellar_Hemisphere
BMI	FI	2850	GPR27	Brain_Cerebellar_Hemisphere
BMI	FI	10347	ABCA7	Brain_Cerebellar_Hemisphere
BMI	FI	55009	FAM174C	Brain_Cerebellar_Hemisphere
BMI	FI	23526	ARHGAP45	Brain_Cerebellar_Hemisphere
BMI	FI	91304	TMEM259	Brain_Cerebellar_Hemisphere
BMI	FI	84939	PWWP3A	Brain_Cerebellar_Hemisphere
BMI	FI	1820	ARID3A	Brain_Cerebellar_Hemisphere
BMI	FI	10297	APC2	Brain_Cerebellar_Hemisphere
BMI	FI	1265	CNN2	Brain_Cerebellar_Hemisphere
BMI	FI	2879	GPX4	Brain_Cerebellar_Hemisphere
BMI	FI	116444	GRIN3B	Brain_Cerebellar_Hemisphere
BMI	FI	5434	POLR2E	Brain_Cerebellar_Hemisphere
BMI	FI	57418	WDR18	Brain_Cerebellar_Hemisphere
BMI	FI	374291	NDUFS7	Brain_Cerebellar_Hemisphere
BMI	FI	1675	CFD	Brain_Cerebellar_Hemisphere
BMI	FI	10025	MED16	Brain_Cerebellar_Hemisphere
BMI	FI	54760	PCSK4	Brain_Cerebellar_Hemisphere
BMI	FI	22904	SBNO2	Brain_Cerebellar_Hemisphere
BMI	FI	152	ADRA2C	Brain_Cerebellar_Hemisphere
BMI	FI	85013	TMEM128	Brain_Cerebellar_Hemisphere
BMI	FI	107986251	LINC02600	Brain_Cerebellar_Hemisphere
BMI	FI	348926	FAM86EP	Brain_Cerebellar_Hemisphere
BMI	FI	100421803	ENPP7P9	Brain_Cerebellar_Hemisphere
BMI	FI	51324	SPG21	Brain_Cerebellar_Hemisphere
BMI	FI	80119	PIF1	Brain_Cerebellar_Hemisphere
BMI	FI	123263	MTFMT	Brain_Cerebellar_Hemisphere
BMI	FI	9325	TRIP4	Brain_Cerebellar_Hemisphere
BMI	FI	6642	SNX1	Brain_Cerebellar_Hemisphere
BMI	FI	57722	IGDCC4	Brain_Cerebellar_Hemisphere
BMI	FI	84465	MEGF11	Brain_Cerebellar_Hemisphere
BMI	FI	10081	PDCD7	Brain_Cerebellar_Hemisphere
BMI	FI	9543	IGDCC3	Brain_Cerebellar_Hemisphere
BMI	FI	390595	UBAP1L	Brain_Cerebellar_Hemisphere
BMI	FI	8483	CILP	Brain_Cerebellar_Hemisphere
BMI	FI	54878	DPP8	Brain_Cerebellar_Hemisphere
BMI	FI	10260	DENND4A	Brain_Cerebellar_Hemisphere
BMI	FI	348094	ANKDD1A	Brain_Cerebellar_Hemisphere
BMI	FI	1891	ECH1	Brain_Cerebellar_Hemisphere
BMI	FI	81	ACTN4	Brain_Cerebellar_Hemisphere
BMI	FI	57828	CATSPERG	Brain_Cerebellar_Hemisphere
BMI	FI	9424	KCNK6	Brain_Cerebellar_Hemisphere
BMI	FI	147965	FAM98C	Brain_Cerebellar_Hemisphere
BMI	FI	23094	SIPA1L3	Brain_Cerebellar_Hemisphere
BMI	FI	148266	ZNF569	Brain_Cerebellar_Hemisphere
BMI	FI	10653	SPINT2	Brain_Cerebellar_Hemisphere
BMI	FI	148229	ATP8B3	Brain_Cerebellar_Hemisphere
BMI	FI	92840	REEP6	Brain_Cerebellar_Hemisphere
BMI	FI	55643	BTBD2	Brain_Cerebellar_Hemisphere
BMI	FI	55111	PLEKHJ1	Brain_Cerebellar_Hemisphere
BMI	FI	1455	CSNK1G2	Brain_Cerebellar_Hemisphere
BMI	FI	126308	MOB3A	Brain_Cerebellar_Hemisphere
BMI	FI	8943	AP3D1	Brain_Cerebellar_Hemisphere
BMI	FI	113178	SCAMP4	Brain_Cerebellar_Hemisphere
BMI	FI	126520	PLK5	Brain_Cerebellar_Hemisphere
BMI	FI	83855	KLF16	Brain_Cerebellar_Hemisphere
BMI	FI	268	AMH	Brain_Cerebellar_Hemisphere
BMI	FI	6794	STK11	Brain_Cerebellar_Hemisphere
BMI	FI	100288123	LOC100288123	Brain_Cerebellar_Hemisphere
BMI	FI	339366	ADAMTSL5	Brain_Cerebellar_Hemisphere
BMI	FI	1991	ELANE	Brain_Cerebellar_Hemisphere
BMI	FI	113177	IZUMO4	Brain_Cerebellar_Hemisphere
BMI	FI	84444	DOT1L	Brain_Cerebellar_Hemisphere
BMI	FI	64108	RTP4	Brain_Cerebellar_Hemisphere
BMI	FI	100131635	LOC100131635	Brain_Cerebellar_Hemisphere
BMI	FI	401105	FLJ42393	Brain_Cerebellar_Hemisphere
BMI	FI	285386	TPRG1	Brain_Cerebellar_Hemisphere
BMI	FI	780810	PAICSP3	Brain_Cerebellar_Hemisphere
BMI	FI	653194	KHDC1P1	Brain_Cerebellar_Hemisphere
BMI	FI	100129128	KHDC1L	Brain_Cerebellar_Hemisphere
BMI	FI	26503	SLC17A5	Brain_Cerebellar_Hemisphere
BMI	FI	55510	DDX43	Brain_Cerebellar_Hemisphere
BMI	FI	120766141	NA	Brain_Cerebellar_Hemisphere
BMI	FI	115004	CGAS	Brain_Cerebellar_Hemisphere
BMI	FI	80759	KHDC1	Brain_Cerebellar_Hemisphere
BMI	FI	154288	KHDC3L	Brain_Cerebellar_Hemisphere
BMI	FI	387491	GAPDHP16	Brain_Cerebellar_Hemisphere
BMI	FI	109729137	MEF2C-AS2	Brain_Cerebellar_Hemisphere
BMI	FI	4208	MEF2C	Brain_Cerebellar_Hemisphere
BMI	FI	1188	CLCNKB	Brain_Cerebellar_Hemisphere
BMI	FI	27129	HSPB7	Brain_Cerebellar_Hemisphere
BMI	FI	348487	FAM131C	Brain_Cerebellar_Hemisphere
BMI	FI	284723	SLC25A34	Brain_Cerebellar_Hemisphere
BMI	FI	1187	CLCNKA	Brain_Cerebellar_Hemisphere
BMI	FI	645652	MT1XP1	Brain_Cerebellar_Hemisphere
BMI	FI	149563	SRARP	Brain_Cerebellar_Hemisphere
BMI	FI	441876	RPS16P1	Brain_Cerebellar_Hemisphere
BMI	FI	54455	FBXO42	Brain_Cerebellar_Hemisphere
BMI	FI	23207	PLEKHM2	Brain_Cerebellar_Hemisphere
BMI	FI	842	CASP9	Brain_Cerebellar_Hemisphere
BMI	FI	23341	DNAJC16	Brain_Cerebellar_Hemisphere
BMI	FI	84301	DDI2	Brain_Cerebellar_Hemisphere
BMI	FI	6671	SP4	Brain_Cerebellar_Hemisphere
BMI	FI	3569	IL6	Brain_Cerebellar_Hemisphere
BMI	FI	55536	CDCA7L	Brain_Cerebellar_Hemisphere
BMI	FI	6734	SRPRA	Brain_Cerebellar_Hemisphere
BMI	FI	107984640	LBHD2	Brain_Cerebellar_Hemisphere
BMI	FI	81693	AMN	Brain_Cerebellar_Hemisphere
BMI	FI	9895	TECPR2	Brain_Cerebellar_Hemisphere
BMI	FI	122416	ANKRD9	Brain_Cerebellar_Hemisphere
BMI	FI	5527	PPP2R5C	Brain_Cerebellar_Hemisphere
BMI	FI	55778	ZNF839	Brain_Cerebellar_Hemisphere
BMI	FI	254048	UBN2	Brain_Cerebellar_Hemisphere
BMI	FI	154790	CLEC2L	Brain_Cerebellar_Hemisphere
BMI	FI	154791	FMC1	Brain_Cerebellar_Hemisphere
BMI	FI	80853	KDM7A	Brain_Cerebellar_Hemisphere
BMI	FI	51631	LUC7L2	Brain_Cerebellar_Hemisphere
BMI	FI	84255	SLC37A3	Brain_Cerebellar_Hemisphere
BMI	FI	23030	KDM4B	Brain_Cerebellar_Hemisphere
BMI	FI	10226	PLIN3	Brain_Cerebellar_Hemisphere
BMI	FI	284424	MIR7-3HG	Brain_Cerebellar_Hemisphere
BMI	FI	55527	FEM1A	Brain_Cerebellar_Hemisphere
BMI	FI	5802	PTPRS	Brain_Cerebellar_Hemisphere
BMI	FI	124904620	LOC124904620	Brain_Cerebellar_Hemisphere
BMI	FI	101928590	GPM6A-DT	Brain_Cerebellar_Hemisphere
BMI	FI	2823	GPM6A	Brain_Cerebellar_Hemisphere
BMI	FI	116966	WDR17	Brain_Cerebellar_Hemisphere
BMI	FI	26235	FBXL4	Brain_Cerebellum
BMI	FI	5454	POU3F2	Brain_Cerebellum
BMI	FI	275	AMT	Brain_Cerebellum
BMI	FI	51385	ZNF589	Brain_Cerebellum
BMI	FI	359761	MRPS18AP1	Brain_Cerebellum
BMI	FI	3373	HYAL1	Brain_Cerebellum
BMI	FI	375341	C3orf62	Brain_Cerebellum
BMI	FI	200942	KLHDC8B	Brain_Cerebellum
BMI	FI	90226	UCN2	Brain_Cerebellum
BMI	FI	25915	NDUFAF3	Brain_Cerebellum
BMI	FI	8372	HYAL3	Brain_Cerebellum
BMI	FI	24142	NAA80	Brain_Cerebellum
BMI	FI	101928931	SEMA3B-AS1	Brain_Cerebellum
BMI	FI	3913	LAMB2	Brain_Cerebellum
BMI	FI	10991	SLC38A3	Brain_Cerebellum
BMI	FI	84126	ATRIP	Brain_Cerebellum
BMI	FI	100775107	RBM5-AS1	Brain_Cerebellum
BMI	FI	29925	GMPPB	Brain_Cerebellum
BMI	FI	11186	RASSF1	Brain_Cerebellum
BMI	FI	7866	IFRD2	Brain_Cerebellum
BMI	FI	10201	NME6	Brain_Cerebellum
BMI	FI	100506637	PRKAR2A-AS1	Brain_Cerebellum
BMI	FI	993	CDC25A	Brain_Cerebellum
BMI	FI	5210	PFKFB4	Brain_Cerebellum
BMI	FI	84276	NICN1	Brain_Cerebellum
BMI	FI	10180	RBM6	Brain_Cerebellum
BMI	FI	4486	MST1R	Brain_Cerebellum
BMI	FI	22973	LAMB2P1	Brain_Cerebellum
BMI	FI	10425	ARIH2	Brain_Cerebellum
BMI	FI	389119	INKA1	Brain_Cerebellum
BMI	FI	54870	QRICH1	Brain_Cerebellum
BMI	FI	51372	TMA7	Brain_Cerebellum
BMI	FI	63891	RNF123	Brain_Cerebellum
BMI	FI	51517	NCKIPSD	Brain_Cerebellum
BMI	FI	64925	CCDC71	Brain_Cerebellum
BMI	FI	54681	P4HTM	Brain_Cerebellum
BMI	FI	2876	GPX1	Brain_Cerebellum
BMI	FI	51246	SHISA5	Brain_Cerebellum
BMI	FI	51447	IP6K2	Brain_Cerebellum
BMI	FI	10869	USP19	Brain_Cerebellum
BMI	FI	11180	WDR6	Brain_Cerebellum
BMI	FI	100132677	BSN-DT	Brain_Cerebellum
BMI	FI	285231	FBXW12	Brain_Cerebellum
BMI	FI	4485	MST1	Brain_Cerebellum
BMI	FI	55152	DALRD3	Brain_Cerebellum
BMI	FI	54858	PGPEP1	Brain_Cerebellum
BMI	FI	80726	IQCN	Brain_Cerebellum
BMI	FI	3640	INSL3	Brain_Cerebellum
BMI	FI	3718	JAK3	Brain_Cerebellum
BMI	FI	5864	RAB3A	Brain_Cerebellum
BMI	FI	23149	FCHO1	Brain_Cerebellum
BMI	FI	6528	SLC5A5	Brain_Cerebellum
BMI	FI	115098	CCDC124	Brain_Cerebellum
BMI	FI	6142	RPL18A	Brain_Cerebellum
BMI	FI	3118	HLA-DQA2	Brain_Cerebellum
BMI	FI	1589	CYP21A2	Brain_Cerebellum
BMI	FI	3117	HLA-DQA1	Brain_Cerebellum
BMI	FI	3128	HLA-DRB6	Brain_Cerebellum
BMI	FI	3119	HLA-DQB1	Brain_Cerebellum
BMI	FI	252839	TMEM9	Brain_Cerebellum
BMI	FI	148713	PTPRVP	Brain_Cerebellum
BMI	FI	55705	IPO9	Brain_Cerebellum
BMI	FI	149345	SHISA4	Brain_Cerebellum
BMI	FI	23046	KIF21B	Brain_Cerebellum
BMI	FI	647219	ASCL5	Brain_Cerebellum
BMI	FI	4660	PPP1R12B	Brain_Cerebellum
BMI	FI	89796	NAV1	Brain_Cerebellum
BMI	FI	23612	PHLDA3	Brain_Cerebellum
BMI	FI	6051	RNPEP	Brain_Cerebellum
BMI	FI	102723465	ELF3-AS1	Brain_Cerebellum
BMI	FI	5317	PKP1	Brain_Cerebellum
BMI	FI	59352	LGR6	Brain_Cerebellum
BMI	FI	78988	MRPL57	Brain_Cerebellum
BMI	FI	101928764	LOC101928764	Brain_Cerebellum
BMI	FI	100652865	LINC00539	Brain_Cerebellum
BMI	FI	650794	MIPEPP3	Brain_Cerebellum
BMI	FI	253832	ZDHHC20	Brain_Cerebellum
BMI	FI	26524	LATS2	Brain_Cerebellum
BMI	FI	221154	MICU2	Brain_Cerebellum
BMI	FI	2254	FGF9	Brain_Cerebellum
BMI	FI	100270887	RPL31P12	Brain_Cerebellum
BMI	FI	6519	SLC3A1	Brain_Cerebellum
BMI	FI	10128	LRPPRC	Brain_Cerebellum
BMI	FI	6496	SIX3	Brain_Cerebellum
BMI	FI	9581	PREPL	Brain_Cerebellum
BMI	FI	107985879	LINC01833	Brain_Cerebellum
BMI	FI	100129902	RPS29P11	Brain_Cerebellum
BMI	FI	23231	SEL1L3	Brain_Cerebellum
BMI	FI	91050	CCDC149	Brain_Cerebellum
BMI	FI	3516	RBPJ	Brain_Cerebellum
BMI	FI	55300	PI4K2B	Brain_Cerebellum
BMI	FI	107075102	MTND4LP22	Brain_Cerebellum
BMI	FI	107075289	MTCO3P44	Brain_Cerebellum
BMI	FI	29945	ANAPC4	Brain_Cerebellum
BMI	FI	29063	ZCCHC4	Brain_Cerebellum
BMI	FI	10568	SLC34A2	Brain_Cerebellum
BMI	FI	6649	SOD3	Brain_Cerebellum
BMI	FI	285540	SEPSECS-AS1	Brain_Cerebellum
BMI	FI	100873186	MTND3P5	Brain_Cerebellum
BMI	FI	55120	FANCL	Brain_Cerebellum
BMI	FI	90506	LRRC46	Brain_Cerebellum
BMI	FI	102724532	SP2-DT	Brain_Cerebellum
BMI	FI	4779	NFE2L1	Brain_Cerebellum
BMI	FI	55163	PNPO	Brain_Cerebellum
BMI	FI	284076	TTLL6	Brain_Cerebellum
BMI	FI	11267	SNF8	Brain_Cerebellum
BMI	FI	80279	CDK5RAP3	Brain_Cerebellum
BMI	FI	124995	MRPL10	Brain_Cerebellum
BMI	FI	100128010	SUMO2P17	Brain_Cerebellum
BMI	FI	10241	CALCOCO2	Brain_Cerebellum
BMI	FI	80320	SP6	Brain_Cerebellum
BMI	FI	90507	SCRN2	Brain_Cerebellum
BMI	FI	29916	SNX11	Brain_Cerebellum
BMI	FI	51226	COPZ2	Brain_Cerebellum
BMI	FI	114881	OSBPL7	Brain_Cerebellum
BMI	FI	65264	UBE2Z	Brain_Cerebellum
BMI	FI	3213	HOXB3	Brain_Cerebellum
BMI	FI	3212	HOXB2	Brain_Cerebellum
BMI	FI	100874362	HOXB-AS1	Brain_Cerebellum
BMI	FI	6668	SP2	Brain_Cerebellum
BMI	FI	516	ATP5MC1	Brain_Cerebellum
BMI	FI	116435298	NFE2L1-DT	Brain_Cerebellum
BMI	FI	79608	RIC3	Brain_Cerebellum
BMI	FI	6157	RPL27A	Brain_Cerebellum
BMI	FI	65975	STK33	Brain_Cerebellum
BMI	FI	56672	AKIP1	Brain_Cerebellum
BMI	FI	493900	TMEM9B-AS1	Brain_Cerebellum
BMI	FI	9866	TRIM66	Brain_Cerebellum
BMI	FI	7275	TUB	Brain_Cerebellum
BMI	FI	8665	EIF3F	Brain_Cerebellum
BMI	FI	56675	NRIP3	Brain_Cerebellum
BMI	FI	105376541	NRIP3-DT	Brain_Cerebellum
BMI	FI	341277	OVCH2	Brain_Cerebellum
BMI	FI	56674	TMEM9B	Brain_Cerebellum
BMI	FI	112399	EGLN3	Brain_Cerebellum
BMI	FI	219670	ENKUR	Brain_Cerebellum
BMI	FI	56952	PRTFDC1	Brain_Cerebellum
BMI	FI	79896	THNSL1	Brain_Cerebellum
BMI	FI	255919	CNEP1R1	Brain_Cerebellum
BMI	FI	869	CBLN1	Brain_Cerebellum
BMI	FI	55027	HEATR3	Brain_Cerebellum
BMI	FI	29117	BRD7	Brain_Cerebellum
BMI	FI	85407	NKD1	Brain_Cerebellum
BMI	FI	124460	SNX20	Brain_Cerebellum
BMI	FI	79971	WLS	Brain_Cerebellum
BMI	FI	3595	IL12RB2	Brain_Cerebellum
BMI	FI	256987	SERINC5	Brain_Cerebellum
BMI	FI	4437	MSH3	Brain_Cerebellum
BMI	FI	1719	DHFR	Brain_Cerebellum
BMI	FI	102524628	RASGRF2-AS1	Brain_Cerebellum
BMI	FI	103689917	LINC01337	Brain_Cerebellum
BMI	FI	7060	THBS4	Brain_Cerebellum
BMI	FI	5264	PHYH	Brain_Cerebellum
BMI	FI	22929	SEPHS1	Brain_Cerebellum
BMI	FI	222389	BEND7	Brain_Cerebellum
BMI	FI	221035	REEP3	Brain_Cerebellum
BMI	FI	359743	MRPL35P2	Brain_Cerebellum
BMI	FI	124902436	LOC124902436	Brain_Cerebellum
BMI	FI	1959	EGR2	Brain_Cerebellum
BMI	FI	22891	ZNF365	Brain_Cerebellum
BMI	FI	283045	LOC283045	Brain_Cerebellum
BMI	FI	8165	AKAP1	Brain_Cerebellum
BMI	FI	22843	PPM1E	Brain_Cerebellum
BMI	FI	59342	SCPEP1	Brain_Cerebellum
BMI	FI	51649	MRPS23	Brain_Cerebellum
BMI	FI	26689	OR4D1	Brain_Cerebellum
BMI	FI	4978	OPCML	Brain_Cerebellum
BMI	FI	100288772	CCT7P2	Brain_Cerebellum
BMI	FI	83989	ARB2A	Brain_Cerebellum
BMI	FI	6483	ST3GAL2	Brain_Cerebellum
BMI	FI	80777	CYB5B	Brain_Cerebellum
BMI	FI	28987	NOB1	Brain_Cerebellum
BMI	FI	283971	CLEC18C	Brain_Cerebellum
BMI	FI	197258	FCSK	Brain_Cerebellum
BMI	FI	164	AP1G1	Brain_Cerebellum
BMI	FI	109731405	PDXDC2P	Brain_Cerebellum
BMI	FI	55066	PDPR	Brain_Cerebellum
BMI	FI	100130894	VAC14-AS1	Brain_Cerebellum
BMI	FI	16	AARS1	Brain_Cerebellum
BMI	FI	55308	DDX19A	Brain_Cerebellum
BMI	FI	118460	EXOSC6	Brain_Cerebellum
BMI	FI	100506060	SMG1P7	Brain_Cerebellum
BMI	FI	100506083	DDX19A-DT	Brain_Cerebellum
BMI	FI	25839	COG4	Brain_Cerebellum
BMI	FI	109729168	NPIPB14P	Brain_Cerebellum
BMI	FI	11060	WWP2	Brain_Cerebellum
BMI	FI	348174	CLEC18A	Brain_Cerebellum
BMI	FI	23450	SF3B3	Brain_Cerebellum
BMI	FI	4691	NCL	Brain_Cerebellum
BMI	FI	3769	KCNJ13	Brain_Cerebellum
BMI	FI	93010	B3GNT7	Brain_Cerebellum
BMI	FI	10316	NMUR1	Brain_Cerebellum
BMI	FI	151477	LINC00471	Brain_Cerebellum
BMI	FI	9470	EIF4E2	Brain_Cerebellum
BMI	FI	257407	C2orf72	Brain_Cerebellum
BMI	FI	100270971	RPL28P2	Brain_Cerebellum
BMI	FI	3357	HTR2B	Brain_Cerebellum
BMI	FI	4880	NPPC	Brain_Cerebellum
BMI	FI	5757	PTMA	Brain_Cerebellum
BMI	FI	80210	ARMC9	Brain_Cerebellum
BMI	FI	100505635	DAAM2-AS1	Brain_Cerebellum
BMI	FI	442210	TUBBP9	Brain_Cerebellum
BMI	FI	4337	MOCS1	Brain_Cerebellum
BMI	FI	57497	LRFN2	Brain_Cerebellum
BMI	FI	732253	TDRG1	Brain_Cerebellum
BMI	FI	401260	LINC00951	Brain_Cerebellum
BMI	FI	3899	AFF3	Brain_Cerebellum
BMI	FI	164832	LONRF2	Brain_Cerebellum
BMI	FI	79031	PDCL3	Brain_Cerebellum
BMI	FI	9486	CHST10	Brain_Cerebellum
BMI	FI	343990	CRACDL	Brain_Cerebellum
BMI	FI	2850	GPR27	Brain_Cerebellum
BMI	FI	10025	MED16	Brain_Cerebellum
BMI	FI	10347	ABCA7	Brain_Cerebellum
BMI	FI	55009	FAM174C	Brain_Cerebellum
BMI	FI	26528	DAZAP1	Brain_Cerebellum
BMI	FI	57418	WDR18	Brain_Cerebellum
BMI	FI	91304	TMEM259	Brain_Cerebellum
BMI	FI	84939	PWWP3A	Brain_Cerebellum
BMI	FI	1820	ARID3A	Brain_Cerebellum
BMI	FI	5434	POLR2E	Brain_Cerebellum
BMI	FI	10297	APC2	Brain_Cerebellum
BMI	FI	1265	CNN2	Brain_Cerebellum
BMI	FI	2879	GPX4	Brain_Cerebellum
BMI	FI	116444	GRIN3B	Brain_Cerebellum
BMI	FI	79948	PLPPR3	Brain_Cerebellum
BMI	FI	374291	NDUFS7	Brain_Cerebellum
BMI	FI	1675	CFD	Brain_Cerebellum
BMI	FI	54760	PCSK4	Brain_Cerebellum
BMI	FI	23526	ARHGAP45	Brain_Cerebellum
BMI	FI	22904	SBNO2	Brain_Cerebellum
BMI	FI	85013	TMEM128	Brain_Cerebellum
BMI	FI	152	ADRA2C	Brain_Cerebellum
BMI	FI	107986251	LINC02600	Brain_Cerebellum
BMI	FI	100421803	ENPP7P9	Brain_Cerebellum
BMI	FI	348926	FAM86EP	Brain_Cerebellum
BMI	FI	100507266	STX18-AS1	Brain_Cerebellum
BMI	FI	8483	CILP	Brain_Cerebellum
BMI	FI	80119	PIF1	Brain_Cerebellum
BMI	FI	10260	DENND4A	Brain_Cerebellum
BMI	FI	51324	SPG21	Brain_Cerebellum
BMI	FI	123263	MTFMT	Brain_Cerebellum
BMI	FI	84191	CIAO2A	Brain_Cerebellum
BMI	FI	57722	IGDCC4	Brain_Cerebellum
BMI	FI	84465	MEGF11	Brain_Cerebellum
BMI	FI	6642	SNX1	Brain_Cerebellum
BMI	FI	9543	IGDCC3	Brain_Cerebellum
BMI	FI	9325	TRIP4	Brain_Cerebellum
BMI	FI	123264	SLC51B	Brain_Cerebellum
BMI	FI	80301	PLEKHO2	Brain_Cerebellum
BMI	FI	23060	ZNF609	Brain_Cerebellum
BMI	FI	54878	DPP8	Brain_Cerebellum
BMI	FI	390595	UBAP1L	Brain_Cerebellum
BMI	FI	348094	ANKDD1A	Brain_Cerebellum
BMI	FI	3960	LGALS4	Brain_Cerebellum
BMI	FI	147965	FAM98C	Brain_Cerebellum
BMI	FI	282617	IFNL3	Brain_Cerebellum
BMI	FI	1891	ECH1	Brain_Cerebellum
BMI	FI	9424	KCNK6	Brain_Cerebellum
BMI	FI	10653	SPINT2	Brain_Cerebellum
BMI	FI	23094	SIPA1L3	Brain_Cerebellum
BMI	FI	57828	CATSPERG	Brain_Cerebellum
BMI	FI	81	ACTN4	Brain_Cerebellum
BMI	FI	100129085	SELENOKP1	Brain_Cerebellum
BMI	FI	106481103	RN7SL663P	Brain_Cerebellum
BMI	FI	5714	PSMD8	Brain_Cerebellum
BMI	FI	147968	CAPN12	Brain_Cerebellum
BMI	FI	55643	BTBD2	Brain_Cerebellum
BMI	FI	126308	MOB3A	Brain_Cerebellum
BMI	FI	92840	REEP6	Brain_Cerebellum
BMI	FI	100288123	LOC100288123	Brain_Cerebellum
BMI	FI	81926	ABHD17A	Brain_Cerebellum
BMI	FI	399664	MEX3D	Brain_Cerebellum
BMI	FI	1455	CSNK1G2	Brain_Cerebellum
BMI	FI	8943	AP3D1	Brain_Cerebellum
BMI	FI	339366	ADAMTSL5	Brain_Cerebellum
BMI	FI	126520	PLK5	Brain_Cerebellum
BMI	FI	113178	SCAMP4	Brain_Cerebellum
BMI	FI	8175	SF3A2	Brain_Cerebellum
BMI	FI	268	AMH	Brain_Cerebellum
BMI	FI	6209	RPS15	Brain_Cerebellum
BMI	FI	113177	IZUMO4	Brain_Cerebellum
BMI	FI	55111	PLEKHJ1	Brain_Cerebellum
BMI	FI	84444	DOT1L	Brain_Cerebellum
BMI	FI	57455	REXO1	Brain_Cerebellum
BMI	FI	1608	DGKG	Brain_Cerebellum
BMI	FI	401105	FLJ42393	Brain_Cerebellum
BMI	FI	100131635	LOC100131635	Brain_Cerebellum
BMI	FI	80759	KHDC1	Brain_Cerebellum
BMI	FI	55510	DDX43	Brain_Cerebellum
BMI	FI	120766141	NA	Brain_Cerebellum
BMI	FI	154288	KHDC3L	Brain_Cerebellum
BMI	FI	100129128	KHDC1L	Brain_Cerebellum
BMI	FI	387491	GAPDHP16	Brain_Cerebellum
BMI	FI	109729137	MEF2C-AS2	Brain_Cerebellum
BMI	FI	645323	MIR9-2HG	Brain_Cerebellum
BMI	FI	4208	MEF2C	Brain_Cerebellum
BMI	FI	9734	HDAC9	Brain_Cerebellum
BMI	FI	1188	CLCNKB	Brain_Cerebellum
BMI	FI	348487	FAM131C	Brain_Cerebellum
BMI	FI	54455	FBXO42	Brain_Cerebellum
BMI	FI	27129	HSPB7	Brain_Cerebellum
BMI	FI	23341	DNAJC16	Brain_Cerebellum
BMI	FI	101927546	ANO7L1	Brain_Cerebellum
BMI	FI	128272	ARHGEF19	Brain_Cerebellum
BMI	FI	284723	SLC25A34	Brain_Cerebellum
BMI	FI	842	CASP9	Brain_Cerebellum
BMI	FI	1187	CLCNKA	Brain_Cerebellum
BMI	FI	23207	PLEKHM2	Brain_Cerebellum
BMI	FI	84301	DDI2	Brain_Cerebellum
BMI	FI	645652	MT1XP1	Brain_Cerebellum
BMI	FI	441876	RPS16P1	Brain_Cerebellum
BMI	FI	8701	DNAH11	Brain_Cerebellum
BMI	FI	6671	SP4	Brain_Cerebellum
BMI	FI	55536	CDCA7L	Brain_Cerebellum
BMI	FI	100271630	RPL35AP26	Brain_Cerebellum
BMI	FI	5527	PPP2R5C	Brain_Cerebellum
BMI	FI	81693	AMN	Brain_Cerebellum
BMI	FI	107984640	LBHD2	Brain_Cerebellum
BMI	FI	7187	TRAF3	Brain_Cerebellum
BMI	FI	9895	TECPR2	Brain_Cerebellum
BMI	FI	7127	TNFAIP2	Brain_Cerebellum
BMI	FI	51550	CINP	Brain_Cerebellum
BMI	FI	122416	ANKRD9	Brain_Cerebellum
BMI	FI	55778	ZNF839	Brain_Cerebellum
BMI	FI	154791	FMC1	Brain_Cerebellum
BMI	FI	154790	CLEC2L	Brain_Cerebellum
BMI	FI	80853	KDM7A	Brain_Cerebellum
BMI	FI	84255	SLC37A3	Brain_Cerebellum
BMI	FI	29128	UHRF1	Brain_Cerebellum
BMI	FI	55527	FEM1A	Brain_Cerebellum
BMI	FI	284424	MIR7-3HG	Brain_Cerebellum
BMI	FI	148022	TICAM1	Brain_Cerebellum
BMI	FI	124904620	LOC124904620	Brain_Cerebellum
BMI	FI	2823	GPM6A	Brain_Cerebellum
BMI	FI	116966	WDR17	Brain_Cerebellum
BMI	FI	101928590	GPM6A-DT	Brain_Cerebellum
BMI	FI	101927314	LOC101927314	Brain_Cortex
BMI	FI	26235	FBXL4	Brain_Cortex
BMI	FI	85015	USP45	Brain_Cortex
BMI	FI	359761	MRPS18AP1	Brain_Cortex
BMI	FI	54870	QRICH1	Brain_Cortex
BMI	FI	1154	CISH	Brain_Cortex
BMI	FI	51246	SHISA5	Brain_Cortex
BMI	FI	10180	RBM6	Brain_Cortex
BMI	FI	84126	ATRIP	Brain_Cortex
BMI	FI	6405	SEMA3F	Brain_Cortex
BMI	FI	5576	PRKAR2A	Brain_Cortex
BMI	FI	1294	COL7A1	Brain_Cortex
BMI	FI	8372	HYAL3	Brain_Cortex
BMI	FI	24142	NAA80	Brain_Cortex
BMI	FI	10991	SLC38A3	Brain_Cortex
BMI	FI	3615	IMPDH2	Brain_Cortex
BMI	FI	7318	UBA7	Brain_Cortex
BMI	FI	101928931	SEMA3B-AS1	Brain_Cortex
BMI	FI	22907	DHX30	Brain_Cortex
BMI	FI	107986085	LINC02019	Brain_Cortex
BMI	FI	4486	MST1R	Brain_Cortex
BMI	FI	63891	RNF123	Brain_Cortex
BMI	FI	4485	MST1	Brain_Cortex
BMI	FI	7375	USP4	Brain_Cortex
BMI	FI	993	CDC25A	Brain_Cortex
BMI	FI	3373	HYAL1	Brain_Cortex
BMI	FI	100132677	BSN-DT	Brain_Cortex
BMI	FI	275	AMT	Brain_Cortex
BMI	FI	375341	C3orf62	Brain_Cortex
BMI	FI	79012	CAMKV	Brain_Cortex
BMI	FI	29925	GMPPB	Brain_Cortex
BMI	FI	54681	P4HTM	Brain_Cortex
BMI	FI	64925	CCDC71	Brain_Cortex
BMI	FI	5210	PFKFB4	Brain_Cortex
BMI	FI	6988	TCTA	Brain_Cortex
BMI	FI	51517	NCKIPSD	Brain_Cortex
BMI	FI	51385	ZNF589	Brain_Cortex
BMI	FI	2876	GPX1	Brain_Cortex
BMI	FI	51447	IP6K2	Brain_Cortex
BMI	FI	25915	NDUFAF3	Brain_Cortex
BMI	FI	55152	DALRD3	Brain_Cortex
BMI	FI	11180	WDR6	Brain_Cortex
BMI	FI	10201	NME6	Brain_Cortex
BMI	FI	8927	BSN	Brain_Cortex
BMI	FI	51372	TMA7	Brain_Cortex
BMI	FI	54858	PGPEP1	Brain_Cortex
BMI	FI	3640	INSL3	Brain_Cortex
BMI	FI	80726	IQCN	Brain_Cortex
BMI	FI	9002	F2RL3	Brain_Cortex
BMI	FI	51477	ISYNA1	Brain_Cortex
BMI	FI	23149	FCHO1	Brain_Cortex
BMI	FI	9454	HOMER3	Brain_Cortex
BMI	FI	23031	MAST3	Brain_Cortex
BMI	FI	3718	JAK3	Brain_Cortex
BMI	FI	102725254	LOC102725254	Brain_Cortex
BMI	FI	3594	IL12RB1	Brain_Cortex
BMI	FI	5143	PDE4C	Brain_Cortex
BMI	FI	115098	CCDC124	Brain_Cortex
BMI	FI	55201	MAP1S	Brain_Cortex
BMI	FI	5864	RAB3A	Brain_Cortex
BMI	FI	103695363	FOXG1-AS1	Brain_Cortex
BMI	FI	5587	PRKD1	Brain_Cortex
BMI	FI	102724934	LOC102724934	Brain_Cortex
BMI	FI	3118	HLA-DQA2	Brain_Cortex
BMI	FI	3117	HLA-DQA1	Brain_Cortex
BMI	FI	106480429	HLA-DQB1-AS1	Brain_Cortex
BMI	FI	252839	TMEM9	Brain_Cortex
BMI	FI	5778	PTPN7	Brain_Cortex
BMI	FI	148713	PTPRVP	Brain_Cortex
BMI	FI	7139	TNNT2	Brain_Cortex
BMI	FI	29089	UBE2T	Brain_Cortex
BMI	FI	149345	SHISA4	Brain_Cortex
BMI	FI	376693	RPS10P7	Brain_Cortex
BMI	FI	23612	PHLDA3	Brain_Cortex
BMI	FI	7135	TNNI1	Brain_Cortex
BMI	FI	25802	LMOD1	Brain_Cortex
BMI	FI	59352	LGR6	Brain_Cortex
BMI	FI	642641	RPSAP54	Brain_Cortex
BMI	FI	78988	MRPL57	Brain_Cortex
BMI	FI	2871	GRK6P1	Brain_Cortex
BMI	FI	100652865	LINC00539	Brain_Cortex
BMI	FI	650794	MIPEPP3	Brain_Cortex
BMI	FI	257194	NEGR1	Brain_Cortex
BMI	FI	79823	CAMKMT	Brain_Cortex
BMI	FI	10128	LRPPRC	Brain_Cortex
BMI	FI	9581	PREPL	Brain_Cortex
BMI	FI	55300	PI4K2B	Brain_Cortex
BMI	FI	29945	ANAPC4	Brain_Cortex
BMI	FI	29063	ZCCHC4	Brain_Cortex
BMI	FI	285540	SEPSECS-AS1	Brain_Cortex
BMI	FI	6649	SOD3	Brain_Cortex
BMI	FI	91050	CCDC149	Brain_Cortex
BMI	FI	400955	LINC01122	Brain_Cortex
BMI	FI	101927285	LINC01793	Brain_Cortex
BMI	FI	644388	RPS2P47	Brain_Cortex
BMI	FI	90507	SCRN2	Brain_Cortex
BMI	FI	100131693	EIF4EP2	Brain_Cortex
BMI	FI	124995	MRPL10	Brain_Cortex
BMI	FI	102724532	SP2-DT	Brain_Cortex
BMI	FI	114881	OSBPL7	Brain_Cortex
BMI	FI	29916	SNX11	Brain_Cortex
BMI	FI	10951	CBX1	Brain_Cortex
BMI	FI	11267	SNF8	Brain_Cortex
BMI	FI	55163	PNPO	Brain_Cortex
BMI	FI	65264	UBE2Z	Brain_Cortex
BMI	FI	4779	NFE2L1	Brain_Cortex
BMI	FI	22834	ZNF652	Brain_Cortex
BMI	FI	516	ATP5MC1	Brain_Cortex
BMI	FI	10241	CALCOCO2	Brain_Cortex
BMI	FI	6668	SP2	Brain_Cortex
BMI	FI	284076	TTLL6	Brain_Cortex
BMI	FI	116435298	NFE2L1-DT	Brain_Cortex
BMI	FI	90506	LRRC46	Brain_Cortex
BMI	FI	80279	CDK5RAP3	Brain_Cortex
BMI	FI	100128010	SUMO2P17	Brain_Cortex
BMI	FI	100506325	SP2-AS1	Brain_Cortex
BMI	FI	1620	BRINP1	Brain_Cortex
BMI	FI	56672	AKIP1	Brain_Cortex
BMI	FI	493900	TMEM9B-AS1	Brain_Cortex
BMI	FI	9866	TRIM66	Brain_Cortex
BMI	FI	8665	EIF3F	Brain_Cortex
BMI	FI	7275	TUB	Brain_Cortex
BMI	FI	105376541	NRIP3-DT	Brain_Cortex
BMI	FI	79608	RIC3	Brain_Cortex
BMI	FI	65975	STK33	Brain_Cortex
BMI	FI	4004	LMO1	Brain_Cortex
BMI	FI	57512	GPR158	Brain_Cortex
BMI	FI	56952	PRTFDC1	Brain_Cortex
BMI	FI	79896	THNSL1	Brain_Cortex
BMI	FI	55027	HEATR3	Brain_Cortex
BMI	FI	1540	CYLD	Brain_Cortex
BMI	FI	6121	RPE65	Brain_Cortex
BMI	FI	79971	WLS	Brain_Cortex
BMI	FI	9077	DIRAS3	Brain_Cortex
BMI	FI	9765	ZFYVE16	Brain_Cortex
BMI	FI	7060	THBS4	Brain_Cortex
BMI	FI	4437	MSH3	Brain_Cortex
BMI	FI	1719	DHFR	Brain_Cortex
BMI	FI	256987	SERINC5	Brain_Cortex
BMI	FI	345778	MTX3	Brain_Cortex
BMI	FI	102524628	RASGRF2-AS1	Brain_Cortex
BMI	FI	22929	SEPHS1	Brain_Cortex
BMI	FI	283045	LOC283045	Brain_Cortex
BMI	FI	359743	MRPL35P2	Brain_Cortex
BMI	FI	124902436	LOC124902436	Brain_Cortex
BMI	FI	221035	REEP3	Brain_Cortex
BMI	FI	54903	MKS1	Brain_Cortex
BMI	FI	8165	AKAP1	Brain_Cortex
BMI	FI	124540	MSI2	Brain_Cortex
BMI	FI	51649	MRPS23	Brain_Cortex
BMI	FI	8288	EPX	Brain_Cortex
BMI	FI	140735	DYNLL2	Brain_Cortex
BMI	FI	26689	OR4D1	Brain_Cortex
BMI	FI	4353	MPO	Brain_Cortex
BMI	FI	28987	NOB1	Brain_Cortex
BMI	FI	146433	IL34	Brain_Cortex
BMI	FI	54768	HYDIN	Brain_Cortex
BMI	FI	23450	SF3B3	Brain_Cortex
BMI	FI	1728	NQO1	Brain_Cortex
BMI	FI	25839	COG4	Brain_Cortex
BMI	FI	16	AARS1	Brain_Cortex
BMI	FI	11060	WWP2	Brain_Cortex
BMI	FI	55697	VAC14	Brain_Cortex
BMI	FI	118460	EXOSC6	Brain_Cortex
BMI	FI	100506060	SMG1P7	Brain_Cortex
BMI	FI	109731405	PDXDC2P	Brain_Cortex
BMI	FI	109729168	NPIPB14P	Brain_Cortex
BMI	FI	283971	CLEC18C	Brain_Cortex
BMI	FI	348174	CLEC18A	Brain_Cortex
BMI	FI	100506083	DDX19A-DT	Brain_Cortex
BMI	FI	197258	FCSK	Brain_Cortex
BMI	FI	100130894	VAC14-AS1	Brain_Cortex
BMI	FI	51388	NIP7	Brain_Cortex
BMI	FI	151477	LINC00471	Brain_Cortex
BMI	FI	93010	B3GNT7	Brain_Cortex
BMI	FI	10316	NMUR1	Brain_Cortex
BMI	FI	100270971	RPL28P2	Brain_Cortex
BMI	FI	646949	RPL23P6	Brain_Cortex
BMI	FI	4337	MOCS1	Brain_Cortex
BMI	FI	9486	CHST10	Brain_Cortex
BMI	FI	79031	PDCL3	Brain_Cortex
BMI	FI	105373507	LINC01849	Brain_Cortex
BMI	FI	3899	AFF3	Brain_Cortex
BMI	FI	9863	MAGI2	Brain_Cortex
BMI	FI	27086	FOXP1	Brain_Cortex
BMI	FI	151987	PPP4R2	Brain_Cortex
BMI	FI	285286	LINC00877	Brain_Cortex
BMI	FI	2850	GPR27	Brain_Cortex
BMI	FI	374291	NDUFS7	Brain_Cortex
BMI	FI	84634	KISS1R	Brain_Cortex
BMI	FI	103625684	RNU6-2	Brain_Cortex
BMI	FI	91300	R3HDM4	Brain_Cortex
BMI	FI	55009	FAM174C	Brain_Cortex
BMI	FI	5725	PTBP1	Brain_Cortex
BMI	FI	10025	MED16	Brain_Cortex
BMI	FI	23526	ARHGAP45	Brain_Cortex
BMI	FI	57418	WDR18	Brain_Cortex
BMI	FI	91304	TMEM259	Brain_Cortex
BMI	FI	79948	PLPPR3	Brain_Cortex
BMI	FI	10297	APC2	Brain_Cortex
BMI	FI	54760	PCSK4	Brain_Cortex
BMI	FI	1265	CNN2	Brain_Cortex
BMI	FI	1675	CFD	Brain_Cortex
BMI	FI	116444	GRIN3B	Brain_Cortex
BMI	FI	5434	POLR2E	Brain_Cortex
BMI	FI	84939	PWWP3A	Brain_Cortex
BMI	FI	5657	PRTN3	Brain_Cortex
BMI	FI	3004	GZMM	Brain_Cortex
BMI	FI	513	ATP5F1D	Brain_Cortex
BMI	FI	92840	REEP6	Brain_Cortex
BMI	FI	2879	GPX4	Brain_Cortex
BMI	FI	348926	FAM86EP	Brain_Cortex
BMI	FI	100421803	ENPP7P9	Brain_Cortex
BMI	FI	85013	TMEM128	Brain_Cortex
BMI	FI	107986251	LINC02600	Brain_Cortex
BMI	FI	9543	IGDCC3	Brain_Cortex
BMI	FI	51285	RASL12	Brain_Cortex
BMI	FI	80119	PIF1	Brain_Cortex
BMI	FI	4947	OAZ2	Brain_Cortex
BMI	FI	6642	SNX1	Brain_Cortex
BMI	FI	390595	UBAP1L	Brain_Cortex
BMI	FI	51324	SPG21	Brain_Cortex
BMI	FI	9325	TRIP4	Brain_Cortex
BMI	FI	8483	CILP	Brain_Cortex
BMI	FI	80301	PLEKHO2	Brain_Cortex
BMI	FI	348093	RBPMS2	Brain_Cortex
BMI	FI	348094	ANKDD1A	Brain_Cortex
BMI	FI	10260	DENND4A	Brain_Cortex
BMI	FI	124904710	LOC124904710	Brain_Cortex
BMI	FI	342898	SYCN	Brain_Cortex
BMI	FI	147965	FAM98C	Brain_Cortex
BMI	FI	1891	ECH1	Brain_Cortex
BMI	FI	6261	RYR1	Brain_Cortex
BMI	FI	3960	LGALS4	Brain_Cortex
BMI	FI	10653	SPINT2	Brain_Cortex
BMI	FI	147968	CAPN12	Brain_Cortex
BMI	FI	7538	ZFP36	Brain_Cortex
BMI	FI	90522	YIF1B	Brain_Cortex
BMI	FI	126432	RINL	Brain_Cortex
BMI	FI	8943	AP3D1	Brain_Cortex
BMI	FI	53615	MBD3	Brain_Cortex
BMI	FI	126520	PLK5	Brain_Cortex
BMI	FI	57455	REXO1	Brain_Cortex
BMI	FI	100288123	LOC100288123	Brain_Cortex
BMI	FI	83855	KLF16	Brain_Cortex
BMI	FI	374872	PEAK3	Brain_Cortex
BMI	FI	8175	SF3A2	Brain_Cortex
BMI	FI	268	AMH	Brain_Cortex
BMI	FI	84444	DOT1L	Brain_Cortex
BMI	FI	126308	MOB3A	Brain_Cortex
BMI	FI	29985	SLC39A3	Brain_Cortex
BMI	FI	132112	RTP1	Brain_Cortex
BMI	FI	23266	ADGRL2	Brain_Cortex
BMI	FI	101060144	MED28P8	Brain_Cortex
BMI	FI	25821	MTO1	Brain_Cortex
BMI	FI	100873997	KCNQ5-AS1	Brain_Cortex
BMI	FI	55510	DDX43	Brain_Cortex
BMI	FI	112267960	KCNQ5-DT	Brain_Cortex
BMI	FI	80759	KHDC1	Brain_Cortex
BMI	FI	26503	SLC17A5	Brain_Cortex
BMI	FI	154288	KHDC3L	Brain_Cortex
BMI	FI	100129128	KHDC1L	Brain_Cortex
BMI	FI	285785	RPL39P3	Brain_Cortex
BMI	FI	120766141	NA	Brain_Cortex
BMI	FI	101929423	MEF2C-AS1	Brain_Cortex
BMI	FI	116068	LYSMD3	Brain_Cortex
BMI	FI	7291	TWIST1	Brain_Cortex
BMI	FI	27129	HSPB7	Brain_Cortex
BMI	FI	284723	SLC25A34	Brain_Cortex
BMI	FI	348487	FAM131C	Brain_Cortex
BMI	FI	645652	MT1XP1	Brain_Cortex
BMI	FI	128272	ARHGEF19	Brain_Cortex
BMI	FI	101927546	ANO7L1	Brain_Cortex
BMI	FI	729614	SPEN-AS1	Brain_Cortex
BMI	FI	79814	AGMAT	Brain_Cortex
BMI	FI	54455	FBXO42	Brain_Cortex
BMI	FI	84301	DDI2	Brain_Cortex
BMI	FI	1187	CLCNKA	Brain_Cortex
BMI	FI	23341	DNAJC16	Brain_Cortex
BMI	FI	79363	CPLANE2	Brain_Cortex
BMI	FI	23013	SPEN	Brain_Cortex
BMI	FI	441876	RPS16P1	Brain_Cortex
BMI	FI	1188	CLCNKB	Brain_Cortex
BMI	FI	8701	DNAH11	Brain_Cortex
BMI	FI	55536	CDCA7L	Brain_Cortex
BMI	FI	51106	TFB1M	Brain_Cortex
BMI	FI	101929473	LOC101929473	Brain_Cortex
BMI	FI	81693	AMN	Brain_Cortex
BMI	FI	9895	TECPR2	Brain_Cortex
BMI	FI	5527	PPP2R5C	Brain_Cortex
BMI	FI	107984640	LBHD2	Brain_Cortex
BMI	FI	122416	ANKRD9	Brain_Cortex
BMI	FI	7127	TNFAIP2	Brain_Cortex
BMI	FI	51550	CINP	Brain_Cortex
BMI	FI	7187	TRAF3	Brain_Cortex
BMI	FI	55778	ZNF839	Brain_Cortex
BMI	FI	91828	EXOC3L4	Brain_Cortex
BMI	FI	84255	SLC37A3	Brain_Cortex
BMI	FI	79989	IFT56	Brain_Cortex
BMI	FI	254048	UBN2	Brain_Cortex
BMI	FI	100134229	KDM7A-DT	Brain_Cortex
BMI	FI	80853	KDM7A	Brain_Cortex
BMI	FI	154790	CLEC2L	Brain_Cortex
BMI	FI	84266	ALKBH7	Brain_Cortex
BMI	FI	148022	TICAM1	Brain_Cortex
BMI	FI	10226	PLIN3	Brain_Cortex
BMI	FI	5802	PTPRS	Brain_Cortex
BMI	FI	29128	UHRF1	Brain_Cortex
BMI	FI	55527	FEM1A	Brain_Cortex
BMI	FI	284424	MIR7-3HG	Brain_Cortex
BMI	FI	7424	VEGFC	Brain_Cortex
BMI	FI	116966	WDR17	Brain_Cortex
BMI	FI	101928590	GPM6A-DT	Brain_Cortex
BMI	FI	375341	C3orf62	Brain_Frontal_Cortex_BA9
BMI	FI	51364	ZMYND10	Brain_Frontal_Cortex_BA9
BMI	FI	10675	CSPG5	Brain_Frontal_Cortex_BA9
BMI	FI	55152	DALRD3	Brain_Frontal_Cortex_BA9
BMI	FI	51246	SHISA5	Brain_Frontal_Cortex_BA9
BMI	FI	10180	RBM6	Brain_Frontal_Cortex_BA9
BMI	FI	51517	NCKIPSD	Brain_Frontal_Cortex_BA9
BMI	FI	6405	SEMA3F	Brain_Frontal_Cortex_BA9
BMI	FI	8372	HYAL3	Brain_Frontal_Cortex_BA9
BMI	FI	24142	NAA80	Brain_Frontal_Cortex_BA9
BMI	FI	51372	TMA7	Brain_Frontal_Cortex_BA9
BMI	FI	101928931	SEMA3B-AS1	Brain_Frontal_Cortex_BA9
BMI	FI	10201	NME6	Brain_Frontal_Cortex_BA9
BMI	FI	5576	PRKAR2A	Brain_Frontal_Cortex_BA9
BMI	FI	84126	ATRIP	Brain_Frontal_Cortex_BA9
BMI	FI	54870	QRICH1	Brain_Frontal_Cortex_BA9
BMI	FI	100132677	BSN-DT	Brain_Frontal_Cortex_BA9
BMI	FI	7375	USP4	Brain_Frontal_Cortex_BA9
BMI	FI	993	CDC25A	Brain_Frontal_Cortex_BA9
BMI	FI	4485	MST1	Brain_Frontal_Cortex_BA9
BMI	FI	2876	GPX1	Brain_Frontal_Cortex_BA9
BMI	FI	275	AMT	Brain_Frontal_Cortex_BA9
BMI	FI	54681	P4HTM	Brain_Frontal_Cortex_BA9
BMI	FI	64925	CCDC71	Brain_Frontal_Cortex_BA9
BMI	FI	6599	SMARCC1	Brain_Frontal_Cortex_BA9
BMI	FI	63891	RNF123	Brain_Frontal_Cortex_BA9
BMI	FI	51385	ZNF589	Brain_Frontal_Cortex_BA9
BMI	FI	84276	NICN1	Brain_Frontal_Cortex_BA9
BMI	FI	51447	IP6K2	Brain_Frontal_Cortex_BA9
BMI	FI	29925	GMPPB	Brain_Frontal_Cortex_BA9
BMI	FI	10991	SLC38A3	Brain_Frontal_Cortex_BA9
BMI	FI	4486	MST1R	Brain_Frontal_Cortex_BA9
BMI	FI	3780	KCNN1	Brain_Frontal_Cortex_BA9
BMI	FI	3640	INSL3	Brain_Frontal_Cortex_BA9
BMI	FI	5296	PIK3R2	Brain_Frontal_Cortex_BA9
BMI	FI	23149	FCHO1	Brain_Frontal_Cortex_BA9
BMI	FI	80726	IQCN	Brain_Frontal_Cortex_BA9
BMI	FI	100507551	PGLS-DT	Brain_Frontal_Cortex_BA9
BMI	FI	2063	NR2F6	Brain_Frontal_Cortex_BA9
BMI	FI	5864	RAB3A	Brain_Frontal_Cortex_BA9
BMI	FI	23031	MAST3	Brain_Frontal_Cortex_BA9
BMI	FI	3594	IL12RB1	Brain_Frontal_Cortex_BA9
BMI	FI	115098	CCDC124	Brain_Frontal_Cortex_BA9
BMI	FI	54858	PGPEP1	Brain_Frontal_Cortex_BA9
BMI	FI	6528	SLC5A5	Brain_Frontal_Cortex_BA9
BMI	FI	5143	PDE4C	Brain_Frontal_Cortex_BA9
BMI	FI	103695363	FOXG1-AS1	Brain_Frontal_Cortex_BA9
BMI	FI	102724934	LOC102724934	Brain_Frontal_Cortex_BA9
BMI	FI	6892	TAPBP	Brain_Frontal_Cortex_BA9
BMI	FI	3118	HLA-DQA2	Brain_Frontal_Cortex_BA9
BMI	FI	3123	HLA-DRB1	Brain_Frontal_Cortex_BA9
BMI	FI	3117	HLA-DQA1	Brain_Frontal_Cortex_BA9
BMI	FI	3128	HLA-DRB6	Brain_Frontal_Cortex_BA9
BMI	FI	252839	TMEM9	Brain_Frontal_Cortex_BA9
BMI	FI	7139	TNNT2	Brain_Frontal_Cortex_BA9
BMI	FI	148713	PTPRVP	Brain_Frontal_Cortex_BA9
BMI	FI	23612	PHLDA3	Brain_Frontal_Cortex_BA9
BMI	FI	149345	SHISA4	Brain_Frontal_Cortex_BA9
BMI	FI	376693	RPS10P7	Brain_Frontal_Cortex_BA9
BMI	FI	29089	UBE2T	Brain_Frontal_Cortex_BA9
BMI	FI	107985246	CSRP1-AS1	Brain_Frontal_Cortex_BA9
BMI	FI	6051	RNPEP	Brain_Frontal_Cortex_BA9
BMI	FI	5317	PKP1	Brain_Frontal_Cortex_BA9
BMI	FI	89796	NAV1	Brain_Frontal_Cortex_BA9
BMI	FI	55705	IPO9	Brain_Frontal_Cortex_BA9
BMI	FI	10765	KDM5B	Brain_Frontal_Cortex_BA9
BMI	FI	25802	LMOD1	Brain_Frontal_Cortex_BA9
BMI	FI	101928764	LOC101928764	Brain_Frontal_Cortex_BA9
BMI	FI	2871	GRK6P1	Brain_Frontal_Cortex_BA9
BMI	FI	650794	MIPEPP3	Brain_Frontal_Cortex_BA9
BMI	FI	51084	CRYL1	Brain_Frontal_Cortex_BA9
BMI	FI	10284	SAP18	Brain_Frontal_Cortex_BA9
BMI	FI	257194	NEGR1	Brain_Frontal_Cortex_BA9
BMI	FI	9581	PREPL	Brain_Frontal_Cortex_BA9
BMI	FI	10128	LRPPRC	Brain_Frontal_Cortex_BA9
BMI	FI	6649	SOD3	Brain_Frontal_Cortex_BA9
BMI	FI	55203	LGI2	Brain_Frontal_Cortex_BA9
BMI	FI	91050	CCDC149	Brain_Frontal_Cortex_BA9
BMI	FI	285540	SEPSECS-AS1	Brain_Frontal_Cortex_BA9
BMI	FI	29945	ANAPC4	Brain_Frontal_Cortex_BA9
BMI	FI	101927285	LINC01793	Brain_Frontal_Cortex_BA9
BMI	FI	400955	LINC01122	Brain_Frontal_Cortex_BA9
BMI	FI	90507	SCRN2	Brain_Frontal_Cortex_BA9
BMI	FI	65264	UBE2Z	Brain_Frontal_Cortex_BA9
BMI	FI	79170	PRR15L	Brain_Frontal_Cortex_BA9
BMI	FI	102724532	SP2-DT	Brain_Frontal_Cortex_BA9
BMI	FI	55163	PNPO	Brain_Frontal_Cortex_BA9
BMI	FI	51226	COPZ2	Brain_Frontal_Cortex_BA9
BMI	FI	90506	LRRC46	Brain_Frontal_Cortex_BA9
BMI	FI	100128010	SUMO2P17	Brain_Frontal_Cortex_BA9
BMI	FI	284076	TTLL6	Brain_Frontal_Cortex_BA9
BMI	FI	2793	GNGT2	Brain_Frontal_Cortex_BA9
BMI	FI	124995	MRPL10	Brain_Frontal_Cortex_BA9
BMI	FI	11267	SNF8	Brain_Frontal_Cortex_BA9
BMI	FI	516	ATP5MC1	Brain_Frontal_Cortex_BA9
BMI	FI	114881	OSBPL7	Brain_Frontal_Cortex_BA9
BMI	FI	29916	SNX11	Brain_Frontal_Cortex_BA9
BMI	FI	80279	CDK5RAP3	Brain_Frontal_Cortex_BA9
BMI	FI	116435298	NFE2L1-DT	Brain_Frontal_Cortex_BA9
BMI	FI	392387	AHCYP2	Brain_Frontal_Cortex_BA9
BMI	FI	79608	RIC3	Brain_Frontal_Cortex_BA9
BMI	FI	105376541	NRIP3-DT	Brain_Frontal_Cortex_BA9
BMI	FI	9866	TRIM66	Brain_Frontal_Cortex_BA9
BMI	FI	7275	TUB	Brain_Frontal_Cortex_BA9
BMI	FI	56675	NRIP3	Brain_Frontal_Cortex_BA9
BMI	FI	6764	DENND2B	Brain_Frontal_Cortex_BA9
BMI	FI	493900	TMEM9B-AS1	Brain_Frontal_Cortex_BA9
BMI	FI	56672	AKIP1	Brain_Frontal_Cortex_BA9
BMI	FI	8665	EIF3F	Brain_Frontal_Cortex_BA9
BMI	FI	4004	LMO1	Brain_Frontal_Cortex_BA9
BMI	FI	6157	RPL27A	Brain_Frontal_Cortex_BA9
BMI	FI	7761	ZNF214	Brain_Frontal_Cortex_BA9
BMI	FI	65975	STK33	Brain_Frontal_Cortex_BA9
BMI	FI	23258	DENND5A	Brain_Frontal_Cortex_BA9
BMI	FI	56952	PRTFDC1	Brain_Frontal_Cortex_BA9
BMI	FI	79896	THNSL1	Brain_Frontal_Cortex_BA9
BMI	FI	869	CBLN1	Brain_Frontal_Cortex_BA9
BMI	FI	64282	TENT4B	Brain_Frontal_Cortex_BA9
BMI	FI	113	ADCY7	Brain_Frontal_Cortex_BA9
BMI	FI	55027	HEATR3	Brain_Frontal_Cortex_BA9
BMI	FI	3595	IL12RB2	Brain_Frontal_Cortex_BA9
BMI	FI	79971	WLS	Brain_Frontal_Cortex_BA9
BMI	FI	102524628	RASGRF2-AS1	Brain_Frontal_Cortex_BA9
BMI	FI	9765	ZFYVE16	Brain_Frontal_Cortex_BA9
BMI	FI	7060	THBS4	Brain_Frontal_Cortex_BA9
BMI	FI	4437	MSH3	Brain_Frontal_Cortex_BA9
BMI	FI	1719	DHFR	Brain_Frontal_Cortex_BA9
BMI	FI	256987	SERINC5	Brain_Frontal_Cortex_BA9
BMI	FI	5264	PHYH	Brain_Frontal_Cortex_BA9
BMI	FI	222389	BEND7	Brain_Frontal_Cortex_BA9
BMI	FI	22929	SEPHS1	Brain_Frontal_Cortex_BA9
BMI	FI	29982	NRBF2	Brain_Frontal_Cortex_BA9
BMI	FI	221035	REEP3	Brain_Frontal_Cortex_BA9
BMI	FI	283045	LOC283045	Brain_Frontal_Cortex_BA9
BMI	FI	124902436	LOC124902436	Brain_Frontal_Cortex_BA9
BMI	FI	359743	MRPL35P2	Brain_Frontal_Cortex_BA9
BMI	FI	8165	AKAP1	Brain_Frontal_Cortex_BA9
BMI	FI	105371841	LOC105371841	Brain_Frontal_Cortex_BA9
BMI	FI	7706	TRIM25	Brain_Frontal_Cortex_BA9
BMI	FI	119139901	AKAP1-DT	Brain_Frontal_Cortex_BA9
BMI	FI	26689	OR4D1	Brain_Frontal_Cortex_BA9
BMI	FI	54894	RNF43	Brain_Frontal_Cortex_BA9
BMI	FI	5414	SEPTIN4	Brain_Frontal_Cortex_BA9
BMI	FI	28987	NOB1	Brain_Frontal_Cortex_BA9
BMI	FI	80777	CYB5B	Brain_Frontal_Cortex_BA9
BMI	FI	197258	FCSK	Brain_Frontal_Cortex_BA9
BMI	FI	146433	IL34	Brain_Frontal_Cortex_BA9
BMI	FI	55697	VAC14	Brain_Frontal_Cortex_BA9
BMI	FI	16	AARS1	Brain_Frontal_Cortex_BA9
BMI	FI	118460	EXOSC6	Brain_Frontal_Cortex_BA9
BMI	FI	100506060	SMG1P7	Brain_Frontal_Cortex_BA9
BMI	FI	100506083	DDX19A-DT	Brain_Frontal_Cortex_BA9
BMI	FI	11060	WWP2	Brain_Frontal_Cortex_BA9
BMI	FI	109731405	PDXDC2P	Brain_Frontal_Cortex_BA9
BMI	FI	25839	COG4	Brain_Frontal_Cortex_BA9
BMI	FI	109729168	NPIPB14P	Brain_Frontal_Cortex_BA9
BMI	FI	55308	DDX19A	Brain_Frontal_Cortex_BA9
BMI	FI	348174	CLEC18A	Brain_Frontal_Cortex_BA9
BMI	FI	23450	SF3B3	Brain_Frontal_Cortex_BA9
BMI	FI	347694	ECEL1P2	Brain_Frontal_Cortex_BA9
BMI	FI	3635	INPP5D	Brain_Frontal_Cortex_BA9
BMI	FI	151477	LINC00471	Brain_Frontal_Cortex_BA9
BMI	FI	80210	ARMC9	Brain_Frontal_Cortex_BA9
BMI	FI	9427	ECEL1	Brain_Frontal_Cortex_BA9
BMI	FI	5757	PTMA	Brain_Frontal_Cortex_BA9
BMI	FI	5147	PDE6D	Brain_Frontal_Cortex_BA9
BMI	FI	10316	NMUR1	Brain_Frontal_Cortex_BA9
BMI	FI	4691	NCL	Brain_Frontal_Cortex_BA9
BMI	FI	3357	HTR2B	Brain_Frontal_Cortex_BA9
BMI	FI	442210	TUBBP9	Brain_Frontal_Cortex_BA9
BMI	FI	57497	LRFN2	Brain_Frontal_Cortex_BA9
BMI	FI	54209	TREM2	Brain_Frontal_Cortex_BA9
BMI	FI	100131031	ANKRD18EP	Brain_Frontal_Cortex_BA9
BMI	FI	3899	AFF3	Brain_Frontal_Cortex_BA9
BMI	FI	51455	REV1	Brain_Frontal_Cortex_BA9
BMI	FI	9486	CHST10	Brain_Frontal_Cortex_BA9
BMI	FI	9863	MAGI2	Brain_Frontal_Cortex_BA9
BMI	FI	317649	EIF4E3	Brain_Frontal_Cortex_BA9
BMI	FI	285286	LINC00877	Brain_Frontal_Cortex_BA9
BMI	FI	2850	GPR27	Brain_Frontal_Cortex_BA9
BMI	FI	682	BSG	Brain_Frontal_Cortex_BA9
BMI	FI	1265	CNN2	Brain_Frontal_Cortex_BA9
BMI	FI	92840	REEP6	Brain_Frontal_Cortex_BA9
BMI	FI	10025	MED16	Brain_Frontal_Cortex_BA9
BMI	FI	90007	MIDN	Brain_Frontal_Cortex_BA9
BMI	FI	53615	MBD3	Brain_Frontal_Cortex_BA9
BMI	FI	84634	KISS1R	Brain_Frontal_Cortex_BA9
BMI	FI	103625684	RNU6-2	Brain_Frontal_Cortex_BA9
BMI	FI	91300	R3HDM4	Brain_Frontal_Cortex_BA9
BMI	FI	55009	FAM174C	Brain_Frontal_Cortex_BA9
BMI	FI	1991	ELANE	Brain_Frontal_Cortex_BA9
BMI	FI	23526	ARHGAP45	Brain_Frontal_Cortex_BA9
BMI	FI	57418	WDR18	Brain_Frontal_Cortex_BA9
BMI	FI	91304	TMEM259	Brain_Frontal_Cortex_BA9
BMI	FI	10297	APC2	Brain_Frontal_Cortex_BA9
BMI	FI	610	HCN2	Brain_Frontal_Cortex_BA9
BMI	FI	126520	PLK5	Brain_Frontal_Cortex_BA9
BMI	FI	1675	CFD	Brain_Frontal_Cortex_BA9
BMI	FI	5434	POLR2E	Brain_Frontal_Cortex_BA9
BMI	FI	84939	PWWP3A	Brain_Frontal_Cortex_BA9
BMI	FI	79948	PLPPR3	Brain_Frontal_Cortex_BA9
BMI	FI	5657	PRTN3	Brain_Frontal_Cortex_BA9
BMI	FI	3004	GZMM	Brain_Frontal_Cortex_BA9
BMI	FI	255057	CBARP	Brain_Frontal_Cortex_BA9
BMI	FI	2879	GPX4	Brain_Frontal_Cortex_BA9
BMI	FI	85013	TMEM128	Brain_Frontal_Cortex_BA9
BMI	FI	100421803	ENPP7P9	Brain_Frontal_Cortex_BA9
BMI	FI	107986251	LINC02600	Brain_Frontal_Cortex_BA9
BMI	FI	348926	FAM86EP	Brain_Frontal_Cortex_BA9
BMI	FI	80119	PIF1	Brain_Frontal_Cortex_BA9
BMI	FI	10081	PDCD7	Brain_Frontal_Cortex_BA9
BMI	FI	123263	MTFMT	Brain_Frontal_Cortex_BA9
BMI	FI	4947	OAZ2	Brain_Frontal_Cortex_BA9
BMI	FI	54956	PARP16	Brain_Frontal_Cortex_BA9
BMI	FI	10260	DENND4A	Brain_Frontal_Cortex_BA9
BMI	FI	348093	RBPMS2	Brain_Frontal_Cortex_BA9
BMI	FI	54878	DPP8	Brain_Frontal_Cortex_BA9
BMI	FI	9325	TRIP4	Brain_Frontal_Cortex_BA9
BMI	FI	348094	ANKDD1A	Brain_Frontal_Cortex_BA9
BMI	FI	124904710	LOC124904710	Brain_Frontal_Cortex_BA9
BMI	FI	126432	RINL	Brain_Frontal_Cortex_BA9
BMI	FI	90522	YIF1B	Brain_Frontal_Cortex_BA9
BMI	FI	27335	EIF3K	Brain_Frontal_Cortex_BA9
BMI	FI	199704	ZNF585A	Brain_Frontal_Cortex_BA9
BMI	FI	6261	RYR1	Brain_Frontal_Cortex_BA9
BMI	FI	3960	LGALS4	Brain_Frontal_Cortex_BA9
BMI	FI	1891	ECH1	Brain_Frontal_Cortex_BA9
BMI	FI	147965	FAM98C	Brain_Frontal_Cortex_BA9
BMI	FI	57828	CATSPERG	Brain_Frontal_Cortex_BA9
BMI	FI	3191	HNRNPL	Brain_Frontal_Cortex_BA9
BMI	FI	100129085	SELENOKP1	Brain_Frontal_Cortex_BA9
BMI	FI	10653	SPINT2	Brain_Frontal_Cortex_BA9
BMI	FI	147968	CAPN12	Brain_Frontal_Cortex_BA9
BMI	FI	8193	DPF1	Brain_Frontal_Cortex_BA9
BMI	FI	9424	KCNK6	Brain_Frontal_Cortex_BA9
BMI	FI	6929	TCF3	Brain_Frontal_Cortex_BA9
BMI	FI	8943	AP3D1	Brain_Frontal_Cortex_BA9
BMI	FI	268	AMH	Brain_Frontal_Cortex_BA9
BMI	FI	57455	REXO1	Brain_Frontal_Cortex_BA9
BMI	FI	6480	ST6GAL1	Brain_Frontal_Cortex_BA9
BMI	FI	132112	RTP1	Brain_Frontal_Cortex_BA9
BMI	FI	1608	DGKG	Brain_Frontal_Cortex_BA9
BMI	FI	101060144	MED28P8	Brain_Frontal_Cortex_BA9
BMI	FI	80759	KHDC1	Brain_Frontal_Cortex_BA9
BMI	FI	120766141	NA	Brain_Frontal_Cortex_BA9
BMI	FI	55510	DDX43	Brain_Frontal_Cortex_BA9
BMI	FI	154288	KHDC3L	Brain_Frontal_Cortex_BA9
BMI	FI	115004	CGAS	Brain_Frontal_Cortex_BA9
BMI	FI	26503	SLC17A5	Brain_Frontal_Cortex_BA9
BMI	FI	100129128	KHDC1L	Brain_Frontal_Cortex_BA9
BMI	FI	29761	USP25	Brain_Frontal_Cortex_BA9
BMI	FI	101927745	LOC101927745	Brain_Frontal_Cortex_BA9
BMI	FI	153364	MBLAC2	Brain_Frontal_Cortex_BA9
BMI	FI	153396	TMEM161B	Brain_Frontal_Cortex_BA9
BMI	FI	196	AHR	Brain_Frontal_Cortex_BA9
BMI	FI	79363	CPLANE2	Brain_Frontal_Cortex_BA9
BMI	FI	645317	CHCHD2P6	Brain_Frontal_Cortex_BA9
BMI	FI	54751	FBLIM1	Brain_Frontal_Cortex_BA9
BMI	FI	79814	AGMAT	Brain_Frontal_Cortex_BA9
BMI	FI	842	CASP9	Brain_Frontal_Cortex_BA9
BMI	FI	23207	PLEKHM2	Brain_Frontal_Cortex_BA9
BMI	FI	1187	CLCNKA	Brain_Frontal_Cortex_BA9
BMI	FI	128272	ARHGEF19	Brain_Frontal_Cortex_BA9
BMI	FI	348487	FAM131C	Brain_Frontal_Cortex_BA9
BMI	FI	101927546	ANO7L1	Brain_Frontal_Cortex_BA9
BMI	FI	55707	NECAP2	Brain_Frontal_Cortex_BA9
BMI	FI	26099	SZRD1	Brain_Frontal_Cortex_BA9
BMI	FI	54455	FBXO42	Brain_Frontal_Cortex_BA9
BMI	FI	23341	DNAJC16	Brain_Frontal_Cortex_BA9
BMI	FI	84301	DDI2	Brain_Frontal_Cortex_BA9
BMI	FI	27129	HSPB7	Brain_Frontal_Cortex_BA9
BMI	FI	645652	MT1XP1	Brain_Frontal_Cortex_BA9
BMI	FI	1969	EPHA2	Brain_Frontal_Cortex_BA9
BMI	FI	729614	SPEN-AS1	Brain_Frontal_Cortex_BA9
BMI	FI	284723	SLC25A34	Brain_Frontal_Cortex_BA9
BMI	FI	256227	STEAP1B	Brain_Frontal_Cortex_BA9
BMI	FI	8701	DNAH11	Brain_Frontal_Cortex_BA9
BMI	FI	55536	CDCA7L	Brain_Frontal_Cortex_BA9
BMI	FI	51106	TFB1M	Brain_Frontal_Cortex_BA9
BMI	FI	53335	BCL11A	Brain_Frontal_Cortex_BA9
BMI	FI	55778	ZNF839	Brain_Frontal_Cortex_BA9
BMI	FI	23186	RCOR1	Brain_Frontal_Cortex_BA9
BMI	FI	9895	TECPR2	Brain_Frontal_Cortex_BA9
BMI	FI	5891	MOK	Brain_Frontal_Cortex_BA9
BMI	FI	9578	CDC42BPB	Brain_Frontal_Cortex_BA9
BMI	FI	7127	TNFAIP2	Brain_Frontal_Cortex_BA9
BMI	FI	5527	PPP2R5C	Brain_Frontal_Cortex_BA9
BMI	FI	7187	TRAF3	Brain_Frontal_Cortex_BA9
BMI	FI	107984640	LBHD2	Brain_Frontal_Cortex_BA9
BMI	FI	122416	ANKRD9	Brain_Frontal_Cortex_BA9
BMI	FI	23608	MKRN1	Brain_Frontal_Cortex_BA9
BMI	FI	154791	FMC1	Brain_Frontal_Cortex_BA9
BMI	FI	84255	SLC37A3	Brain_Frontal_Cortex_BA9
BMI	FI	79989	IFT56	Brain_Frontal_Cortex_BA9
BMI	FI	51631	LUC7L2	Brain_Frontal_Cortex_BA9
BMI	FI	100507421	TMEM178B	Brain_Frontal_Cortex_BA9
BMI	FI	80853	KDM7A	Brain_Frontal_Cortex_BA9
BMI	FI	100134229	KDM7A-DT	Brain_Frontal_Cortex_BA9
BMI	FI	5802	PTPRS	Brain_Frontal_Cortex_BA9
BMI	FI	284424	MIR7-3HG	Brain_Frontal_Cortex_BA9
BMI	FI	148022	TICAM1	Brain_Frontal_Cortex_BA9
BMI	FI	55527	FEM1A	Brain_Frontal_Cortex_BA9
BMI	FI	116966	WDR17	Brain_Frontal_Cortex_BA9
BMI	FI	101928590	GPM6A-DT	Brain_Frontal_Cortex_BA9
BMI	FI	101927314	LOC101927314	Brain_Hippocampus
BMI	FI	25957	PNISR	Brain_Hippocampus
BMI	FI	26235	FBXL4	Brain_Hippocampus
BMI	FI	54870	QRICH1	Brain_Hippocampus
BMI	FI	10675	CSPG5	Brain_Hippocampus
BMI	FI	84126	ATRIP	Brain_Hippocampus
BMI	FI	100132677	BSN-DT	Brain_Hippocampus
BMI	FI	8372	HYAL3	Brain_Hippocampus
BMI	FI	5210	PFKFB4	Brain_Hippocampus
BMI	FI	51372	TMA7	Brain_Hippocampus
BMI	FI	646450	ARIH2OS	Brain_Hippocampus
BMI	FI	6405	SEMA3F	Brain_Hippocampus
BMI	FI	101928931	SEMA3B-AS1	Brain_Hippocampus
BMI	FI	29925	GMPPB	Brain_Hippocampus
BMI	FI	24142	NAA80	Brain_Hippocampus
BMI	FI	275	AMT	Brain_Hippocampus
BMI	FI	10201	NME6	Brain_Hippocampus
BMI	FI	4486	MST1R	Brain_Hippocampus
BMI	FI	51385	ZNF589	Brain_Hippocampus
BMI	FI	5576	PRKAR2A	Brain_Hippocampus
BMI	FI	4485	MST1	Brain_Hippocampus
BMI	FI	54681	P4HTM	Brain_Hippocampus
BMI	FI	339834	IHO1	Brain_Hippocampus
BMI	FI	7869	SEMA3B	Brain_Hippocampus
BMI	FI	84315	MON1A	Brain_Hippocampus
BMI	FI	25915	NDUFAF3	Brain_Hippocampus
BMI	FI	63891	RNF123	Brain_Hippocampus
BMI	FI	11180	WDR6	Brain_Hippocampus
BMI	FI	51517	NCKIPSD	Brain_Hippocampus
BMI	FI	64925	CCDC71	Brain_Hippocampus
BMI	FI	51447	IP6K2	Brain_Hippocampus
BMI	FI	375341	C3orf62	Brain_Hippocampus
BMI	FI	993	CDC25A	Brain_Hippocampus
BMI	FI	2876	GPX1	Brain_Hippocampus
BMI	FI	6988	TCTA	Brain_Hippocampus
BMI	FI	10180	RBM6	Brain_Hippocampus
BMI	FI	3640	INSL3	Brain_Hippocampus
BMI	FI	100130519	TMEM221	Brain_Hippocampus
BMI	FI	3594	IL12RB1	Brain_Hippocampus
BMI	FI	5143	PDE4C	Brain_Hippocampus
BMI	FI	80726	IQCN	Brain_Hippocampus
BMI	FI	684	BST2	Brain_Hippocampus
BMI	FI	54858	PGPEP1	Brain_Hippocampus
BMI	FI	5587	PRKD1	Brain_Hippocampus
BMI	FI	103695363	FOXG1-AS1	Brain_Hippocampus
BMI	FI	1690	COCH	Brain_Hippocampus
BMI	FI	3118	HLA-DQA2	Brain_Hippocampus
BMI	FI	3128	HLA-DRB6	Brain_Hippocampus
BMI	FI	23612	PHLDA3	Brain_Hippocampus
BMI	FI	149345	SHISA4	Brain_Hippocampus
BMI	FI	91156	IGFN1	Brain_Hippocampus
BMI	FI	647219	ASCL5	Brain_Hippocampus
BMI	FI	4660	PPP1R12B	Brain_Hippocampus
BMI	FI	25802	LMOD1	Brain_Hippocampus
BMI	FI	100652865	LINC00539	Brain_Hippocampus
BMI	FI	101928764	LOC101928764	Brain_Hippocampus
BMI	FI	221150	SKA3	Brain_Hippocampus
BMI	FI	100421313	GAPDHP52	Brain_Hippocampus
BMI	FI	2871	GRK6P1	Brain_Hippocampus
BMI	FI	10128	LRPPRC	Brain_Hippocampus
BMI	FI	79823	CAMKMT	Brain_Hippocampus
BMI	FI	6649	SOD3	Brain_Hippocampus
BMI	FI	29945	ANAPC4	Brain_Hippocampus
BMI	FI	285540	SEPSECS-AS1	Brain_Hippocampus
BMI	FI	91050	CCDC149	Brain_Hippocampus
BMI	FI	400955	LINC01122	Brain_Hippocampus
BMI	FI	65264	UBE2Z	Brain_Hippocampus
BMI	FI	55163	PNPO	Brain_Hippocampus
BMI	FI	90506	LRRC46	Brain_Hippocampus
BMI	FI	102724532	SP2-DT	Brain_Hippocampus
BMI	FI	3212	HOXB2	Brain_Hippocampus
BMI	FI	100874362	HOXB-AS1	Brain_Hippocampus
BMI	FI	100128010	SUMO2P17	Brain_Hippocampus
BMI	FI	10951	CBX1	Brain_Hippocampus
BMI	FI	124995	MRPL10	Brain_Hippocampus
BMI	FI	90507	SCRN2	Brain_Hippocampus
BMI	FI	284076	TTLL6	Brain_Hippocampus
BMI	FI	80279	CDK5RAP3	Brain_Hippocampus
BMI	FI	8631	SKAP1	Brain_Hippocampus
BMI	FI	116435298	NFE2L1-DT	Brain_Hippocampus
BMI	FI	11267	SNF8	Brain_Hippocampus
BMI	FI	516	ATP5MC1	Brain_Hippocampus
BMI	FI	7275	TUB	Brain_Hippocampus
BMI	FI	105376541	NRIP3-DT	Brain_Hippocampus
BMI	FI	8665	EIF3F	Brain_Hippocampus
BMI	FI	493900	TMEM9B-AS1	Brain_Hippocampus
BMI	FI	79608	RIC3	Brain_Hippocampus
BMI	FI	6157	RPL27A	Brain_Hippocampus
BMI	FI	57758	SCUBE2	Brain_Hippocampus
BMI	FI	65975	STK33	Brain_Hippocampus
BMI	FI	9866	TRIM66	Brain_Hippocampus
BMI	FI	112399	EGLN3	Brain_Hippocampus
BMI	FI	56952	PRTFDC1	Brain_Hippocampus
BMI	FI	57584	ARHGAP21	Brain_Hippocampus
BMI	FI	869	CBLN1	Brain_Hippocampus
BMI	FI	55027	HEATR3	Brain_Hippocampus
BMI	FI	345778	MTX3	Brain_Hippocampus
BMI	FI	4437	MSH3	Brain_Hippocampus
BMI	FI	1719	DHFR	Brain_Hippocampus
BMI	FI	7060	THBS4	Brain_Hippocampus
BMI	FI	256987	SERINC5	Brain_Hippocampus
BMI	FI	102524628	RASGRF2-AS1	Brain_Hippocampus
BMI	FI	283045	LOC283045	Brain_Hippocampus
BMI	FI	221035	REEP3	Brain_Hippocampus
BMI	FI	359743	MRPL35P2	Brain_Hippocampus
BMI	FI	124902436	LOC124902436	Brain_Hippocampus
BMI	FI	8165	AKAP1	Brain_Hippocampus
BMI	FI	4591	TRIM37	Brain_Hippocampus
BMI	FI	140735	DYNLL2	Brain_Hippocampus
BMI	FI	105371841	LOC105371841	Brain_Hippocampus
BMI	FI	7025	NR2F1	Brain_Hippocampus
BMI	FI	100288772	CCT7P2	Brain_Hippocampus
BMI	FI	25839	COG4	Brain_Hippocampus
BMI	FI	109731405	PDXDC2P	Brain_Hippocampus
BMI	FI	283971	CLEC18C	Brain_Hippocampus
BMI	FI	16	AARS1	Brain_Hippocampus
BMI	FI	118460	EXOSC6	Brain_Hippocampus
BMI	FI	100506060	SMG1P7	Brain_Hippocampus
BMI	FI	11060	WWP2	Brain_Hippocampus
BMI	FI	348174	CLEC18A	Brain_Hippocampus
BMI	FI	109729168	NPIPB14P	Brain_Hippocampus
BMI	FI	100130894	VAC14-AS1	Brain_Hippocampus
BMI	FI	100506083	DDX19A-DT	Brain_Hippocampus
BMI	FI	100270971	RPL28P2	Brain_Hippocampus
BMI	FI	4691	NCL	Brain_Hippocampus
BMI	FI	5757	PTMA	Brain_Hippocampus
BMI	FI	130560	SPATA3	Brain_Hippocampus
BMI	FI	151477	LINC00471	Brain_Hippocampus
BMI	FI	129563	DIS3L2	Brain_Hippocampus
BMI	FI	4880	NPPC	Brain_Hippocampus
BMI	FI	5147	PDE6D	Brain_Hippocampus
BMI	FI	401260	LINC00951	Brain_Hippocampus
BMI	FI	340205	TREML1	Brain_Hippocampus
BMI	FI	254773	LYG2	Brain_Hippocampus
BMI	FI	9486	CHST10	Brain_Hippocampus
BMI	FI	3899	AFF3	Brain_Hippocampus
BMI	FI	9863	MAGI2	Brain_Hippocampus
BMI	FI	2850	GPR27	Brain_Hippocampus
BMI	FI	317649	EIF4E3	Brain_Hippocampus
BMI	FI	285286	LINC00877	Brain_Hippocampus
BMI	FI	2879	GPX4	Brain_Hippocampus
BMI	FI	126567	C2CD4C	Brain_Hippocampus
BMI	FI	84634	KISS1R	Brain_Hippocampus
BMI	FI	103625684	RNU6-2	Brain_Hippocampus
BMI	FI	55658	RNF126	Brain_Hippocampus
BMI	FI	10025	MED16	Brain_Hippocampus
BMI	FI	23526	ARHGAP45	Brain_Hippocampus
BMI	FI	57418	WDR18	Brain_Hippocampus
BMI	FI	91304	TMEM259	Brain_Hippocampus
BMI	FI	10347	ABCA7	Brain_Hippocampus
BMI	FI	513	ATP5F1D	Brain_Hippocampus
BMI	FI	10272	FSTL3	Brain_Hippocampus
BMI	FI	10297	APC2	Brain_Hippocampus
BMI	FI	1265	CNN2	Brain_Hippocampus
BMI	FI	1675	CFD	Brain_Hippocampus
BMI	FI	5434	POLR2E	Brain_Hippocampus
BMI	FI	84939	PWWP3A	Brain_Hippocampus
BMI	FI	148046	CIRBP-AS1	Brain_Hippocampus
BMI	FI	92840	REEP6	Brain_Hippocampus
BMI	FI	91300	R3HDM4	Brain_Hippocampus
BMI	FI	348926	FAM86EP	Brain_Hippocampus
BMI	FI	85013	TMEM128	Brain_Hippocampus
BMI	FI	100421803	ENPP7P9	Brain_Hippocampus
BMI	FI	80119	PIF1	Brain_Hippocampus
BMI	FI	123264	SLC51B	Brain_Hippocampus
BMI	FI	51285	RASL12	Brain_Hippocampus
BMI	FI	81556	INTS14	Brain_Hippocampus
BMI	FI	51324	SPG21	Brain_Hippocampus
BMI	FI	197021	LCTL	Brain_Hippocampus
BMI	FI	9543	IGDCC3	Brain_Hippocampus
BMI	FI	54878	DPP8	Brain_Hippocampus
BMI	FI	9325	TRIP4	Brain_Hippocampus
BMI	FI	53944	CSNK1G1	Brain_Hippocampus
BMI	FI	92609	TIMM50	Brain_Hippocampus
BMI	FI	57828	CATSPERG	Brain_Hippocampus
BMI	FI	147965	FAM98C	Brain_Hippocampus
BMI	FI	51276	ZNF571	Brain_Hippocampus
BMI	FI	6261	RYR1	Brain_Hippocampus
BMI	FI	90522	YIF1B	Brain_Hippocampus
BMI	FI	8175	SF3A2	Brain_Hippocampus
BMI	FI	126520	PLK5	Brain_Hippocampus
BMI	FI	268	AMH	Brain_Hippocampus
BMI	FI	55009	FAM174C	Brain_Hippocampus
BMI	FI	1153	CIRBP	Brain_Hippocampus
BMI	FI	126308	MOB3A	Brain_Hippocampus
BMI	FI	64108	RTP4	Brain_Hippocampus
BMI	FI	100129128	KHDC1L	Brain_Hippocampus
BMI	FI	120766141	NA	Brain_Hippocampus
BMI	FI	154288	KHDC3L	Brain_Hippocampus
BMI	FI	80759	KHDC1	Brain_Hippocampus
BMI	FI	112267960	KCNQ5-DT	Brain_Hippocampus
BMI	FI	1187	CLCNKA	Brain_Hippocampus
BMI	FI	284723	SLC25A34	Brain_Hippocampus
BMI	FI	26099	SZRD1	Brain_Hippocampus
BMI	FI	54455	FBXO42	Brain_Hippocampus
BMI	FI	101927546	ANO7L1	Brain_Hippocampus
BMI	FI	79814	AGMAT	Brain_Hippocampus
BMI	FI	128272	ARHGEF19	Brain_Hippocampus
BMI	FI	348487	FAM131C	Brain_Hippocampus
BMI	FI	79363	CPLANE2	Brain_Hippocampus
BMI	FI	441876	RPS16P1	Brain_Hippocampus
BMI	FI	645652	MT1XP1	Brain_Hippocampus
BMI	FI	842	CASP9	Brain_Hippocampus
BMI	FI	6671	SP4	Brain_Hippocampus
BMI	FI	51106	TFB1M	Brain_Hippocampus
BMI	FI	84623	KIRREL3	Brain_Hippocampus
BMI	FI	3703	STT3A	Brain_Hippocampus
BMI	FI	55778	ZNF839	Brain_Hippocampus
BMI	FI	5527	PPP2R5C	Brain_Hippocampus
BMI	FI	107984640	LBHD2	Brain_Hippocampus
BMI	FI	122416	ANKRD9	Brain_Hippocampus
BMI	FI	84255	SLC37A3	Brain_Hippocampus
BMI	FI	80853	KDM7A	Brain_Hippocampus
BMI	FI	100134229	KDM7A-DT	Brain_Hippocampus
BMI	FI	154791	FMC1	Brain_Hippocampus
BMI	FI	148022	TICAM1	Brain_Hippocampus
BMI	FI	10226	PLIN3	Brain_Hippocampus
BMI	FI	5802	PTPRS	Brain_Hippocampus
BMI	FI	284424	MIR7-3HG	Brain_Hippocampus
BMI	FI	101928590	GPM6A-DT	Brain_Hippocampus
BMI	FI	26235	FBXL4	Brain_Hypothalamus
BMI	FI	285231	FBXW12	Brain_Hypothalamus
BMI	FI	7869	SEMA3B	Brain_Hypothalamus
BMI	FI	10675	CSPG5	Brain_Hypothalamus
BMI	FI	275	AMT	Brain_Hypothalamus
BMI	FI	7375	USP4	Brain_Hypothalamus
BMI	FI	51517	NCKIPSD	Brain_Hypothalamus
BMI	FI	84126	ATRIP	Brain_Hypothalamus
BMI	FI	8372	HYAL3	Brain_Hypothalamus
BMI	FI	24142	NAA80	Brain_Hypothalamus
BMI	FI	65010	SLC26A6	Brain_Hypothalamus
BMI	FI	8927	BSN	Brain_Hypothalamus
BMI	FI	10641	NPRL2	Brain_Hypothalamus
BMI	FI	646424	SPINK8	Brain_Hypothalamus
BMI	FI	29925	GMPPB	Brain_Hypothalamus
BMI	FI	10201	NME6	Brain_Hypothalamus
BMI	FI	4486	MST1R	Brain_Hypothalamus
BMI	FI	2876	GPX1	Brain_Hypothalamus
BMI	FI	993	CDC25A	Brain_Hypothalamus
BMI	FI	5210	PFKFB4	Brain_Hypothalamus
BMI	FI	51385	ZNF589	Brain_Hypothalamus
BMI	FI	54870	QRICH1	Brain_Hypothalamus
BMI	FI	10180	RBM6	Brain_Hypothalamus
BMI	FI	63891	RNF123	Brain_Hypothalamus
BMI	FI	4485	MST1	Brain_Hypothalamus
BMI	FI	22907	DHX30	Brain_Hypothalamus
BMI	FI	51372	TMA7	Brain_Hypothalamus
BMI	FI	54681	P4HTM	Brain_Hypothalamus
BMI	FI	64925	CCDC71	Brain_Hypothalamus
BMI	FI	51447	IP6K2	Brain_Hypothalamus
BMI	FI	10425	ARIH2	Brain_Hypothalamus
BMI	FI	84276	NICN1	Brain_Hypothalamus
BMI	FI	3373	HYAL1	Brain_Hypothalamus
BMI	FI	3640	INSL3	Brain_Hypothalamus
BMI	FI	80726	IQCN	Brain_Hypothalamus
BMI	FI	54858	PGPEP1	Brain_Hypothalamus
BMI	FI	126549	ANKLE1	Brain_Hypothalamus
BMI	FI	5143	PDE4C	Brain_Hypothalamus
BMI	FI	115098	CCDC124	Brain_Hypothalamus
BMI	FI	387978	LINC01551	Brain_Hypothalamus
BMI	FI	3118	HLA-DQA2	Brain_Hypothalamus
BMI	FI	3128	HLA-DRB6	Brain_Hypothalamus
BMI	FI	3117	HLA-DQA1	Brain_Hypothalamus
BMI	FI	3119	HLA-DQB1	Brain_Hypothalamus
BMI	FI	106480429	HLA-DQB1-AS1	Brain_Hypothalamus
BMI	FI	3120	HLA-DQB2	Brain_Hypothalamus
BMI	FI	376693	RPS10P7	Brain_Hypothalamus
BMI	FI	23612	PHLDA3	Brain_Hypothalamus
BMI	FI	149345	SHISA4	Brain_Hypothalamus
BMI	FI	25802	LMOD1	Brain_Hypothalamus
BMI	FI	6051	RNPEP	Brain_Hypothalamus
BMI	FI	59352	LGR6	Brain_Hypothalamus
BMI	FI	257194	NEGR1	Brain_Hypothalamus
BMI	FI	100506108	SIX3-AS1	Brain_Hypothalamus
BMI	FI	10128	LRPPRC	Brain_Hypothalamus
BMI	FI	107985879	LINC01833	Brain_Hypothalamus
BMI	FI	6519	SLC3A1	Brain_Hypothalamus
BMI	FI	389203	SMIM20	Brain_Hypothalamus
BMI	FI	29945	ANAPC4	Brain_Hypothalamus
BMI	FI	285540	SEPSECS-AS1	Brain_Hypothalamus
BMI	FI	91050	CCDC149	Brain_Hypothalamus
BMI	FI	7444	VRK2	Brain_Hypothalamus
BMI	FI	90507	SCRN2	Brain_Hypothalamus
BMI	FI	65264	UBE2Z	Brain_Hypothalamus
BMI	FI	124995	MRPL10	Brain_Hypothalamus
BMI	FI	55163	PNPO	Brain_Hypothalamus
BMI	FI	102724532	SP2-DT	Brain_Hypothalamus
BMI	FI	516	ATP5MC1	Brain_Hypothalamus
BMI	FI	80279	CDK5RAP3	Brain_Hypothalamus
BMI	FI	29916	SNX11	Brain_Hypothalamus
BMI	FI	8631	SKAP1	Brain_Hypothalamus
BMI	FI	2793	GNGT2	Brain_Hypothalamus
BMI	FI	11267	SNF8	Brain_Hypothalamus
BMI	FI	284076	TTLL6	Brain_Hypothalamus
BMI	FI	100128010	SUMO2P17	Brain_Hypothalamus
BMI	FI	116435298	NFE2L1-DT	Brain_Hypothalamus
BMI	FI	30009	TBX21	Brain_Hypothalamus
BMI	FI	79608	RIC3	Brain_Hypothalamus
BMI	FI	56674	TMEM9B	Brain_Hypothalamus
BMI	FI	493900	TMEM9B-AS1	Brain_Hypothalamus
BMI	FI	9866	TRIM66	Brain_Hypothalamus
BMI	FI	8665	EIF3F	Brain_Hypothalamus
BMI	FI	65975	STK33	Brain_Hypothalamus
BMI	FI	6157	RPL27A	Brain_Hypothalamus
BMI	FI	56672	AKIP1	Brain_Hypothalamus
BMI	FI	112399	EGLN3	Brain_Hypothalamus
BMI	FI	326603	MTCO1P2	Brain_Hypothalamus
BMI	FI	56952	PRTFDC1	Brain_Hypothalamus
BMI	FI	79896	THNSL1	Brain_Hypothalamus
BMI	FI	57584	ARHGAP21	Brain_Hypothalamus
BMI	FI	55027	HEATR3	Brain_Hypothalamus
BMI	FI	113	ADCY7	Brain_Hypothalamus
BMI	FI	4437	MSH3	Brain_Hypothalamus
BMI	FI	1719	DHFR	Brain_Hypothalamus
BMI	FI	7060	THBS4	Brain_Hypothalamus
BMI	FI	256987	SERINC5	Brain_Hypothalamus
BMI	FI	5924	RASGRF2	Brain_Hypothalamus
BMI	FI	102524628	RASGRF2-AS1	Brain_Hypothalamus
BMI	FI	5264	PHYH	Brain_Hypothalamus
BMI	FI	29982	NRBF2	Brain_Hypothalamus
BMI	FI	221035	REEP3	Brain_Hypothalamus
BMI	FI	124902436	LOC124902436	Brain_Hypothalamus
BMI	FI	359743	MRPL35P2	Brain_Hypothalamus
BMI	FI	283045	LOC283045	Brain_Hypothalamus
BMI	FI	140735	DYNLL2	Brain_Hypothalamus
BMI	FI	4353	MPO	Brain_Hypothalamus
BMI	FI	8165	AKAP1	Brain_Hypothalamus
BMI	FI	51649	MRPS23	Brain_Hypothalamus
BMI	FI	9241	NOG	Brain_Hypothalamus
BMI	FI	101927688	SEPTIN4-AS1	Brain_Hypothalamus
BMI	FI	55308	DDX19A	Brain_Hypothalamus
BMI	FI	283971	CLEC18C	Brain_Hypothalamus
BMI	FI	197258	FCSK	Brain_Hypothalamus
BMI	FI	348174	CLEC18A	Brain_Hypothalamus
BMI	FI	146433	IL34	Brain_Hypothalamus
BMI	FI	16	AARS1	Brain_Hypothalamus
BMI	FI	118460	EXOSC6	Brain_Hypothalamus
BMI	FI	100506060	SMG1P7	Brain_Hypothalamus
BMI	FI	100130894	VAC14-AS1	Brain_Hypothalamus
BMI	FI	109731405	PDXDC2P	Brain_Hypothalamus
BMI	FI	109729168	NPIPB14P	Brain_Hypothalamus
BMI	FI	100506083	DDX19A-DT	Brain_Hypothalamus
BMI	FI	11060	WWP2	Brain_Hypothalamus
BMI	FI	25839	COG4	Brain_Hypothalamus
BMI	FI	130560	SPATA3	Brain_Hypothalamus
BMI	FI	5147	PDE6D	Brain_Hypothalamus
BMI	FI	3357	HTR2B	Brain_Hypothalamus
BMI	FI	151477	LINC00471	Brain_Hypothalamus
BMI	FI	64708	COPS7B	Brain_Hypothalamus
BMI	FI	5707	PSMD1	Brain_Hypothalamus
BMI	FI	129521	NMS	Brain_Hypothalamus
BMI	FI	3899	AFF3	Brain_Hypothalamus
BMI	FI	2770	GNAI1	Brain_Hypothalamus
BMI	FI	2850	GPR27	Brain_Hypothalamus
BMI	FI	317649	EIF4E3	Brain_Hypothalamus
BMI	FI	285286	LINC00877	Brain_Hypothalamus
BMI	FI	5434	POLR2E	Brain_Hypothalamus
BMI	FI	103625684	RNU6-2	Brain_Hypothalamus
BMI	FI	1675	CFD	Brain_Hypothalamus
BMI	FI	55009	FAM174C	Brain_Hypothalamus
BMI	FI	4616	GADD45B	Brain_Hypothalamus
BMI	FI	116444	GRIN3B	Brain_Hypothalamus
BMI	FI	23526	ARHGAP45	Brain_Hypothalamus
BMI	FI	57418	WDR18	Brain_Hypothalamus
BMI	FI	91304	TMEM259	Brain_Hypothalamus
BMI	FI	84939	PWWP3A	Brain_Hypothalamus
BMI	FI	10297	APC2	Brain_Hypothalamus
BMI	FI	1265	CNN2	Brain_Hypothalamus
BMI	FI	79948	PLPPR3	Brain_Hypothalamus
BMI	FI	92840	REEP6	Brain_Hypothalamus
BMI	FI	2879	GPX4	Brain_Hypothalamus
BMI	FI	85013	TMEM128	Brain_Hypothalamus
BMI	FI	100421803	ENPP7P9	Brain_Hypothalamus
BMI	FI	348926	FAM86EP	Brain_Hypothalamus
BMI	FI	2868	GRK4	Brain_Hypothalamus
BMI	FI	51324	SPG21	Brain_Hypothalamus
BMI	FI	348094	ANKDD1A	Brain_Hypothalamus
BMI	FI	51285	RASL12	Brain_Hypothalamus
BMI	FI	197021	LCTL	Brain_Hypothalamus
BMI	FI	390595	UBAP1L	Brain_Hypothalamus
BMI	FI	123264	SLC51B	Brain_Hypothalamus
BMI	FI	9325	TRIP4	Brain_Hypothalamus
BMI	FI	6642	SNX1	Brain_Hypothalamus
BMI	FI	90522	YIF1B	Brain_Hypothalamus
BMI	FI	7538	ZFP36	Brain_Hypothalamus
BMI	FI	23094	SIPA1L3	Brain_Hypothalamus
BMI	FI	3960	LGALS4	Brain_Hypothalamus
BMI	FI	3963	LGALS7	Brain_Hypothalamus
BMI	FI	147968	CAPN12	Brain_Hypothalamus
BMI	FI	147965	FAM98C	Brain_Hypothalamus
BMI	FI	148229	ATP8B3	Brain_Hypothalamus
BMI	FI	126520	PLK5	Brain_Hypothalamus
BMI	FI	374872	PEAK3	Brain_Hypothalamus
BMI	FI	100288123	LOC100288123	Brain_Hypothalamus
BMI	FI	268	AMH	Brain_Hypothalamus
BMI	FI	53615	MBD3	Brain_Hypothalamus
BMI	FI	126306	JSRP1	Brain_Hypothalamus
BMI	FI	64108	RTP4	Brain_Hypothalamus
BMI	FI	55510	DDX43	Brain_Hypothalamus
BMI	FI	1915	EEF1A1	Brain_Hypothalamus
BMI	FI	120766141	NA	Brain_Hypothalamus
BMI	FI	80759	KHDC1	Brain_Hypothalamus
BMI	FI	100129128	KHDC1L	Brain_Hypothalamus
BMI	FI	101929423	MEF2C-AS1	Brain_Hypothalamus
BMI	FI	79814	AGMAT	Brain_Hypothalamus
BMI	FI	1188	CLCNKB	Brain_Hypothalamus
BMI	FI	729614	SPEN-AS1	Brain_Hypothalamus
BMI	FI	348487	FAM131C	Brain_Hypothalamus
BMI	FI	27129	HSPB7	Brain_Hypothalamus
BMI	FI	114827	FHAD1	Brain_Hypothalamus
BMI	FI	842	CASP9	Brain_Hypothalamus
BMI	FI	54455	FBXO42	Brain_Hypothalamus
BMI	FI	284723	SLC25A34	Brain_Hypothalamus
BMI	FI	84301	DDI2	Brain_Hypothalamus
BMI	FI	1187	CLCNKA	Brain_Hypothalamus
BMI	FI	51106	TFB1M	Brain_Hypothalamus
BMI	FI	101929497	LINC02712	Brain_Hypothalamus
BMI	FI	101927285	LINC01793	Brain_Hypothalamus
BMI	FI	122416	ANKRD9	Brain_Hypothalamus
BMI	FI	5527	PPP2R5C	Brain_Hypothalamus
BMI	FI	7187	TRAF3	Brain_Hypothalamus
BMI	FI	7127	TNFAIP2	Brain_Hypothalamus
BMI	FI	84255	SLC37A3	Brain_Hypothalamus
BMI	FI	80853	KDM7A	Brain_Hypothalamus
BMI	FI	51631	LUC7L2	Brain_Hypothalamus
BMI	FI	100134229	KDM7A-DT	Brain_Hypothalamus
BMI	FI	154791	FMC1	Brain_Hypothalamus
BMI	FI	5802	PTPRS	Brain_Hypothalamus
BMI	FI	257062	CATSPERD	Brain_Hypothalamus
BMI	FI	284424	MIR7-3HG	Brain_Hypothalamus
BMI	FI	27231	NMRK2	Brain_Hypothalamus
BMI	FI	116966	WDR17	Brain_Hypothalamus
BMI	FI	101928590	GPM6A-DT	Brain_Hypothalamus
BMI	FI	26235	FBXL4	Brain_Nucleus_accumbens_basal_ganglia
BMI	FI	22907	DHX30	Brain_Nucleus_accumbens_basal_ganglia
BMI	FI	8927	BSN	Brain_Nucleus_accumbens_basal_ganglia
BMI	FI	10201	NME6	Brain_Nucleus_accumbens_basal_ganglia
BMI	FI	84126	ATRIP	Brain_Nucleus_accumbens_basal_ganglia
BMI	FI	64925	CCDC71	Brain_Nucleus_accumbens_basal_ganglia
BMI	FI	2876	GPX1	Brain_Nucleus_accumbens_basal_ganglia
BMI	FI	8372	HYAL3	Brain_Nucleus_accumbens_basal_ganglia
BMI	FI	5210	PFKFB4	Brain_Nucleus_accumbens_basal_ganglia
BMI	FI	389119	INKA1	Brain_Nucleus_accumbens_basal_ganglia
BMI	FI	84315	MON1A	Brain_Nucleus_accumbens_basal_ganglia
BMI	FI	29925	GMPPB	Brain_Nucleus_accumbens_basal_ganglia
BMI	FI	51447	IP6K2	Brain_Nucleus_accumbens_basal_ganglia
BMI	FI	24142	NAA80	Brain_Nucleus_accumbens_basal_ganglia
BMI	FI	51246	SHISA5	Brain_Nucleus_accumbens_basal_ganglia
BMI	FI	100132677	BSN-DT	Brain_Nucleus_accumbens_basal_ganglia
BMI	FI	63891	RNF123	Brain_Nucleus_accumbens_basal_ganglia
BMI	FI	375341	C3orf62	Brain_Nucleus_accumbens_basal_ganglia
BMI	FI	3913	LAMB2	Brain_Nucleus_accumbens_basal_ganglia
BMI	FI	3373	HYAL1	Brain_Nucleus_accumbens_basal_ganglia
BMI	FI	200942	KLHDC8B	Brain_Nucleus_accumbens_basal_ganglia
BMI	FI	55152	DALRD3	Brain_Nucleus_accumbens_basal_ganglia
BMI	FI	6988	TCTA	Brain_Nucleus_accumbens_basal_ganglia
BMI	FI	10180	RBM6	Brain_Nucleus_accumbens_basal_ganglia
BMI	FI	4485	MST1	Brain_Nucleus_accumbens_basal_ganglia
BMI	FI	54870	QRICH1	Brain_Nucleus_accumbens_basal_ganglia
BMI	FI	4486	MST1R	Brain_Nucleus_accumbens_basal_ganglia
BMI	FI	84276	NICN1	Brain_Nucleus_accumbens_basal_ganglia
BMI	FI	65010	SLC26A6	Brain_Nucleus_accumbens_basal_ganglia
BMI	FI	51517	NCKIPSD	Brain_Nucleus_accumbens_basal_ganglia
BMI	FI	51372	TMA7	Brain_Nucleus_accumbens_basal_ganglia
BMI	FI	54681	P4HTM	Brain_Nucleus_accumbens_basal_ganglia
BMI	FI	51385	ZNF589	Brain_Nucleus_accumbens_basal_ganglia
BMI	FI	100129060	SEMA3F-AS1	Brain_Nucleus_accumbens_basal_ganglia
BMI	FI	25915	NDUFAF3	Brain_Nucleus_accumbens_basal_ganglia
BMI	FI	11180	WDR6	Brain_Nucleus_accumbens_basal_ganglia
BMI	FI	8692	HYAL2	Brain_Nucleus_accumbens_basal_ganglia
BMI	FI	993	CDC25A	Brain_Nucleus_accumbens_basal_ganglia
BMI	FI	6405	SEMA3F	Brain_Nucleus_accumbens_basal_ganglia
BMI	FI	275	AMT	Brain_Nucleus_accumbens_basal_ganglia
BMI	FI	79714	CCDC51	Brain_Nucleus_accumbens_basal_ganglia
BMI	FI	11068	CYB561D2	Brain_Nucleus_accumbens_basal_ganglia
BMI	FI	6528	SLC5A5	Brain_Nucleus_accumbens_basal_ganglia
BMI	FI	54858	PGPEP1	Brain_Nucleus_accumbens_basal_ganglia
BMI	FI	3640	INSL3	Brain_Nucleus_accumbens_basal_ganglia
BMI	FI	80726	IQCN	Brain_Nucleus_accumbens_basal_ganglia
BMI	FI	404037	HAPLN4	Brain_Nucleus_accumbens_basal_ganglia
BMI	FI	5296	PIK3R2	Brain_Nucleus_accumbens_basal_ganglia
BMI	FI	5143	PDE4C	Brain_Nucleus_accumbens_basal_ganglia
BMI	FI	115098	CCDC124	Brain_Nucleus_accumbens_basal_ganglia
BMI	FI	3594	IL12RB1	Brain_Nucleus_accumbens_basal_ganglia
BMI	FI	5864	RAB3A	Brain_Nucleus_accumbens_basal_ganglia
BMI	FI	4650	MYO9B	Brain_Nucleus_accumbens_basal_ganglia
BMI	FI	684	BST2	Brain_Nucleus_accumbens_basal_ganglia
BMI	FI	284439	SLC25A42	Brain_Nucleus_accumbens_basal_ganglia
BMI	FI	103695363	FOXG1-AS1	Brain_Nucleus_accumbens_basal_ganglia
BMI	FI	387978	LINC01551	Brain_Nucleus_accumbens_basal_ganglia
BMI	FI	3120	HLA-DQB2	Brain_Nucleus_accumbens_basal_ganglia
BMI	FI	3119	HLA-DQB1	Brain_Nucleus_accumbens_basal_ganglia
BMI	FI	3118	HLA-DQA2	Brain_Nucleus_accumbens_basal_ganglia
BMI	FI	3117	HLA-DQA1	Brain_Nucleus_accumbens_basal_ganglia
BMI	FI	3128	HLA-DRB6	Brain_Nucleus_accumbens_basal_ganglia
BMI	FI	252839	TMEM9	Brain_Nucleus_accumbens_basal_ganglia
BMI	FI	149345	SHISA4	Brain_Nucleus_accumbens_basal_ganglia
BMI	FI	10440	TIMM17A	Brain_Nucleus_accumbens_basal_ganglia
BMI	FI	29089	UBE2T	Brain_Nucleus_accumbens_basal_ganglia
BMI	FI	25802	LMOD1	Brain_Nucleus_accumbens_basal_ganglia
BMI	FI	5778	PTPN7	Brain_Nucleus_accumbens_basal_ganglia
BMI	FI	23612	PHLDA3	Brain_Nucleus_accumbens_basal_ganglia
BMI	FI	6051	RNPEP	Brain_Nucleus_accumbens_basal_ganglia
BMI	FI	376693	RPS10P7	Brain_Nucleus_accumbens_basal_ganglia
BMI	FI	89796	NAV1	Brain_Nucleus_accumbens_basal_ganglia
BMI	FI	59352	LGR6	Brain_Nucleus_accumbens_basal_ganglia
BMI	FI	253832	ZDHHC20	Brain_Nucleus_accumbens_basal_ganglia
BMI	FI	650794	MIPEPP3	Brain_Nucleus_accumbens_basal_ganglia
BMI	FI	78988	MRPL57	Brain_Nucleus_accumbens_basal_ganglia
BMI	FI	221150	SKA3	Brain_Nucleus_accumbens_basal_ganglia
BMI	FI	2871	GRK6P1	Brain_Nucleus_accumbens_basal_ganglia
BMI	FI	10284	SAP18	Brain_Nucleus_accumbens_basal_ganglia
BMI	FI	51084	CRYL1	Brain_Nucleus_accumbens_basal_ganglia
BMI	FI	257194	NEGR1	Brain_Nucleus_accumbens_basal_ganglia
BMI	FI	10128	LRPPRC	Brain_Nucleus_accumbens_basal_ganglia
BMI	FI	100506108	SIX3-AS1	Brain_Nucleus_accumbens_basal_ganglia
BMI	FI	9581	PREPL	Brain_Nucleus_accumbens_basal_ganglia
BMI	FI	107985879	LINC01833	Brain_Nucleus_accumbens_basal_ganglia
BMI	FI	55300	PI4K2B	Brain_Nucleus_accumbens_basal_ganglia
BMI	FI	55203	LGI2	Brain_Nucleus_accumbens_basal_ganglia
BMI	FI	6649	SOD3	Brain_Nucleus_accumbens_basal_ganglia
BMI	FI	285540	SEPSECS-AS1	Brain_Nucleus_accumbens_basal_ganglia
BMI	FI	91050	CCDC149	Brain_Nucleus_accumbens_basal_ganglia
BMI	FI	29945	ANAPC4	Brain_Nucleus_accumbens_basal_ganglia
BMI	FI	7444	VRK2	Brain_Nucleus_accumbens_basal_ganglia
BMI	FI	90507	SCRN2	Brain_Nucleus_accumbens_basal_ganglia
BMI	FI	100128010	SUMO2P17	Brain_Nucleus_accumbens_basal_ganglia
BMI	FI	8631	SKAP1	Brain_Nucleus_accumbens_basal_ganglia
BMI	FI	516	ATP5MC1	Brain_Nucleus_accumbens_basal_ganglia
BMI	FI	102724532	SP2-DT	Brain_Nucleus_accumbens_basal_ganglia
BMI	FI	10951	CBX1	Brain_Nucleus_accumbens_basal_ganglia
BMI	FI	80279	CDK5RAP3	Brain_Nucleus_accumbens_basal_ganglia
BMI	FI	90506	LRRC46	Brain_Nucleus_accumbens_basal_ganglia
BMI	FI	79170	PRR15L	Brain_Nucleus_accumbens_basal_ganglia
BMI	FI	284076	TTLL6	Brain_Nucleus_accumbens_basal_ganglia
BMI	FI	124995	MRPL10	Brain_Nucleus_accumbens_basal_ganglia
BMI	FI	65264	UBE2Z	Brain_Nucleus_accumbens_basal_ganglia
BMI	FI	29916	SNX11	Brain_Nucleus_accumbens_basal_ganglia
BMI	FI	11267	SNF8	Brain_Nucleus_accumbens_basal_ganglia
BMI	FI	55163	PNPO	Brain_Nucleus_accumbens_basal_ganglia
BMI	FI	116435298	NFE2L1-DT	Brain_Nucleus_accumbens_basal_ganglia
BMI	FI	105376541	NRIP3-DT	Brain_Nucleus_accumbens_basal_ganglia
BMI	FI	493900	TMEM9B-AS1	Brain_Nucleus_accumbens_basal_ganglia
BMI	FI	9866	TRIM66	Brain_Nucleus_accumbens_basal_ganglia
BMI	FI	56672	AKIP1	Brain_Nucleus_accumbens_basal_ganglia
BMI	FI	65975	STK33	Brain_Nucleus_accumbens_basal_ganglia
BMI	FI	56674	TMEM9B	Brain_Nucleus_accumbens_basal_ganglia
BMI	FI	79608	RIC3	Brain_Nucleus_accumbens_basal_ganglia
BMI	FI	6157	RPL27A	Brain_Nucleus_accumbens_basal_ganglia
BMI	FI	8665	EIF3F	Brain_Nucleus_accumbens_basal_ganglia
BMI	FI	56952	PRTFDC1	Brain_Nucleus_accumbens_basal_ganglia
BMI	FI	57584	ARHGAP21	Brain_Nucleus_accumbens_basal_ganglia
BMI	FI	79896	THNSL1	Brain_Nucleus_accumbens_basal_ganglia
BMI	FI	55027	HEATR3	Brain_Nucleus_accumbens_basal_ganglia
BMI	FI	23090	ZNF423	Brain_Nucleus_accumbens_basal_ganglia
BMI	FI	79971	WLS	Brain_Nucleus_accumbens_basal_ganglia
BMI	FI	102524628	RASGRF2-AS1	Brain_Nucleus_accumbens_basal_ganglia
BMI	FI	256987	SERINC5	Brain_Nucleus_accumbens_basal_ganglia
BMI	FI	340120	ANKRD34B	Brain_Nucleus_accumbens_basal_ganglia
BMI	FI	9765	ZFYVE16	Brain_Nucleus_accumbens_basal_ganglia
BMI	FI	4437	MSH3	Brain_Nucleus_accumbens_basal_ganglia
BMI	FI	7060	THBS4	Brain_Nucleus_accumbens_basal_ganglia
BMI	FI	5924	RASGRF2	Brain_Nucleus_accumbens_basal_ganglia
BMI	FI	345778	MTX3	Brain_Nucleus_accumbens_basal_ganglia
BMI	FI	100500934	RBX1P2	Brain_Nucleus_accumbens_basal_ganglia
BMI	FI	1719	DHFR	Brain_Nucleus_accumbens_basal_ganglia
BMI	FI	22929	SEPHS1	Brain_Nucleus_accumbens_basal_ganglia
BMI	FI	222389	BEND7	Brain_Nucleus_accumbens_basal_ganglia
BMI	FI	283045	LOC283045	Brain_Nucleus_accumbens_basal_ganglia
BMI	FI	84890	ADO	Brain_Nucleus_accumbens_basal_ganglia
BMI	FI	359743	MRPL35P2	Brain_Nucleus_accumbens_basal_ganglia
BMI	FI	221035	REEP3	Brain_Nucleus_accumbens_basal_ganglia
BMI	FI	124902436	LOC124902436	Brain_Nucleus_accumbens_basal_ganglia
BMI	FI	8165	AKAP1	Brain_Nucleus_accumbens_basal_ganglia
BMI	FI	22843	PPM1E	Brain_Nucleus_accumbens_basal_ganglia
BMI	FI	9110	MTMR4	Brain_Nucleus_accumbens_basal_ganglia
BMI	FI	51649	MRPS23	Brain_Nucleus_accumbens_basal_ganglia
BMI	FI	7706	TRIM25	Brain_Nucleus_accumbens_basal_ganglia
BMI	FI	140735	DYNLL2	Brain_Nucleus_accumbens_basal_ganglia
BMI	FI	441094	NR2F1-AS1	Brain_Nucleus_accumbens_basal_ganglia
BMI	FI	83989	ARB2A	Brain_Nucleus_accumbens_basal_ganglia
BMI	FI	55697	VAC14	Brain_Nucleus_accumbens_basal_ganglia
BMI	FI	55066	PDPR	Brain_Nucleus_accumbens_basal_ganglia
BMI	FI	197258	FCSK	Brain_Nucleus_accumbens_basal_ganglia
BMI	FI	100506083	DDX19A-DT	Brain_Nucleus_accumbens_basal_ganglia
BMI	FI	23450	SF3B3	Brain_Nucleus_accumbens_basal_ganglia
BMI	FI	348174	CLEC18A	Brain_Nucleus_accumbens_basal_ganglia
BMI	FI	28987	NOB1	Brain_Nucleus_accumbens_basal_ganglia
BMI	FI	11060	WWP2	Brain_Nucleus_accumbens_basal_ganglia
BMI	FI	100506060	SMG1P7	Brain_Nucleus_accumbens_basal_ganglia
BMI	FI	146433	IL34	Brain_Nucleus_accumbens_basal_ganglia
BMI	FI	118460	EXOSC6	Brain_Nucleus_accumbens_basal_ganglia
BMI	FI	109729168	NPIPB14P	Brain_Nucleus_accumbens_basal_ganglia
BMI	FI	25839	COG4	Brain_Nucleus_accumbens_basal_ganglia
BMI	FI	109731405	PDXDC2P	Brain_Nucleus_accumbens_basal_ganglia
BMI	FI	100130894	VAC14-AS1	Brain_Nucleus_accumbens_basal_ganglia
BMI	FI	55308	DDX19A	Brain_Nucleus_accumbens_basal_ganglia
BMI	FI	16	AARS1	Brain_Nucleus_accumbens_basal_ganglia
BMI	FI	130560	SPATA3	Brain_Nucleus_accumbens_basal_ganglia
BMI	FI	4691	NCL	Brain_Nucleus_accumbens_basal_ganglia
BMI	FI	730069	NRBF2P6	Brain_Nucleus_accumbens_basal_ganglia
BMI	FI	10316	NMUR1	Brain_Nucleus_accumbens_basal_ganglia
BMI	FI	151477	LINC00471	Brain_Nucleus_accumbens_basal_ganglia
BMI	FI	729898	ZBTB8OSP2	Brain_Nucleus_accumbens_basal_ganglia
BMI	FI	257407	C2orf72	Brain_Nucleus_accumbens_basal_ganglia
BMI	FI	9427	ECEL1	Brain_Nucleus_accumbens_basal_ganglia
BMI	FI	57497	LRFN2	Brain_Nucleus_accumbens_basal_ganglia
BMI	FI	442210	TUBBP9	Brain_Nucleus_accumbens_basal_ganglia
BMI	FI	105373507	LINC01849	Brain_Nucleus_accumbens_basal_ganglia
BMI	FI	79031	PDCL3	Brain_Nucleus_accumbens_basal_ganglia
BMI	FI	9486	CHST10	Brain_Nucleus_accumbens_basal_ganglia
BMI	FI	3899	AFF3	Brain_Nucleus_accumbens_basal_ganglia
BMI	FI	9863	MAGI2	Brain_Nucleus_accumbens_basal_ganglia
BMI	FI	285286	LINC00877	Brain_Nucleus_accumbens_basal_ganglia
BMI	FI	2850	GPR27	Brain_Nucleus_accumbens_basal_ganglia
BMI	FI	10025	MED16	Brain_Nucleus_accumbens_basal_ganglia
BMI	FI	682	BSG	Brain_Nucleus_accumbens_basal_ganglia
BMI	FI	84634	KISS1R	Brain_Nucleus_accumbens_basal_ganglia
BMI	FI	5657	PRTN3	Brain_Nucleus_accumbens_basal_ganglia
BMI	FI	103625684	RNU6-2	Brain_Nucleus_accumbens_basal_ganglia
BMI	FI	1820	ARID3A	Brain_Nucleus_accumbens_basal_ganglia
BMI	FI	23526	ARHGAP45	Brain_Nucleus_accumbens_basal_ganglia
BMI	FI	57418	WDR18	Brain_Nucleus_accumbens_basal_ganglia
BMI	FI	91304	TMEM259	Brain_Nucleus_accumbens_basal_ganglia
BMI	FI	1153	CIRBP	Brain_Nucleus_accumbens_basal_ganglia
BMI	FI	91300	R3HDM4	Brain_Nucleus_accumbens_basal_ganglia
BMI	FI	1265	CNN2	Brain_Nucleus_accumbens_basal_ganglia
BMI	FI	10297	APC2	Brain_Nucleus_accumbens_basal_ganglia
BMI	FI	2879	GPX4	Brain_Nucleus_accumbens_basal_ganglia
BMI	FI	126520	PLK5	Brain_Nucleus_accumbens_basal_ganglia
BMI	FI	116444	GRIN3B	Brain_Nucleus_accumbens_basal_ganglia
BMI	FI	10347	ABCA7	Brain_Nucleus_accumbens_basal_ganglia
BMI	FI	5434	POLR2E	Brain_Nucleus_accumbens_basal_ganglia
BMI	FI	84939	PWWP3A	Brain_Nucleus_accumbens_basal_ganglia
BMI	FI	92840	REEP6	Brain_Nucleus_accumbens_basal_ganglia
BMI	FI	1675	CFD	Brain_Nucleus_accumbens_basal_ganglia
BMI	FI	79948	PLPPR3	Brain_Nucleus_accumbens_basal_ganglia
BMI	FI	118	ADD1	Brain_Nucleus_accumbens_basal_ganglia
BMI	FI	107986251	LINC02600	Brain_Nucleus_accumbens_basal_ganglia
BMI	FI	85013	TMEM128	Brain_Nucleus_accumbens_basal_ganglia
BMI	FI	100421803	ENPP7P9	Brain_Nucleus_accumbens_basal_ganglia
BMI	FI	348926	FAM86EP	Brain_Nucleus_accumbens_basal_ganglia
BMI	FI	51324	SPG21	Brain_Nucleus_accumbens_basal_ganglia
BMI	FI	79856	SNX22	Brain_Nucleus_accumbens_basal_ganglia
BMI	FI	348094	ANKDD1A	Brain_Nucleus_accumbens_basal_ganglia
BMI	FI	10260	DENND4A	Brain_Nucleus_accumbens_basal_ganglia
BMI	FI	9543	IGDCC3	Brain_Nucleus_accumbens_basal_ganglia
BMI	FI	390595	UBAP1L	Brain_Nucleus_accumbens_basal_ganglia
BMI	FI	9325	TRIP4	Brain_Nucleus_accumbens_basal_ganglia
BMI	FI	6642	SNX1	Brain_Nucleus_accumbens_basal_ganglia
BMI	FI	123264	SLC51B	Brain_Nucleus_accumbens_basal_ganglia
BMI	FI	8766	RAB11A	Brain_Nucleus_accumbens_basal_ganglia
BMI	FI	80119	PIF1	Brain_Nucleus_accumbens_basal_ganglia
BMI	FI	6261	RYR1	Brain_Nucleus_accumbens_basal_ganglia
BMI	FI	124904710	LOC124904710	Brain_Nucleus_accumbens_basal_ganglia
BMI	FI	148268	ZNF570	Brain_Nucleus_accumbens_basal_ganglia
BMI	FI	5714	PSMD8	Brain_Nucleus_accumbens_basal_ganglia
BMI	FI	90522	YIF1B	Brain_Nucleus_accumbens_basal_ganglia
BMI	FI	6183	MRPS12	Brain_Nucleus_accumbens_basal_ganglia
BMI	FI	147965	FAM98C	Brain_Nucleus_accumbens_basal_ganglia
BMI	FI	115727	RASGRP4	Brain_Nucleus_accumbens_basal_ganglia
BMI	FI	1891	ECH1	Brain_Nucleus_accumbens_basal_ganglia
BMI	FI	9424	KCNK6	Brain_Nucleus_accumbens_basal_ganglia
BMI	FI	23094	SIPA1L3	Brain_Nucleus_accumbens_basal_ganglia
BMI	FI	10653	SPINT2	Brain_Nucleus_accumbens_basal_ganglia
BMI	FI	57828	CATSPERG	Brain_Nucleus_accumbens_basal_ganglia
BMI	FI	147968	CAPN12	Brain_Nucleus_accumbens_basal_ganglia
BMI	FI	55643	BTBD2	Brain_Nucleus_accumbens_basal_ganglia
BMI	FI	55111	PLEKHJ1	Brain_Nucleus_accumbens_basal_ganglia
BMI	FI	4616	GADD45B	Brain_Nucleus_accumbens_basal_ganglia
BMI	FI	1455	CSNK1G2	Brain_Nucleus_accumbens_basal_ganglia
BMI	FI	57455	REXO1	Brain_Nucleus_accumbens_basal_ganglia
BMI	FI	148229	ATP8B3	Brain_Nucleus_accumbens_basal_ganglia
BMI	FI	268	AMH	Brain_Nucleus_accumbens_basal_ganglia
BMI	FI	2872	MKNK2	Brain_Nucleus_accumbens_basal_ganglia
BMI	FI	148252	DIRAS1	Brain_Nucleus_accumbens_basal_ganglia
BMI	FI	84444	DOT1L	Brain_Nucleus_accumbens_basal_ganglia
BMI	FI	100288123	LOC100288123	Brain_Nucleus_accumbens_basal_ganglia
BMI	FI	64108	RTP4	Brain_Nucleus_accumbens_basal_ganglia
BMI	FI	100129128	KHDC1L	Brain_Nucleus_accumbens_basal_ganglia
BMI	FI	120766141	NA	Brain_Nucleus_accumbens_basal_ganglia
BMI	FI	135228	CD109	Brain_Nucleus_accumbens_basal_ganglia
BMI	FI	154288	KHDC3L	Brain_Nucleus_accumbens_basal_ganglia
BMI	FI	285785	RPL39P3	Brain_Nucleus_accumbens_basal_ganglia
BMI	FI	56479	KCNQ5	Brain_Nucleus_accumbens_basal_ganglia
BMI	FI	80759	KHDC1	Brain_Nucleus_accumbens_basal_ganglia
BMI	FI	112267960	KCNQ5-DT	Brain_Nucleus_accumbens_basal_ganglia
BMI	FI	55510	DDX43	Brain_Nucleus_accumbens_basal_ganglia
BMI	FI	101929423	MEF2C-AS1	Brain_Nucleus_accumbens_basal_ganglia
BMI	FI	79363	CPLANE2	Brain_Nucleus_accumbens_basal_ganglia
BMI	FI	284723	SLC25A34	Brain_Nucleus_accumbens_basal_ganglia
BMI	FI	729614	SPEN-AS1	Brain_Nucleus_accumbens_basal_ganglia
BMI	FI	645652	MT1XP1	Brain_Nucleus_accumbens_basal_ganglia
BMI	FI	27129	HSPB7	Brain_Nucleus_accumbens_basal_ganglia
BMI	FI	128272	ARHGEF19	Brain_Nucleus_accumbens_basal_ganglia
BMI	FI	348487	FAM131C	Brain_Nucleus_accumbens_basal_ganglia
BMI	FI	101927546	ANO7L1	Brain_Nucleus_accumbens_basal_ganglia
BMI	FI	54455	FBXO42	Brain_Nucleus_accumbens_basal_ganglia
BMI	FI	79814	AGMAT	Brain_Nucleus_accumbens_basal_ganglia
BMI	FI	1187	CLCNKA	Brain_Nucleus_accumbens_basal_ganglia
BMI	FI	23207	PLEKHM2	Brain_Nucleus_accumbens_basal_ganglia
BMI	FI	23341	DNAJC16	Brain_Nucleus_accumbens_basal_ganglia
BMI	FI	842	CASP9	Brain_Nucleus_accumbens_basal_ganglia
BMI	FI	8701	DNAH11	Brain_Nucleus_accumbens_basal_ganglia
BMI	FI	51106	TFB1M	Brain_Nucleus_accumbens_basal_ganglia
BMI	FI	84623	KIRREL3	Brain_Nucleus_accumbens_basal_ganglia
BMI	FI	101929473	LOC101929473	Brain_Nucleus_accumbens_basal_ganglia
BMI	FI	101929497	LINC02712	Brain_Nucleus_accumbens_basal_ganglia
BMI	FI	283165	KIRREL3-AS3	Brain_Nucleus_accumbens_basal_ganglia
BMI	FI	399972	GSEC	Brain_Nucleus_accumbens_basal_ganglia
BMI	FI	53335	BCL11A	Brain_Nucleus_accumbens_basal_ganglia
BMI	FI	55778	ZNF839	Brain_Nucleus_accumbens_basal_ganglia
BMI	FI	107984640	LBHD2	Brain_Nucleus_accumbens_basal_ganglia
BMI	FI	5527	PPP2R5C	Brain_Nucleus_accumbens_basal_ganglia
BMI	FI	122416	ANKRD9	Brain_Nucleus_accumbens_basal_ganglia
BMI	FI	9895	TECPR2	Brain_Nucleus_accumbens_basal_ganglia
BMI	FI	7187	TRAF3	Brain_Nucleus_accumbens_basal_ganglia
BMI	FI	7127	TNFAIP2	Brain_Nucleus_accumbens_basal_ganglia
BMI	FI	154791	FMC1	Brain_Nucleus_accumbens_basal_ganglia
BMI	FI	80853	KDM7A	Brain_Nucleus_accumbens_basal_ganglia
BMI	FI	100134229	KDM7A-DT	Brain_Nucleus_accumbens_basal_ganglia
BMI	FI	84255	SLC37A3	Brain_Nucleus_accumbens_basal_ganglia
BMI	FI	92092	ZC3HAV1L	Brain_Nucleus_accumbens_basal_ganglia
BMI	FI	154790	CLEC2L	Brain_Nucleus_accumbens_basal_ganglia
BMI	FI	148022	TICAM1	Brain_Nucleus_accumbens_basal_ganglia
BMI	FI	5802	PTPRS	Brain_Nucleus_accumbens_basal_ganglia
BMI	FI	9667	SAFB2	Brain_Nucleus_accumbens_basal_ganglia
BMI	FI	645432	ARRDC5	Brain_Nucleus_accumbens_basal_ganglia
BMI	FI	284424	MIR7-3HG	Brain_Nucleus_accumbens_basal_ganglia
BMI	FI	55527	FEM1A	Brain_Nucleus_accumbens_basal_ganglia
BMI	FI	101928590	GPM6A-DT	Brain_Nucleus_accumbens_basal_ganglia
BMI	FI	8001	GLRA3	Brain_Nucleus_accumbens_basal_ganglia
BMI	FI	2823	GPM6A	Brain_Nucleus_accumbens_basal_ganglia
BMI	FI	116966	WDR17	Brain_Nucleus_accumbens_basal_ganglia
BMI	FI	11070	TMEM115	Brain_Putamen_basal_ganglia
BMI	FI	3373	HYAL1	Brain_Putamen_basal_ganglia
BMI	FI	375341	C3orf62	Brain_Putamen_basal_ganglia
BMI	FI	63891	RNF123	Brain_Putamen_basal_ganglia
BMI	FI	84126	ATRIP	Brain_Putamen_basal_ganglia
BMI	FI	339834	IHO1	Brain_Putamen_basal_ganglia
BMI	FI	993	CDC25A	Brain_Putamen_basal_ganglia
BMI	FI	8372	HYAL3	Brain_Putamen_basal_ganglia
BMI	FI	389119	INKA1	Brain_Putamen_basal_ganglia
BMI	FI	51517	NCKIPSD	Brain_Putamen_basal_ganglia
BMI	FI	84276	NICN1	Brain_Putamen_basal_ganglia
BMI	FI	101928931	SEMA3B-AS1	Brain_Putamen_basal_ganglia
BMI	FI	29925	GMPPB	Brain_Putamen_basal_ganglia
BMI	FI	4486	MST1R	Brain_Putamen_basal_ganglia
BMI	FI	24142	NAA80	Brain_Putamen_basal_ganglia
BMI	FI	6405	SEMA3F	Brain_Putamen_basal_ganglia
BMI	FI	10201	NME6	Brain_Putamen_basal_ganglia
BMI	FI	51385	ZNF589	Brain_Putamen_basal_ganglia
BMI	FI	2876	GPX1	Brain_Putamen_basal_ganglia
BMI	FI	10180	RBM6	Brain_Putamen_basal_ganglia
BMI	FI	100132677	BSN-DT	Brain_Putamen_basal_ganglia
BMI	FI	4485	MST1	Brain_Putamen_basal_ganglia
BMI	FI	11180	WDR6	Brain_Putamen_basal_ganglia
BMI	FI	2771	GNAI2	Brain_Putamen_basal_ganglia
BMI	FI	54681	P4HTM	Brain_Putamen_basal_ganglia
BMI	FI	51372	TMA7	Brain_Putamen_basal_ganglia
BMI	FI	51447	IP6K2	Brain_Putamen_basal_ganglia
BMI	FI	10991	SLC38A3	Brain_Putamen_basal_ganglia
BMI	FI	8692	HYAL2	Brain_Putamen_basal_ganglia
BMI	FI	54870	QRICH1	Brain_Putamen_basal_ganglia
BMI	FI	275	AMT	Brain_Putamen_basal_ganglia
BMI	FI	5210	PFKFB4	Brain_Putamen_basal_ganglia
BMI	FI	64925	CCDC71	Brain_Putamen_basal_ganglia
BMI	FI	5576	PRKAR2A	Brain_Putamen_basal_ganglia
BMI	FI	54858	PGPEP1	Brain_Putamen_basal_ganglia
BMI	FI	3640	INSL3	Brain_Putamen_basal_ganglia
BMI	FI	80726	IQCN	Brain_Putamen_basal_ganglia
BMI	FI	55295	KLHL26	Brain_Putamen_basal_ganglia
BMI	FI	115098	CCDC124	Brain_Putamen_basal_ganglia
BMI	FI	6142	RPL18A	Brain_Putamen_basal_ganglia
BMI	FI	5143	PDE4C	Brain_Putamen_basal_ganglia
BMI	FI	23149	FCHO1	Brain_Putamen_basal_ganglia
BMI	FI	103695363	FOXG1-AS1	Brain_Putamen_basal_ganglia
BMI	FI	5587	PRKD1	Brain_Putamen_basal_ganglia
BMI	FI	3117	HLA-DQA1	Brain_Putamen_basal_ganglia
BMI	FI	3120	HLA-DQB2	Brain_Putamen_basal_ganglia
BMI	FI	3118	HLA-DQA2	Brain_Putamen_basal_ganglia
BMI	FI	3128	HLA-DRB6	Brain_Putamen_basal_ganglia
BMI	FI	3119	HLA-DQB1	Brain_Putamen_basal_ganglia
BMI	FI	106480429	HLA-DQB1-AS1	Brain_Putamen_basal_ganglia
BMI	FI	127829	ARL8A	Brain_Putamen_basal_ganglia
BMI	FI	252839	TMEM9	Brain_Putamen_basal_ganglia
BMI	FI	149345	SHISA4	Brain_Putamen_basal_ganglia
BMI	FI	89796	NAV1	Brain_Putamen_basal_ganglia
BMI	FI	25802	LMOD1	Brain_Putamen_basal_ganglia
BMI	FI	376693	RPS10P7	Brain_Putamen_basal_ganglia
BMI	FI	5778	PTPN7	Brain_Putamen_basal_ganglia
BMI	FI	1465	CSRP1	Brain_Putamen_basal_ganglia
BMI	FI	23612	PHLDA3	Brain_Putamen_basal_ganglia
BMI	FI	647219	ASCL5	Brain_Putamen_basal_ganglia
BMI	FI	253832	ZDHHC20	Brain_Putamen_basal_ganglia
BMI	FI	2254	FGF9	Brain_Putamen_basal_ganglia
BMI	FI	650794	MIPEPP3	Brain_Putamen_basal_ganglia
BMI	FI	10284	SAP18	Brain_Putamen_basal_ganglia
BMI	FI	78988	MRPL57	Brain_Putamen_basal_ganglia
BMI	FI	257194	NEGR1	Brain_Putamen_basal_ganglia
BMI	FI	100506108	SIX3-AS1	Brain_Putamen_basal_ganglia
BMI	FI	107985879	LINC01833	Brain_Putamen_basal_ganglia
BMI	FI	10128	LRPPRC	Brain_Putamen_basal_ganglia
BMI	FI	79823	CAMKMT	Brain_Putamen_basal_ganglia
BMI	FI	6496	SIX3	Brain_Putamen_basal_ganglia
BMI	FI	6649	SOD3	Brain_Putamen_basal_ganglia
BMI	FI	285540	SEPSECS-AS1	Brain_Putamen_basal_ganglia
BMI	FI	91050	CCDC149	Brain_Putamen_basal_ganglia
BMI	FI	29945	ANAPC4	Brain_Putamen_basal_ganglia
BMI	FI	116435298	NFE2L1-DT	Brain_Putamen_basal_ganglia
BMI	FI	162466	PHOSPHO1	Brain_Putamen_basal_ganglia
BMI	FI	124995	MRPL10	Brain_Putamen_basal_ganglia
BMI	FI	29916	SNX11	Brain_Putamen_basal_ganglia
BMI	FI	102724532	SP2-DT	Brain_Putamen_basal_ganglia
BMI	FI	10951	CBX1	Brain_Putamen_basal_ganglia
BMI	FI	90506	LRRC46	Brain_Putamen_basal_ganglia
BMI	FI	22834	ZNF652	Brain_Putamen_basal_ganglia
BMI	FI	284076	TTLL6	Brain_Putamen_basal_ganglia
BMI	FI	90507	SCRN2	Brain_Putamen_basal_ganglia
BMI	FI	100128010	SUMO2P17	Brain_Putamen_basal_ganglia
BMI	FI	80279	CDK5RAP3	Brain_Putamen_basal_ganglia
BMI	FI	55163	PNPO	Brain_Putamen_basal_ganglia
BMI	FI	65264	UBE2Z	Brain_Putamen_basal_ganglia
BMI	FI	11267	SNF8	Brain_Putamen_basal_ganglia
BMI	FI	65975	STK33	Brain_Putamen_basal_ganglia
BMI	FI	79608	RIC3	Brain_Putamen_basal_ganglia
BMI	FI	493900	TMEM9B-AS1	Brain_Putamen_basal_ganglia
BMI	FI	9866	TRIM66	Brain_Putamen_basal_ganglia
BMI	FI	8665	EIF3F	Brain_Putamen_basal_ganglia
BMI	FI	105376541	NRIP3-DT	Brain_Putamen_basal_ganglia
BMI	FI	6157	RPL27A	Brain_Putamen_basal_ganglia
BMI	FI	56672	AKIP1	Brain_Putamen_basal_ganglia
BMI	FI	4004	LMO1	Brain_Putamen_basal_ganglia
BMI	FI	56952	PRTFDC1	Brain_Putamen_basal_ganglia
BMI	FI	57584	ARHGAP21	Brain_Putamen_basal_ganglia
BMI	FI	79896	THNSL1	Brain_Putamen_basal_ganglia
BMI	FI	55027	HEATR3	Brain_Putamen_basal_ganglia
BMI	FI	79971	WLS	Brain_Putamen_basal_ganglia
BMI	FI	9765	ZFYVE16	Brain_Putamen_basal_ganglia
BMI	FI	4437	MSH3	Brain_Putamen_basal_ganglia
BMI	FI	1719	DHFR	Brain_Putamen_basal_ganglia
BMI	FI	102524628	RASGRF2-AS1	Brain_Putamen_basal_ganglia
BMI	FI	256987	SERINC5	Brain_Putamen_basal_ganglia
BMI	FI	222389	BEND7	Brain_Putamen_basal_ganglia
BMI	FI	22891	ZNF365	Brain_Putamen_basal_ganglia
BMI	FI	283045	LOC283045	Brain_Putamen_basal_ganglia
BMI	FI	359743	MRPL35P2	Brain_Putamen_basal_ganglia
BMI	FI	219790	RTKN2	Brain_Putamen_basal_ganglia
BMI	FI	124902436	LOC124902436	Brain_Putamen_basal_ganglia
BMI	FI	221035	REEP3	Brain_Putamen_basal_ganglia
BMI	FI	140735	DYNLL2	Brain_Putamen_basal_ganglia
BMI	FI	119139901	AKAP1-DT	Brain_Putamen_basal_ganglia
BMI	FI	8165	AKAP1	Brain_Putamen_basal_ganglia
BMI	FI	7025	NR2F1	Brain_Putamen_basal_ganglia
BMI	FI	28987	NOB1	Brain_Putamen_basal_ganglia
BMI	FI	6483	ST3GAL2	Brain_Putamen_basal_ganglia
BMI	FI	1728	NQO1	Brain_Putamen_basal_ganglia
BMI	FI	100130894	VAC14-AS1	Brain_Putamen_basal_ganglia
BMI	FI	100506083	DDX19A-DT	Brain_Putamen_basal_ganglia
BMI	FI	118460	EXOSC6	Brain_Putamen_basal_ganglia
BMI	FI	100506060	SMG1P7	Brain_Putamen_basal_ganglia
BMI	FI	11060	WWP2	Brain_Putamen_basal_ganglia
BMI	FI	119139903	NQO1-DT	Brain_Putamen_basal_ganglia
BMI	FI	348174	CLEC18A	Brain_Putamen_basal_ganglia
BMI	FI	109731405	PDXDC2P	Brain_Putamen_basal_ganglia
BMI	FI	25839	COG4	Brain_Putamen_basal_ganglia
BMI	FI	109729168	NPIPB14P	Brain_Putamen_basal_ganglia
BMI	FI	197258	FCSK	Brain_Putamen_basal_ganglia
BMI	FI	146433	IL34	Brain_Putamen_basal_ganglia
BMI	FI	16	AARS1	Brain_Putamen_basal_ganglia
BMI	FI	23450	SF3B3	Brain_Putamen_basal_ganglia
BMI	FI	9427	ECEL1	Brain_Putamen_basal_ganglia
BMI	FI	4880	NPPC	Brain_Putamen_basal_ganglia
BMI	FI	4691	NCL	Brain_Putamen_basal_ganglia
BMI	FI	3357	HTR2B	Brain_Putamen_basal_ganglia
BMI	FI	151477	LINC00471	Brain_Putamen_basal_ganglia
BMI	FI	3635	INPP5D	Brain_Putamen_basal_ganglia
BMI	FI	257407	C2orf72	Brain_Putamen_basal_ganglia
BMI	FI	130560	SPATA3	Brain_Putamen_basal_ganglia
BMI	FI	442210	TUBBP9	Brain_Putamen_basal_ganglia
BMI	FI	105373507	LINC01849	Brain_Putamen_basal_ganglia
BMI	FI	3899	AFF3	Brain_Putamen_basal_ganglia
BMI	FI	9486	CHST10	Brain_Putamen_basal_ganglia
BMI	FI	51455	REV1	Brain_Putamen_basal_ganglia
BMI	FI	222194	RSBN1L	Brain_Putamen_basal_ganglia
BMI	FI	9863	MAGI2	Brain_Putamen_basal_ganglia
BMI	FI	2850	GPR27	Brain_Putamen_basal_ganglia
BMI	FI	285286	LINC00877	Brain_Putamen_basal_ganglia
BMI	FI	317649	EIF4E3	Brain_Putamen_basal_ganglia
BMI	FI	10347	ABCA7	Brain_Putamen_basal_ganglia
BMI	FI	84634	KISS1R	Brain_Putamen_basal_ganglia
BMI	FI	103625684	RNU6-2	Brain_Putamen_basal_ganglia
BMI	FI	10025	MED16	Brain_Putamen_basal_ganglia
BMI	FI	23526	ARHGAP45	Brain_Putamen_basal_ganglia
BMI	FI	57418	WDR18	Brain_Putamen_basal_ganglia
BMI	FI	116444	GRIN3B	Brain_Putamen_basal_ganglia
BMI	FI	91304	TMEM259	Brain_Putamen_basal_ganglia
BMI	FI	1265	CNN2	Brain_Putamen_basal_ganglia
BMI	FI	10297	APC2	Brain_Putamen_basal_ganglia
BMI	FI	1675	CFD	Brain_Putamen_basal_ganglia
BMI	FI	1943	EFNA2	Brain_Putamen_basal_ganglia
BMI	FI	5434	POLR2E	Brain_Putamen_basal_ganglia
BMI	FI	84939	PWWP3A	Brain_Putamen_basal_ganglia
BMI	FI	5657	PRTN3	Brain_Putamen_basal_ganglia
BMI	FI	92840	REEP6	Brain_Putamen_basal_ganglia
BMI	FI	2879	GPX4	Brain_Putamen_basal_ganglia
BMI	FI	348926	FAM86EP	Brain_Putamen_basal_ganglia
BMI	FI	100421803	ENPP7P9	Brain_Putamen_basal_ganglia
BMI	FI	100750326	HTT-AS	Brain_Putamen_basal_ganglia
BMI	FI	85013	TMEM128	Brain_Putamen_basal_ganglia
BMI	FI	107986251	LINC02600	Brain_Putamen_basal_ganglia
BMI	FI	348094	ANKDD1A	Brain_Putamen_basal_ganglia
BMI	FI	80119	PIF1	Brain_Putamen_basal_ganglia
BMI	FI	51324	SPG21	Brain_Putamen_basal_ganglia
BMI	FI	10260	DENND4A	Brain_Putamen_basal_ganglia
BMI	FI	123264	SLC51B	Brain_Putamen_basal_ganglia
BMI	FI	390595	UBAP1L	Brain_Putamen_basal_ganglia
BMI	FI	80301	PLEKHO2	Brain_Putamen_basal_ganglia
BMI	FI	79856	SNX22	Brain_Putamen_basal_ganglia
BMI	FI	9325	TRIP4	Brain_Putamen_basal_ganglia
BMI	FI	51285	RASL12	Brain_Putamen_basal_ganglia
BMI	FI	57722	IGDCC4	Brain_Putamen_basal_ganglia
BMI	FI	10081	PDCD7	Brain_Putamen_basal_ganglia
BMI	FI	399473	SPRED3	Brain_Putamen_basal_ganglia
BMI	FI	23094	SIPA1L3	Brain_Putamen_basal_ganglia
BMI	FI	147965	FAM98C	Brain_Putamen_basal_ganglia
BMI	FI	6261	RYR1	Brain_Putamen_basal_ganglia
BMI	FI	100507433	ZNF571-AS1	Brain_Putamen_basal_ganglia
BMI	FI	8193	DPF1	Brain_Putamen_basal_ganglia
BMI	FI	124904710	LOC124904710	Brain_Putamen_basal_ganglia
BMI	FI	10653	SPINT2	Brain_Putamen_basal_ganglia
