## Supplementary Tables S1-S14 for "Shared genetic and molecular architecture between insulin resistance and cognitive performance" (part 3 of 3)

### Sheet: S11 (continued)
Table S11 - eQTL mapped genes with relative reference tissue
BMI	FI	5714	PSMD8	Brain_Putamen_basal_ganglia
BMI	FI	81	ACTN4	Brain_Putamen_basal_ganglia
BMI	FI	147968	CAPN12	Brain_Putamen_basal_ganglia
BMI	FI	1891	ECH1	Brain_Putamen_basal_ganglia
BMI	FI	3960	LGALS4	Brain_Putamen_basal_ganglia
BMI	FI	126520	PLK5	Brain_Putamen_basal_ganglia
BMI	FI	8943	AP3D1	Brain_Putamen_basal_ganglia
BMI	FI	268	AMH	Brain_Putamen_basal_ganglia
BMI	FI	84444	DOT1L	Brain_Putamen_basal_ganglia
BMI	FI	6449	SGTA	Brain_Putamen_basal_ganglia
BMI	FI	64108	RTP4	Brain_Putamen_basal_ganglia
BMI	FI	6043	SNORA63	Brain_Putamen_basal_ganglia
BMI	FI	5648	MASP1	Brain_Putamen_basal_ganglia
BMI	FI	132112	RTP1	Brain_Putamen_basal_ganglia
BMI	FI	101929130	LOC101929130	Brain_Putamen_basal_ganglia
BMI	FI	100129128	KHDC1L	Brain_Putamen_basal_ganglia
BMI	FI	120766141	NA	Brain_Putamen_basal_ganglia
BMI	FI	80759	KHDC1	Brain_Putamen_basal_ganglia
BMI	FI	154288	KHDC3L	Brain_Putamen_basal_ganglia
BMI	FI	112267960	KCNQ5-DT	Brain_Putamen_basal_ganglia
BMI	FI	101929423	MEF2C-AS1	Brain_Putamen_basal_ganglia
BMI	FI	27075	TSPAN13	Brain_Putamen_basal_ganglia
BMI	FI	7291	TWIST1	Brain_Putamen_basal_ganglia
BMI	FI	1187	CLCNKA	Brain_Putamen_basal_ganglia
BMI	FI	842	CASP9	Brain_Putamen_basal_ganglia
BMI	FI	645652	MT1XP1	Brain_Putamen_basal_ganglia
BMI	FI	729614	SPEN-AS1	Brain_Putamen_basal_ganglia
BMI	FI	128272	ARHGEF19	Brain_Putamen_basal_ganglia
BMI	FI	101927546	ANO7L1	Brain_Putamen_basal_ganglia
BMI	FI	348487	FAM131C	Brain_Putamen_basal_ganglia
BMI	FI	284723	SLC25A34	Brain_Putamen_basal_ganglia
BMI	FI	27129	HSPB7	Brain_Putamen_basal_ganglia
BMI	FI	54455	FBXO42	Brain_Putamen_basal_ganglia
BMI	FI	79814	AGMAT	Brain_Putamen_basal_ganglia
BMI	FI	79363	CPLANE2	Brain_Putamen_basal_ganglia
BMI	FI	8701	DNAH11	Brain_Putamen_basal_ganglia
BMI	FI	400955	LINC01122	Brain_Putamen_basal_ganglia
BMI	FI	400957	REL-DT	Brain_Putamen_basal_ganglia
BMI	FI	107984640	LBHD2	Brain_Putamen_basal_ganglia
BMI	FI	122416	ANKRD9	Brain_Putamen_basal_ganglia
BMI	FI	5527	PPP2R5C	Brain_Putamen_basal_ganglia
BMI	FI	84255	SLC37A3	Brain_Putamen_basal_ganglia
BMI	FI	154790	CLEC2L	Brain_Putamen_basal_ganglia
BMI	FI	100134229	KDM7A-DT	Brain_Putamen_basal_ganglia
BMI	FI	80853	KDM7A	Brain_Putamen_basal_ganglia
BMI	FI	56829	ZC3HAV1	Brain_Putamen_basal_ganglia
BMI	FI	154791	FMC1	Brain_Putamen_basal_ganglia
BMI	FI	163154	PRR22	Brain_Putamen_basal_ganglia
BMI	FI	55527	FEM1A	Brain_Putamen_basal_ganglia
BMI	FI	10226	PLIN3	Brain_Putamen_basal_ganglia
BMI	FI	8001	GLRA3	Brain_Putamen_basal_ganglia
BMI	FI	116966	WDR17	Brain_Putamen_basal_ganglia
BMI	FI	101928590	GPM6A-DT	Brain_Putamen_basal_ganglia
BMI	FI	4485	MST1	Brain_Spinal_cord_cervical_c-1
BMI	FI	10180	RBM6	Brain_Spinal_cord_cervical_c-1
BMI	FI	51385	ZNF589	Brain_Spinal_cord_cervical_c-1
BMI	FI	200942	KLHDC8B	Brain_Spinal_cord_cervical_c-1
BMI	FI	6599	SMARCC1	Brain_Spinal_cord_cervical_c-1
BMI	FI	4486	MST1R	Brain_Spinal_cord_cervical_c-1
BMI	FI	51372	TMA7	Brain_Spinal_cord_cervical_c-1
BMI	FI	101928931	SEMA3B-AS1	Brain_Spinal_cord_cervical_c-1
BMI	FI	54870	QRICH1	Brain_Spinal_cord_cervical_c-1
BMI	FI	10675	CSPG5	Brain_Spinal_cord_cervical_c-1
BMI	FI	8372	HYAL3	Brain_Spinal_cord_cervical_c-1
BMI	FI	24142	NAA80	Brain_Spinal_cord_cervical_c-1
BMI	FI	275	AMT	Brain_Spinal_cord_cervical_c-1
BMI	FI	29925	GMPPB	Brain_Spinal_cord_cervical_c-1
BMI	FI	100132677	BSN-DT	Brain_Spinal_cord_cervical_c-1
BMI	FI	2876	GPX1	Brain_Spinal_cord_cervical_c-1
BMI	FI	6988	TCTA	Brain_Spinal_cord_cervical_c-1
BMI	FI	55152	DALRD3	Brain_Spinal_cord_cervical_c-1
BMI	FI	63891	RNF123	Brain_Spinal_cord_cervical_c-1
BMI	FI	993	CDC25A	Brain_Spinal_cord_cervical_c-1
BMI	FI	10201	NME6	Brain_Spinal_cord_cervical_c-1
BMI	FI	51517	NCKIPSD	Brain_Spinal_cord_cervical_c-1
BMI	FI	51447	IP6K2	Brain_Spinal_cord_cervical_c-1
BMI	FI	11180	WDR6	Brain_Spinal_cord_cervical_c-1
BMI	FI	9807	IP6K1	Brain_Spinal_cord_cervical_c-1
BMI	FI	54681	P4HTM	Brain_Spinal_cord_cervical_c-1
BMI	FI	5296	PIK3R2	Brain_Spinal_cord_cervical_c-1
BMI	FI	54858	PGPEP1	Brain_Spinal_cord_cervical_c-1
BMI	FI	23025	UNC13A	Brain_Spinal_cord_cervical_c-1
BMI	FI	79575	ABHD8	Brain_Spinal_cord_cervical_c-1
BMI	FI	115861	NXNL1	Brain_Spinal_cord_cervical_c-1
BMI	FI	80726	IQCN	Brain_Spinal_cord_cervical_c-1
BMI	FI	102725254	LOC102725254	Brain_Spinal_cord_cervical_c-1
BMI	FI	84769	MPV17L2	Brain_Spinal_cord_cervical_c-1
BMI	FI	3303	HSPA1A	Brain_Spinal_cord_cervical_c-1
BMI	FI	3118	HLA-DQA2	Brain_Spinal_cord_cervical_c-1
BMI	FI	3117	HLA-DQA1	Brain_Spinal_cord_cervical_c-1
BMI	FI	3119	HLA-DQB1	Brain_Spinal_cord_cervical_c-1
BMI	FI	149345	SHISA4	Brain_Spinal_cord_cervical_c-1
BMI	FI	148713	PTPRVP	Brain_Spinal_cord_cervical_c-1
BMI	FI	89796	NAV1	Brain_Spinal_cord_cervical_c-1
BMI	FI	1465	CSRP1	Brain_Spinal_cord_cervical_c-1
BMI	FI	23612	PHLDA3	Brain_Spinal_cord_cervical_c-1
BMI	FI	55705	IPO9	Brain_Spinal_cord_cervical_c-1
BMI	FI	59352	LGR6	Brain_Spinal_cord_cervical_c-1
BMI	FI	376693	RPS10P7	Brain_Spinal_cord_cervical_c-1
BMI	FI	9283	GPR37L1	Brain_Spinal_cord_cervical_c-1
BMI	FI	4660	PPP1R12B	Brain_Spinal_cord_cervical_c-1
BMI	FI	6051	RNPEP	Brain_Spinal_cord_cervical_c-1
BMI	FI	100652865	LINC00539	Brain_Spinal_cord_cervical_c-1
BMI	FI	101928764	LOC101928764	Brain_Spinal_cord_cervical_c-1
BMI	FI	144832	ESRRAP2	Brain_Spinal_cord_cervical_c-1
BMI	FI	100421313	GAPDHP52	Brain_Spinal_cord_cervical_c-1
BMI	FI	253832	ZDHHC20	Brain_Spinal_cord_cervical_c-1
BMI	FI	650794	MIPEPP3	Brain_Spinal_cord_cervical_c-1
BMI	FI	2871	GRK6P1	Brain_Spinal_cord_cervical_c-1
BMI	FI	100874367	ZDHHC20-IT1	Brain_Spinal_cord_cervical_c-1
BMI	FI	257194	NEGR1	Brain_Spinal_cord_cervical_c-1
BMI	FI	285540	SEPSECS-AS1	Brain_Spinal_cord_cervical_c-1
BMI	FI	55300	PI4K2B	Brain_Spinal_cord_cervical_c-1
BMI	FI	91050	CCDC149	Brain_Spinal_cord_cervical_c-1
BMI	FI	29945	ANAPC4	Brain_Spinal_cord_cervical_c-1
BMI	FI	7444	VRK2	Brain_Spinal_cord_cervical_c-1
BMI	FI	55120	FANCL	Brain_Spinal_cord_cervical_c-1
BMI	FI	400955	LINC01122	Brain_Spinal_cord_cervical_c-1
BMI	FI	404266	HOXB-AS3	Brain_Spinal_cord_cervical_c-1
BMI	FI	116435298	NFE2L1-DT	Brain_Spinal_cord_cervical_c-1
BMI	FI	124995	MRPL10	Brain_Spinal_cord_cervical_c-1
BMI	FI	100128010	SUMO2P17	Brain_Spinal_cord_cervical_c-1
BMI	FI	29916	SNX11	Brain_Spinal_cord_cervical_c-1
BMI	FI	102724532	SP2-DT	Brain_Spinal_cord_cervical_c-1
BMI	FI	10951	CBX1	Brain_Spinal_cord_cervical_c-1
BMI	FI	90506	LRRC46	Brain_Spinal_cord_cervical_c-1
BMI	FI	3212	HOXB2	Brain_Spinal_cord_cervical_c-1
BMI	FI	80279	CDK5RAP3	Brain_Spinal_cord_cervical_c-1
BMI	FI	284076	TTLL6	Brain_Spinal_cord_cervical_c-1
BMI	FI	90507	SCRN2	Brain_Spinal_cord_cervical_c-1
BMI	FI	516	ATP5MC1	Brain_Spinal_cord_cervical_c-1
BMI	FI	65264	UBE2Z	Brain_Spinal_cord_cervical_c-1
BMI	FI	100874362	HOXB-AS1	Brain_Spinal_cord_cervical_c-1
BMI	FI	11267	SNF8	Brain_Spinal_cord_cervical_c-1
BMI	FI	641516	KC6	Brain_Spinal_cord_cervical_c-1
BMI	FI	9866	TRIM66	Brain_Spinal_cord_cervical_c-1
BMI	FI	4004	LMO1	Brain_Spinal_cord_cervical_c-1
BMI	FI	493900	TMEM9B-AS1	Brain_Spinal_cord_cervical_c-1
BMI	FI	8665	EIF3F	Brain_Spinal_cord_cervical_c-1
BMI	FI	79608	RIC3	Brain_Spinal_cord_cervical_c-1
BMI	FI	6157	RPL27A	Brain_Spinal_cord_cervical_c-1
BMI	FI	56672	AKIP1	Brain_Spinal_cord_cervical_c-1
BMI	FI	65975	STK33	Brain_Spinal_cord_cervical_c-1
BMI	FI	55837	EAPP	Brain_Spinal_cord_cervical_c-1
BMI	FI	79896	THNSL1	Brain_Spinal_cord_cervical_c-1
BMI	FI	56952	PRTFDC1	Brain_Spinal_cord_cervical_c-1
BMI	FI	57584	ARHGAP21	Brain_Spinal_cord_cervical_c-1
BMI	FI	57512	GPR158	Brain_Spinal_cord_cervical_c-1
BMI	FI	23090	ZNF423	Brain_Spinal_cord_cervical_c-1
BMI	FI	55027	HEATR3	Brain_Spinal_cord_cervical_c-1
BMI	FI	200132	DYNLT5	Brain_Spinal_cord_cervical_c-1
BMI	FI	256987	SERINC5	Brain_Spinal_cord_cervical_c-1
BMI	FI	4437	MSH3	Brain_Spinal_cord_cervical_c-1
BMI	FI	9765	ZFYVE16	Brain_Spinal_cord_cervical_c-1
BMI	FI	7060	THBS4	Brain_Spinal_cord_cervical_c-1
BMI	FI	1719	DHFR	Brain_Spinal_cord_cervical_c-1
BMI	FI	102524628	RASGRF2-AS1	Brain_Spinal_cord_cervical_c-1
BMI	FI	359743	MRPL35P2	Brain_Spinal_cord_cervical_c-1
BMI	FI	124902436	LOC124902436	Brain_Spinal_cord_cervical_c-1
BMI	FI	22891	ZNF365	Brain_Spinal_cord_cervical_c-1
BMI	FI	29982	NRBF2	Brain_Spinal_cord_cervical_c-1
BMI	FI	283045	LOC283045	Brain_Spinal_cord_cervical_c-1
BMI	FI	8165	AKAP1	Brain_Spinal_cord_cervical_c-1
BMI	FI	51649	MRPS23	Brain_Spinal_cord_cervical_c-1
BMI	FI	7706	TRIM25	Brain_Spinal_cord_cervical_c-1
BMI	FI	119139901	AKAP1-DT	Brain_Spinal_cord_cervical_c-1
BMI	FI	112937	GLB1L3	Brain_Spinal_cord_cervical_c-1
BMI	FI	7025	NR2F1	Brain_Spinal_cord_cervical_c-1
BMI	FI	6645	SNTB2	Brain_Spinal_cord_cervical_c-1
BMI	FI	100506083	DDX19A-DT	Brain_Spinal_cord_cervical_c-1
BMI	FI	100506060	SMG1P7	Brain_Spinal_cord_cervical_c-1
BMI	FI	11060	WWP2	Brain_Spinal_cord_cervical_c-1
BMI	FI	25839	COG4	Brain_Spinal_cord_cervical_c-1
BMI	FI	16	AARS1	Brain_Spinal_cord_cervical_c-1
BMI	FI	118460	EXOSC6	Brain_Spinal_cord_cervical_c-1
BMI	FI	348174	CLEC18A	Brain_Spinal_cord_cervical_c-1
BMI	FI	109729168	NPIPB14P	Brain_Spinal_cord_cervical_c-1
BMI	FI	109731405	PDXDC2P	Brain_Spinal_cord_cervical_c-1
BMI	FI	100130894	VAC14-AS1	Brain_Spinal_cord_cervical_c-1
BMI	FI	100132529	TAT-AS1	Brain_Spinal_cord_cervical_c-1
BMI	FI	3769	KCNJ13	Brain_Spinal_cord_cervical_c-1
BMI	FI	10316	NMUR1	Brain_Spinal_cord_cervical_c-1
BMI	FI	151477	LINC00471	Brain_Spinal_cord_cervical_c-1
BMI	FI	129563	DIS3L2	Brain_Spinal_cord_cervical_c-1
BMI	FI	5147	PDE6D	Brain_Spinal_cord_cervical_c-1
BMI	FI	257407	C2orf72	Brain_Spinal_cord_cervical_c-1
BMI	FI	164832	LONRF2	Brain_Spinal_cord_cervical_c-1
BMI	FI	79031	PDCL3	Brain_Spinal_cord_cervical_c-1
BMI	FI	3899	AFF3	Brain_Spinal_cord_cervical_c-1
BMI	FI	2850	GPR27	Brain_Spinal_cord_cervical_c-1
BMI	FI	317649	EIF4E3	Brain_Spinal_cord_cervical_c-1
BMI	FI	285286	LINC00877	Brain_Spinal_cord_cervical_c-1
BMI	FI	1675	CFD	Brain_Spinal_cord_cervical_c-1
BMI	FI	57418	WDR18	Brain_Spinal_cord_cervical_c-1
BMI	FI	91304	TMEM259	Brain_Spinal_cord_cervical_c-1
BMI	FI	10347	ABCA7	Brain_Spinal_cord_cervical_c-1
BMI	FI	23526	ARHGAP45	Brain_Spinal_cord_cervical_c-1
BMI	FI	10297	APC2	Brain_Spinal_cord_cervical_c-1
BMI	FI	1265	CNN2	Brain_Spinal_cord_cervical_c-1
BMI	FI	682	BSG	Brain_Spinal_cord_cervical_c-1
BMI	FI	126520	PLK5	Brain_Spinal_cord_cervical_c-1
BMI	FI	5434	POLR2E	Brain_Spinal_cord_cervical_c-1
BMI	FI	84939	PWWP3A	Brain_Spinal_cord_cervical_c-1
BMI	FI	92840	REEP6	Brain_Spinal_cord_cervical_c-1
BMI	FI	2879	GPX4	Brain_Spinal_cord_cervical_c-1
BMI	FI	85013	TMEM128	Brain_Spinal_cord_cervical_c-1
BMI	FI	100421803	ENPP7P9	Brain_Spinal_cord_cervical_c-1
BMI	FI	348926	FAM86EP	Brain_Spinal_cord_cervical_c-1
BMI	FI	317648	NOP14-AS1	Brain_Spinal_cord_cervical_c-1
BMI	FI	9325	TRIP4	Brain_Spinal_cord_cervical_c-1
BMI	FI	51324	SPG21	Brain_Spinal_cord_cervical_c-1
BMI	FI	51285	RASL12	Brain_Spinal_cord_cervical_c-1
BMI	FI	80119	PIF1	Brain_Spinal_cord_cervical_c-1
BMI	FI	51495	HACD3	Brain_Spinal_cord_cervical_c-1
BMI	FI	8483	CILP	Brain_Spinal_cord_cervical_c-1
BMI	FI	123264	SLC51B	Brain_Spinal_cord_cervical_c-1
BMI	FI	6829	SUPT5H	Brain_Spinal_cord_cervical_c-1
BMI	FI	54623	PAF1	Brain_Spinal_cord_cervical_c-1
BMI	FI	27335	EIF3K	Brain_Spinal_cord_cervical_c-1
BMI	FI	126231	ZNF573	Brain_Spinal_cord_cervical_c-1
BMI	FI	57828	CATSPERG	Brain_Spinal_cord_cervical_c-1
BMI	FI	81926	ABHD17A	Brain_Spinal_cord_cervical_c-1
BMI	FI	126308	MOB3A	Brain_Spinal_cord_cervical_c-1
BMI	FI	268	AMH	Brain_Spinal_cord_cervical_c-1
BMI	FI	2767	GNA11	Brain_Spinal_cord_cervical_c-1
BMI	FI	64108	RTP4	Brain_Spinal_cord_cervical_c-1
BMI	FI	339929	LPP-AS2	Brain_Spinal_cord_cervical_c-1
BMI	FI	440992	RPS20P14	Brain_Spinal_cord_cervical_c-1
BMI	FI	109617006	SNORA63B	Brain_Spinal_cord_cervical_c-1
BMI	FI	26503	SLC17A5	Brain_Spinal_cord_cervical_c-1
BMI	FI	80759	KHDC1	Brain_Spinal_cord_cervical_c-1
BMI	FI	25821	MTO1	Brain_Spinal_cord_cervical_c-1
BMI	FI	55510	DDX43	Brain_Spinal_cord_cervical_c-1
BMI	FI	100129128	KHDC1L	Brain_Spinal_cord_cervical_c-1
BMI	FI	149998	LIPI	Brain_Spinal_cord_cervical_c-1
BMI	FI	1187	CLCNKA	Brain_Spinal_cord_cervical_c-1
BMI	FI	23207	PLEKHM2	Brain_Spinal_cord_cervical_c-1
BMI	FI	284723	SLC25A34	Brain_Spinal_cord_cervical_c-1
BMI	FI	348487	FAM131C	Brain_Spinal_cord_cervical_c-1
BMI	FI	23341	DNAJC16	Brain_Spinal_cord_cervical_c-1
BMI	FI	842	CASP9	Brain_Spinal_cord_cervical_c-1
BMI	FI	101927546	ANO7L1	Brain_Spinal_cord_cervical_c-1
BMI	FI	79363	CPLANE2	Brain_Spinal_cord_cervical_c-1
BMI	FI	54455	FBXO42	Brain_Spinal_cord_cervical_c-1
BMI	FI	55536	CDCA7L	Brain_Spinal_cord_cervical_c-1
BMI	FI	84623	KIRREL3	Brain_Spinal_cord_cervical_c-1
BMI	FI	28960	DCPS	Brain_Spinal_cord_cervical_c-1
BMI	FI	122416	ANKRD9	Brain_Spinal_cord_cervical_c-1
BMI	FI	23186	RCOR1	Brain_Spinal_cord_cervical_c-1
BMI	FI	9529	BAG5	Brain_Spinal_cord_cervical_c-1
BMI	FI	7187	TRAF3	Brain_Spinal_cord_cervical_c-1
BMI	FI	9895	TECPR2	Brain_Spinal_cord_cervical_c-1
BMI	FI	154791	FMC1	Brain_Spinal_cord_cervical_c-1
BMI	FI	100134229	KDM7A-DT	Brain_Spinal_cord_cervical_c-1
BMI	FI	28996	HIPK2	Brain_Spinal_cord_cervical_c-1
BMI	FI	56829	ZC3HAV1	Brain_Spinal_cord_cervical_c-1
BMI	FI	80853	KDM7A	Brain_Spinal_cord_cervical_c-1
BMI	FI	84255	SLC37A3	Brain_Spinal_cord_cervical_c-1
BMI	FI	346689	KLRG2	Brain_Spinal_cord_cervical_c-1
BMI	FI	10226	PLIN3	Brain_Spinal_cord_cervical_c-1
BMI	FI	29128	UHRF1	Brain_Spinal_cord_cervical_c-1
BMI	FI	55527	FEM1A	Brain_Spinal_cord_cervical_c-1
BMI	FI	257000	TINCR	Brain_Spinal_cord_cervical_c-1
BMI	FI	101928590	GPM6A-DT	Brain_Spinal_cord_cervical_c-1
BMI	FI	101928931	SEMA3B-AS1	Brain_Substantia_nigra
BMI	FI	200942	KLHDC8B	Brain_Substantia_nigra
BMI	FI	8372	HYAL3	Brain_Substantia_nigra
BMI	FI	51372	TMA7	Brain_Substantia_nigra
BMI	FI	4485	MST1	Brain_Substantia_nigra
BMI	FI	10675	CSPG5	Brain_Substantia_nigra
BMI	FI	100132677	BSN-DT	Brain_Substantia_nigra
BMI	FI	11186	RASSF1	Brain_Substantia_nigra
BMI	FI	51385	ZNF589	Brain_Substantia_nigra
BMI	FI	993	CDC25A	Brain_Substantia_nigra
BMI	FI	10180	RBM6	Brain_Substantia_nigra
BMI	FI	10293	TRAIP	Brain_Substantia_nigra
BMI	FI	339834	IHO1	Brain_Substantia_nigra
BMI	FI	22973	LAMB2P1	Brain_Substantia_nigra
BMI	FI	29925	GMPPB	Brain_Substantia_nigra
BMI	FI	5210	PFKFB4	Brain_Substantia_nigra
BMI	FI	51517	NCKIPSD	Brain_Substantia_nigra
BMI	FI	275	AMT	Brain_Substantia_nigra
BMI	FI	10201	NME6	Brain_Substantia_nigra
BMI	FI	51447	IP6K2	Brain_Substantia_nigra
BMI	FI	8927	BSN	Brain_Substantia_nigra
BMI	FI	11180	WDR6	Brain_Substantia_nigra
BMI	FI	84126	ATRIP	Brain_Substantia_nigra
BMI	FI	54858	PGPEP1	Brain_Substantia_nigra
BMI	FI	80726	IQCN	Brain_Substantia_nigra
BMI	FI	5143	PDE4C	Brain_Substantia_nigra
BMI	FI	3117	HLA-DQA1	Brain_Substantia_nigra
BMI	FI	3128	HLA-DRB6	Brain_Substantia_nigra
BMI	FI	3118	HLA-DQA2	Brain_Substantia_nigra
BMI	FI	3119	HLA-DQB1	Brain_Substantia_nigra
BMI	FI	149345	SHISA4	Brain_Substantia_nigra
BMI	FI	59352	LGR6	Brain_Substantia_nigra
BMI	FI	8497	PPFIA4	Brain_Substantia_nigra
BMI	FI	376693	RPS10P7	Brain_Substantia_nigra
BMI	FI	25802	LMOD1	Brain_Substantia_nigra
BMI	FI	6051	RNPEP	Brain_Substantia_nigra
BMI	FI	144832	ESRRAP2	Brain_Substantia_nigra
BMI	FI	100652865	LINC00539	Brain_Substantia_nigra
BMI	FI	650794	MIPEPP3	Brain_Substantia_nigra
BMI	FI	221154	MICU2	Brain_Substantia_nigra
BMI	FI	253832	ZDHHC20	Brain_Substantia_nigra
BMI	FI	257194	NEGR1	Brain_Substantia_nigra
BMI	FI	10128	LRPPRC	Brain_Substantia_nigra
BMI	FI	29945	ANAPC4	Brain_Substantia_nigra
BMI	FI	285540	SEPSECS-AS1	Brain_Substantia_nigra
BMI	FI	7444	VRK2	Brain_Substantia_nigra
BMI	FI	90507	SCRN2	Brain_Substantia_nigra
BMI	FI	55163	PNPO	Brain_Substantia_nigra
BMI	FI	8631	SKAP1	Brain_Substantia_nigra
BMI	FI	102724532	SP2-DT	Brain_Substantia_nigra
BMI	FI	90506	LRRC46	Brain_Substantia_nigra
BMI	FI	516	ATP5MC1	Brain_Substantia_nigra
BMI	FI	11267	SNF8	Brain_Substantia_nigra
BMI	FI	284076	TTLL6	Brain_Substantia_nigra
BMI	FI	2793	GNGT2	Brain_Substantia_nigra
BMI	FI	80279	CDK5RAP3	Brain_Substantia_nigra
BMI	FI	124995	MRPL10	Brain_Substantia_nigra
BMI	FI	100128010	SUMO2P17	Brain_Substantia_nigra
BMI	FI	65264	UBE2Z	Brain_Substantia_nigra
BMI	FI	116435298	NFE2L1-DT	Brain_Substantia_nigra
BMI	FI	6157	RPL27A	Brain_Substantia_nigra
BMI	FI	8665	EIF3F	Brain_Substantia_nigra
BMI	FI	493900	TMEM9B-AS1	Brain_Substantia_nigra
BMI	FI	79608	RIC3	Brain_Substantia_nigra
BMI	FI	65975	STK33	Brain_Substantia_nigra
BMI	FI	9866	TRIM66	Brain_Substantia_nigra
BMI	FI	56952	PRTFDC1	Brain_Substantia_nigra
BMI	FI	55027	HEATR3	Brain_Substantia_nigra
BMI	FI	113	ADCY7	Brain_Substantia_nigra
BMI	FI	1719	DHFR	Brain_Substantia_nigra
BMI	FI	4437	MSH3	Brain_Substantia_nigra
BMI	FI	256987	SERINC5	Brain_Substantia_nigra
BMI	FI	102524628	RASGRF2-AS1	Brain_Substantia_nigra
BMI	FI	283045	LOC283045	Brain_Substantia_nigra
BMI	FI	221035	REEP3	Brain_Substantia_nigra
BMI	FI	124902436	LOC124902436	Brain_Substantia_nigra
BMI	FI	22891	ZNF365	Brain_Substantia_nigra
BMI	FI	140735	DYNLL2	Brain_Substantia_nigra
BMI	FI	8165	AKAP1	Brain_Substantia_nigra
BMI	FI	23450	SF3B3	Brain_Substantia_nigra
BMI	FI	25839	COG4	Brain_Substantia_nigra
BMI	FI	109731405	PDXDC2P	Brain_Substantia_nigra
BMI	FI	16	AARS1	Brain_Substantia_nigra
BMI	FI	118460	EXOSC6	Brain_Substantia_nigra
BMI	FI	100506060	SMG1P7	Brain_Substantia_nigra
BMI	FI	11060	WWP2	Brain_Substantia_nigra
BMI	FI	348174	CLEC18A	Brain_Substantia_nigra
BMI	FI	100506083	DDX19A-DT	Brain_Substantia_nigra
BMI	FI	109729168	NPIPB14P	Brain_Substantia_nigra
BMI	FI	4691	NCL	Brain_Substantia_nigra
BMI	FI	5147	PDE6D	Brain_Substantia_nigra
BMI	FI	130560	SPATA3	Brain_Substantia_nigra
BMI	FI	151477	LINC00471	Brain_Substantia_nigra
BMI	FI	151473	SLC16A14	Brain_Substantia_nigra
BMI	FI	10316	NMUR1	Brain_Substantia_nigra
BMI	FI	401260	LINC00951	Brain_Substantia_nigra
BMI	FI	442210	TUBBP9	Brain_Substantia_nigra
BMI	FI	9486	CHST10	Brain_Substantia_nigra
BMI	FI	3899	AFF3	Brain_Substantia_nigra
BMI	FI	9863	MAGI2	Brain_Substantia_nigra
BMI	FI	317649	EIF4E3	Brain_Substantia_nigra
BMI	FI	2850	GPR27	Brain_Substantia_nigra
BMI	FI	285286	LINC00877	Brain_Substantia_nigra
BMI	FI	1265	CNN2	Brain_Substantia_nigra
BMI	FI	2879	GPX4	Brain_Substantia_nigra
BMI	FI	1675	CFD	Brain_Substantia_nigra
BMI	FI	57418	WDR18	Brain_Substantia_nigra
BMI	FI	91304	TMEM259	Brain_Substantia_nigra
BMI	FI	84939	PWWP3A	Brain_Substantia_nigra
BMI	FI	10297	APC2	Brain_Substantia_nigra
BMI	FI	5434	POLR2E	Brain_Substantia_nigra
BMI	FI	92840	REEP6	Brain_Substantia_nigra
BMI	FI	100288123	LOC100288123	Brain_Substantia_nigra
BMI	FI	348926	FAM86EP	Brain_Substantia_nigra
BMI	FI	85013	TMEM128	Brain_Substantia_nigra
BMI	FI	55646	LYAR	Brain_Substantia_nigra
BMI	FI	348093	RBPMS2	Brain_Substantia_nigra
BMI	FI	123264	SLC51B	Brain_Substantia_nigra
BMI	FI	51324	SPG21	Brain_Substantia_nigra
BMI	FI	9325	TRIP4	Brain_Substantia_nigra
BMI	FI	5479	PPIB	Brain_Substantia_nigra
BMI	FI	80119	PIF1	Brain_Substantia_nigra
BMI	FI	100631378	WDR87BP	Brain_Substantia_nigra
BMI	FI	27335	EIF3K	Brain_Substantia_nigra
BMI	FI	101929563	LOC101929563	Brain_Substantia_nigra
BMI	FI	115196	ZNF554	Brain_Substantia_nigra
BMI	FI	126520	PLK5	Brain_Substantia_nigra
BMI	FI	268	AMH	Brain_Substantia_nigra
BMI	FI	64108	RTP4	Brain_Substantia_nigra
BMI	FI	109617006	SNORA63B	Brain_Substantia_nigra
BMI	FI	604	BCL6	Brain_Substantia_nigra
BMI	FI	120766141	NA	Brain_Substantia_nigra
BMI	FI	55510	DDX43	Brain_Substantia_nigra
BMI	FI	100129128	KHDC1L	Brain_Substantia_nigra
BMI	FI	80759	KHDC1	Brain_Substantia_nigra
BMI	FI	348487	FAM131C	Brain_Substantia_nigra
BMI	FI	284723	SLC25A34	Brain_Substantia_nigra
BMI	FI	1187	CLCNKA	Brain_Substantia_nigra
BMI	FI	79363	CPLANE2	Brain_Substantia_nigra
BMI	FI	842	CASP9	Brain_Substantia_nigra
BMI	FI	128272	ARHGEF19	Brain_Substantia_nigra
BMI	FI	54455	FBXO42	Brain_Substantia_nigra
BMI	FI	6671	SP4	Brain_Substantia_nigra
BMI	FI	51106	TFB1M	Brain_Substantia_nigra
BMI	FI	84623	KIRREL3	Brain_Substantia_nigra
BMI	FI	5527	PPP2R5C	Brain_Substantia_nigra
BMI	FI	51550	CINP	Brain_Substantia_nigra
BMI	FI	107984640	LBHD2	Brain_Substantia_nigra
BMI	FI	122416	ANKRD9	Brain_Substantia_nigra
BMI	FI	80853	KDM7A	Brain_Substantia_nigra
BMI	FI	136306	SVOPL	Brain_Substantia_nigra
BMI	FI	10226	PLIN3	Brain_Substantia_nigra
BMI	FI	55527	FEM1A	Brain_Substantia_nigra
BMI	FI	8001	GLRA3	Brain_Substantia_nigra
BMI	FI	101928590	GPM6A-DT	Brain_Substantia_nigra
MetS	FI	283887	LINC02175	Brain_Amygdala
MetS	FI	115584	SLC5A11	Brain_Amygdala
MetS	FI	554206	LOC554206	Brain_Amygdala
MetS	FI	100421173	LOC100421173	Brain_Amygdala
MetS	FI	10469	TIMM44	Brain_Amygdala
MetS	FI	84106	PRAM1	Brain_Amygdala
MetS	FI	440508	CLEC4GP1	Brain_Amygdala
MetS	FI	6370	CCL25	Brain_Amygdala
MetS	FI	92960	PEX11G	Brain_Amygdala
MetS	FI	2850	GPR27	Brain_Amygdala
MetS	FI	317649	EIF4E3	Brain_Amygdala
MetS	FI	285286	LINC00877	Brain_Amygdala
MetS	FI	23403	FBXO46	Brain_Amygdala
MetS	FI	342	APOC1P1	Brain_Amygdala
MetS	FI	79090	TRAPPC6A	Brain_Amygdala
MetS	FI	26974	ZNF285	Brain_Amygdala
MetS	FI	56971	CEACAM19	Brain_Amygdala
MetS	FI	107985305	CEACAM16-AS1	Brain_Amygdala
MetS	FI	162979	ZNF296	Brain_Amygdala
MetS	FI	3640	INSL3	Brain_Amygdala
MetS	FI	115098	CCDC124	Brain_Amygdala
MetS	FI	3594	IL12RB1	Brain_Amygdala
MetS	FI	80726	IQCN	Brain_Amygdala
MetS	FI	54858	PGPEP1	Brain_Amygdala
MetS	FI	4437	MSH3	Brain_Amygdala
MetS	FI	102524628	RASGRF2-AS1	Brain_Amygdala
MetS	FI	256987	SERINC5	Brain_Amygdala
MetS	FI	1719	DHFR	Brain_Amygdala
MetS	FI	283887	LINC02175	Brain_Anterior_cingulate_cortex_BA24
MetS	FI	100421172	SCML2P2	Brain_Anterior_cingulate_cortex_BA24
MetS	FI	115584	SLC5A11	Brain_Anterior_cingulate_cortex_BA24
MetS	FI	10368	CACNG3	Brain_Anterior_cingulate_cortex_BA24
MetS	FI	100421173	LOC100421173	Brain_Anterior_cingulate_cortex_BA24
MetS	FI	554206	LOC554206	Brain_Anterior_cingulate_cortex_BA24
MetS	FI	343	AQP8	Brain_Anterior_cingulate_cortex_BA24
MetS	FI	440508	CLEC4GP1	Brain_Anterior_cingulate_cortex_BA24
MetS	FI	30835	CD209	Brain_Anterior_cingulate_cortex_BA24
MetS	FI	10469	TIMM44	Brain_Anterior_cingulate_cortex_BA24
MetS	FI	92960	PEX11G	Brain_Anterior_cingulate_cortex_BA24
MetS	FI	2850	GPR27	Brain_Anterior_cingulate_cortex_BA24
MetS	FI	285286	LINC00877	Brain_Anterior_cingulate_cortex_BA24
MetS	FI	344	APOC2	Brain_Anterior_cingulate_cortex_BA24
MetS	FI	2068	ERCC2	Brain_Anterior_cingulate_cortex_BA24
MetS	FI	602	BCL3	Brain_Anterior_cingulate_cortex_BA24
MetS	FI	5819	NECTIN2	Brain_Anterior_cingulate_cortex_BA24
MetS	FI	6633	SNRPD2	Brain_Anterior_cingulate_cortex_BA24
MetS	FI	147700	KLC3	Brain_Anterior_cingulate_cortex_BA24
MetS	FI	162979	ZNF296	Brain_Anterior_cingulate_cortex_BA24
MetS	FI	56971	CEACAM19	Brain_Anterior_cingulate_cortex_BA24
MetS	FI	5817	PVR	Brain_Anterior_cingulate_cortex_BA24
MetS	FI	107985305	CEACAM16-AS1	Brain_Anterior_cingulate_cortex_BA24
MetS	FI	101929473	LOC101929473	Brain_Anterior_cingulate_cortex_BA24
MetS	FI	54858	PGPEP1	Brain_Anterior_cingulate_cortex_BA24
MetS	FI	3640	INSL3	Brain_Anterior_cingulate_cortex_BA24
MetS	FI	5143	PDE4C	Brain_Anterior_cingulate_cortex_BA24
MetS	FI	80726	IQCN	Brain_Anterior_cingulate_cortex_BA24
MetS	FI	3780	KCNN1	Brain_Anterior_cingulate_cortex_BA24
MetS	FI	115098	CCDC124	Brain_Anterior_cingulate_cortex_BA24
MetS	FI	84769	MPV17L2	Brain_Anterior_cingulate_cortex_BA24
MetS	FI	102524628	RASGRF2-AS1	Brain_Anterior_cingulate_cortex_BA24
MetS	FI	7060	THBS4	Brain_Anterior_cingulate_cortex_BA24
MetS	FI	4437	MSH3	Brain_Anterior_cingulate_cortex_BA24
MetS	FI	1719	DHFR	Brain_Anterior_cingulate_cortex_BA24
MetS	FI	256987	SERINC5	Brain_Anterior_cingulate_cortex_BA24
MetS	FI	51451	LCMT1	Brain_Caudate_basal_ganglia
MetS	FI	554206	LOC554206	Brain_Caudate_basal_ganglia
MetS	FI	100421173	LOC100421173	Brain_Caudate_basal_ganglia
MetS	FI	343	AQP8	Brain_Caudate_basal_ganglia
MetS	FI	10368	CACNG3	Brain_Caudate_basal_ganglia
MetS	FI	283887	LINC02175	Brain_Caudate_basal_ganglia
MetS	FI	728632	HMGN2P3	Brain_Caudate_basal_ganglia
MetS	FI	126003	TRAPPC5	Brain_Caudate_basal_ganglia
MetS	FI	30835	CD209	Brain_Caudate_basal_ganglia
MetS	FI	339390	CLEC4G	Brain_Caudate_basal_ganglia
MetS	FI	10469	TIMM44	Brain_Caudate_basal_ganglia
MetS	FI	118827816	ARHGEF18-AS1	Brain_Caudate_basal_ganglia
MetS	FI	56949	XAB2	Brain_Caudate_basal_ganglia
MetS	FI	92960	PEX11G	Brain_Caudate_basal_ganglia
MetS	FI	80164	PRR36	Brain_Caudate_basal_ganglia
MetS	FI	56729	RETN	Brain_Caudate_basal_ganglia
MetS	FI	440508	CLEC4GP1	Brain_Caudate_basal_ganglia
MetS	FI	115704	EVI5L	Brain_Caudate_basal_ganglia
MetS	FI	100131801	PET100	Brain_Caudate_basal_ganglia
MetS	FI	285286	LINC00877	Brain_Caudate_basal_ganglia
MetS	FI	2850	GPR27	Brain_Caudate_basal_ganglia
MetS	FI	317649	EIF4E3	Brain_Caudate_basal_ganglia
MetS	FI	162979	ZNF296	Brain_Caudate_basal_ganglia
MetS	FI	5817	PVR	Brain_Caudate_basal_ganglia
MetS	FI	342	APOC1P1	Brain_Caudate_basal_ganglia
MetS	FI	147700	KLC3	Brain_Caudate_basal_ganglia
MetS	FI	105372419	GEMIN7-AS1	Brain_Caudate_basal_ganglia
MetS	FI	7773	ZNF230	Brain_Caudate_basal_ganglia
MetS	FI	344	APOC2	Brain_Caudate_basal_ganglia
MetS	FI	348	APOE	Brain_Caudate_basal_ganglia
MetS	FI	284352	PPP1R37	Brain_Caudate_basal_ganglia
MetS	FI	57787	MARK4	Brain_Caudate_basal_ganglia
MetS	FI	56971	CEACAM19	Brain_Caudate_basal_ganglia
MetS	FI	79090	TRAPPC6A	Brain_Caudate_basal_ganglia
MetS	FI	284353	NKPD1	Brain_Caudate_basal_ganglia
MetS	FI	388552	BLOC1S3	Brain_Caudate_basal_ganglia
MetS	FI	107985305	CEACAM16-AS1	Brain_Caudate_basal_ganglia
MetS	FI	101929497	LINC02712	Brain_Caudate_basal_ganglia
MetS	FI	101929473	LOC101929473	Brain_Caudate_basal_ganglia
MetS	FI	54858	PGPEP1	Brain_Caudate_basal_ganglia
MetS	FI	3780	KCNN1	Brain_Caudate_basal_ganglia
MetS	FI	3640	INSL3	Brain_Caudate_basal_ganglia
MetS	FI	684	BST2	Brain_Caudate_basal_ganglia
MetS	FI	80726	IQCN	Brain_Caudate_basal_ganglia
MetS	FI	3594	IL12RB1	Brain_Caudate_basal_ganglia
MetS	FI	5143	PDE4C	Brain_Caudate_basal_ganglia
MetS	FI	115098	CCDC124	Brain_Caudate_basal_ganglia
MetS	FI	25804	LSM4	Brain_Caudate_basal_ganglia
MetS	FI	5924	RASGRF2	Brain_Caudate_basal_ganglia
MetS	FI	102524628	RASGRF2-AS1	Brain_Caudate_basal_ganglia
MetS	FI	9765	ZFYVE16	Brain_Caudate_basal_ganglia
MetS	FI	340120	ANKRD34B	Brain_Caudate_basal_ganglia
MetS	FI	4437	MSH3	Brain_Caudate_basal_ganglia
MetS	FI	1719	DHFR	Brain_Caudate_basal_ganglia
MetS	FI	121232370	FAM151B-DT	Brain_Caudate_basal_ganglia
MetS	FI	256987	SERINC5	Brain_Caudate_basal_ganglia
MetS	FI	7060	THBS4	Brain_Caudate_basal_ganglia
MetS	FI	345778	MTX3	Brain_Caudate_basal_ganglia
MetS	FI	79728	PALB2	Brain_Cerebellar_Hemisphere
MetS	FI	55114	ARHGAP17	Brain_Cerebellar_Hemisphere
MetS	FI	51451	LCMT1	Brain_Cerebellar_Hemisphere
MetS	FI	100421173	LOC100421173	Brain_Cerebellar_Hemisphere
MetS	FI	100421172	SCML2P2	Brain_Cerebellar_Hemisphere
MetS	FI	115584	SLC5A11	Brain_Cerebellar_Hemisphere
MetS	FI	554206	LOC554206	Brain_Cerebellar_Hemisphere
MetS	FI	283887	LINC02175	Brain_Cerebellar_Hemisphere
MetS	FI	5609	MAP2K7	Brain_Cerebellar_Hemisphere
MetS	FI	1994	ELAVL1	Brain_Cerebellar_Hemisphere
MetS	FI	23370	ARHGEF18	Brain_Cerebellar_Hemisphere
MetS	FI	92960	PEX11G	Brain_Cerebellar_Hemisphere
MetS	FI	57662	CAMSAP3	Brain_Cerebellar_Hemisphere
MetS	FI	30835	CD209	Brain_Cerebellar_Hemisphere
MetS	FI	126003	TRAPPC5	Brain_Cerebellar_Hemisphere
MetS	FI	440508	CLEC4GP1	Brain_Cerebellar_Hemisphere
MetS	FI	339390	CLEC4G	Brain_Cerebellar_Hemisphere
MetS	FI	2208	FCER2	Brain_Cerebellar_Hemisphere
MetS	FI	10469	TIMM44	Brain_Cerebellar_Hemisphere
MetS	FI	10908	PNPLA6	Brain_Cerebellar_Hemisphere
MetS	FI	80164	PRR36	Brain_Cerebellar_Hemisphere
MetS	FI	115704	EVI5L	Brain_Cerebellar_Hemisphere
MetS	FI	84467	FBN3	Brain_Cerebellar_Hemisphere
MetS	FI	100190954	EXOSC3P2	Brain_Cerebellar_Hemisphere
MetS	FI	6370	CCL25	Brain_Cerebellar_Hemisphere
MetS	FI	10332	CLEC4M	Brain_Cerebellar_Hemisphere
MetS	FI	2850	GPR27	Brain_Cerebellar_Hemisphere
MetS	FI	1209	CLPTM1	Brain_Cerebellar_Hemisphere
MetS	FI	5817	PVR	Brain_Cerebellar_Hemisphere
MetS	FI	344	APOC2	Brain_Cerebellar_Hemisphere
MetS	FI	388552	BLOC1S3	Brain_Cerebellar_Hemisphere
MetS	FI	4059	BCAM	Brain_Cerebellar_Hemisphere
MetS	FI	339345	NANOS2	Brain_Cerebellar_Hemisphere
MetS	FI	5819	NECTIN2	Brain_Cerebellar_Hemisphere
MetS	FI	79760	GEMIN7	Brain_Cerebellar_Hemisphere
MetS	FI	56971	CEACAM19	Brain_Cerebellar_Hemisphere
MetS	FI	107985305	CEACAM16-AS1	Brain_Cerebellar_Hemisphere
MetS	FI	284352	PPP1R37	Brain_Cerebellar_Hemisphere
MetS	FI	6734	SRPRA	Brain_Cerebellar_Hemisphere
MetS	FI	54858	PGPEP1	Brain_Cerebellar_Hemisphere
MetS	FI	3640	INSL3	Brain_Cerebellar_Hemisphere
MetS	FI	3727	JUND	Brain_Cerebellar_Hemisphere
MetS	FI	80726	IQCN	Brain_Cerebellar_Hemisphere
MetS	FI	3718	JAK3	Brain_Cerebellar_Hemisphere
MetS	FI	23149	FCHO1	Brain_Cerebellar_Hemisphere
MetS	FI	115098	CCDC124	Brain_Cerebellar_Hemisphere
MetS	FI	79036	KXD1	Brain_Cerebellar_Hemisphere
MetS	FI	6528	SLC5A5	Brain_Cerebellar_Hemisphere
MetS	FI	7060	THBS4	Brain_Cerebellar_Hemisphere
MetS	FI	167555	FAM151B	Brain_Cerebellar_Hemisphere
MetS	FI	345778	MTX3	Brain_Cerebellar_Hemisphere
MetS	FI	103689917	LINC01337	Brain_Cerebellar_Hemisphere
MetS	FI	4437	MSH3	Brain_Cerebellar_Hemisphere
MetS	FI	256987	SERINC5	Brain_Cerebellar_Hemisphere
MetS	FI	1719	DHFR	Brain_Cerebellar_Hemisphere
MetS	FI	283887	LINC02175	Brain_Cerebellum
MetS	FI	100421172	SCML2P2	Brain_Cerebellum
MetS	FI	554206	LOC554206	Brain_Cerebellum
MetS	FI	100421173	LOC100421173	Brain_Cerebellum
MetS	FI	55114	ARHGAP17	Brain_Cerebellum
MetS	FI	115584	SLC5A11	Brain_Cerebellum
MetS	FI	343	AQP8	Brain_Cerebellum
MetS	FI	51451	LCMT1	Brain_Cerebellum
MetS	FI	115704	EVI5L	Brain_Cerebellum
MetS	FI	10469	TIMM44	Brain_Cerebellum
MetS	FI	92960	PEX11G	Brain_Cerebellum
MetS	FI	100190954	EXOSC3P2	Brain_Cerebellum
MetS	FI	30835	CD209	Brain_Cerebellum
MetS	FI	126003	TRAPPC5	Brain_Cerebellum
MetS	FI	440508	CLEC4GP1	Brain_Cerebellum
MetS	FI	339390	CLEC4G	Brain_Cerebellum
MetS	FI	10908	PNPLA6	Brain_Cerebellum
MetS	FI	80164	PRR36	Brain_Cerebellum
MetS	FI	6370	CCL25	Brain_Cerebellum
MetS	FI	10332	CLEC4M	Brain_Cerebellum
MetS	FI	2850	GPR27	Brain_Cerebellum
MetS	FI	4059	BCAM	Brain_Cerebellum
MetS	FI	388552	BLOC1S3	Brain_Cerebellum
MetS	FI	7770	ZNF227	Brain_Cerebellum
MetS	FI	344	APOC2	Brain_Cerebellum
MetS	FI	5817	PVR	Brain_Cerebellum
MetS	FI	2068	ERCC2	Brain_Cerebellum
MetS	FI	284352	PPP1R37	Brain_Cerebellum
MetS	FI	56971	CEACAM19	Brain_Cerebellum
MetS	FI	10452	TOMM40	Brain_Cerebellum
MetS	FI	107985305	CEACAM16-AS1	Brain_Cerebellum
MetS	FI	79760	GEMIN7	Brain_Cerebellum
MetS	FI	100271630	RPL35AP26	Brain_Cerebellum
MetS	FI	54858	PGPEP1	Brain_Cerebellum
MetS	FI	80726	IQCN	Brain_Cerebellum
MetS	FI	3640	INSL3	Brain_Cerebellum
MetS	FI	3718	JAK3	Brain_Cerebellum
MetS	FI	5864	RAB3A	Brain_Cerebellum
MetS	FI	23149	FCHO1	Brain_Cerebellum
MetS	FI	6528	SLC5A5	Brain_Cerebellum
MetS	FI	115098	CCDC124	Brain_Cerebellum
MetS	FI	6142	RPL18A	Brain_Cerebellum
MetS	FI	256987	SERINC5	Brain_Cerebellum
MetS	FI	4437	MSH3	Brain_Cerebellum
MetS	FI	1719	DHFR	Brain_Cerebellum
MetS	FI	102524628	RASGRF2-AS1	Brain_Cerebellum
MetS	FI	103689917	LINC01337	Brain_Cerebellum
MetS	FI	7060	THBS4	Brain_Cerebellum
MetS	FI	115584	SLC5A11	Brain_Cortex
MetS	FI	100421173	LOC100421173	Brain_Cortex
MetS	FI	554206	LOC554206	Brain_Cortex
MetS	FI	283887	LINC02175	Brain_Cortex
MetS	FI	343	AQP8	Brain_Cortex
MetS	FI	79603	CERS4	Brain_Cortex
MetS	FI	339390	CLEC4G	Brain_Cortex
MetS	FI	56949	XAB2	Brain_Cortex
MetS	FI	92960	PEX11G	Brain_Cortex
MetS	FI	10469	TIMM44	Brain_Cortex
MetS	FI	440508	CLEC4GP1	Brain_Cortex
MetS	FI	30835	CD209	Brain_Cortex
MetS	FI	80164	PRR36	Brain_Cortex
MetS	FI	126003	TRAPPC5	Brain_Cortex
MetS	FI	6370	CCL25	Brain_Cortex
MetS	FI	10332	CLEC4M	Brain_Cortex
MetS	FI	27086	FOXP1	Brain_Cortex
MetS	FI	151987	PPP4R2	Brain_Cortex
MetS	FI	285286	LINC00877	Brain_Cortex
MetS	FI	2850	GPR27	Brain_Cortex
MetS	FI	5817	PVR	Brain_Cortex
MetS	FI	5819	NECTIN2	Brain_Cortex
MetS	FI	284353	NKPD1	Brain_Cortex
MetS	FI	79090	TRAPPC6A	Brain_Cortex
MetS	FI	147700	KLC3	Brain_Cortex
MetS	FI	2068	ERCC2	Brain_Cortex
MetS	FI	10452	TOMM40	Brain_Cortex
MetS	FI	284352	PPP1R37	Brain_Cortex
MetS	FI	56971	CEACAM19	Brain_Cortex
MetS	FI	344	APOC2	Brain_Cortex
MetS	FI	57787	MARK4	Brain_Cortex
MetS	FI	388552	BLOC1S3	Brain_Cortex
MetS	FI	107985305	CEACAM16-AS1	Brain_Cortex
MetS	FI	162979	ZNF296	Brain_Cortex
MetS	FI	101929473	LOC101929473	Brain_Cortex
MetS	FI	54858	PGPEP1	Brain_Cortex
MetS	FI	3640	INSL3	Brain_Cortex
MetS	FI	80726	IQCN	Brain_Cortex
MetS	FI	9002	F2RL3	Brain_Cortex
MetS	FI	51477	ISYNA1	Brain_Cortex
MetS	FI	23149	FCHO1	Brain_Cortex
MetS	FI	9454	HOMER3	Brain_Cortex
MetS	FI	23031	MAST3	Brain_Cortex
MetS	FI	3718	JAK3	Brain_Cortex
MetS	FI	102725254	LOC102725254	Brain_Cortex
MetS	FI	3594	IL12RB1	Brain_Cortex
MetS	FI	5143	PDE4C	Brain_Cortex
MetS	FI	115098	CCDC124	Brain_Cortex
MetS	FI	55201	MAP1S	Brain_Cortex
MetS	FI	5864	RAB3A	Brain_Cortex
MetS	FI	9765	ZFYVE16	Brain_Cortex
MetS	FI	7060	THBS4	Brain_Cortex
MetS	FI	4437	MSH3	Brain_Cortex
MetS	FI	1719	DHFR	Brain_Cortex
MetS	FI	256987	SERINC5	Brain_Cortex
MetS	FI	345778	MTX3	Brain_Cortex
MetS	FI	102524628	RASGRF2-AS1	Brain_Cortex
MetS	FI	4706	NDUFAB1	Brain_Frontal_Cortex_BA9
MetS	FI	283887	LINC02175	Brain_Frontal_Cortex_BA9
MetS	FI	100421173	LOC100421173	Brain_Frontal_Cortex_BA9
MetS	FI	554206	LOC554206	Brain_Frontal_Cortex_BA9
MetS	FI	102723510	LCMT1-AS1	Brain_Frontal_Cortex_BA9
MetS	FI	10332	CLEC4M	Brain_Frontal_Cortex_BA9
MetS	FI	10469	TIMM44	Brain_Frontal_Cortex_BA9
MetS	FI	92960	PEX11G	Brain_Frontal_Cortex_BA9
MetS	FI	56949	XAB2	Brain_Frontal_Cortex_BA9
MetS	FI	440508	CLEC4GP1	Brain_Frontal_Cortex_BA9
MetS	FI	339390	CLEC4G	Brain_Frontal_Cortex_BA9
MetS	FI	84106	PRAM1	Brain_Frontal_Cortex_BA9
MetS	FI	115704	EVI5L	Brain_Frontal_Cortex_BA9
MetS	FI	126003	TRAPPC5	Brain_Frontal_Cortex_BA9
MetS	FI	51293	CD320	Brain_Frontal_Cortex_BA9
MetS	FI	6370	CCL25	Brain_Frontal_Cortex_BA9
MetS	FI	79230	ZNF557	Brain_Frontal_Cortex_BA9
MetS	FI	317649	EIF4E3	Brain_Frontal_Cortex_BA9
MetS	FI	285286	LINC00877	Brain_Frontal_Cortex_BA9
MetS	FI	2850	GPR27	Brain_Frontal_Cortex_BA9
MetS	FI	162979	ZNF296	Brain_Frontal_Cortex_BA9
MetS	FI	388552	BLOC1S3	Brain_Frontal_Cortex_BA9
MetS	FI	79090	TRAPPC6A	Brain_Frontal_Cortex_BA9
MetS	FI	11129	CLASRP	Brain_Frontal_Cortex_BA9
MetS	FI	284352	PPP1R37	Brain_Frontal_Cortex_BA9
MetS	FI	5817	PVR	Brain_Frontal_Cortex_BA9
MetS	FI	5819	NECTIN2	Brain_Frontal_Cortex_BA9
MetS	FI	147700	KLC3	Brain_Frontal_Cortex_BA9
MetS	FI	342	APOC1P1	Brain_Frontal_Cortex_BA9
MetS	FI	344	APOC2	Brain_Frontal_Cortex_BA9
MetS	FI	56971	CEACAM19	Brain_Frontal_Cortex_BA9
MetS	FI	107985305	CEACAM16-AS1	Brain_Frontal_Cortex_BA9
MetS	FI	3780	KCNN1	Brain_Frontal_Cortex_BA9
MetS	FI	3640	INSL3	Brain_Frontal_Cortex_BA9
MetS	FI	5296	PIK3R2	Brain_Frontal_Cortex_BA9
MetS	FI	23149	FCHO1	Brain_Frontal_Cortex_BA9
MetS	FI	80726	IQCN	Brain_Frontal_Cortex_BA9
MetS	FI	100507551	PGLS-DT	Brain_Frontal_Cortex_BA9
MetS	FI	2063	NR2F6	Brain_Frontal_Cortex_BA9
MetS	FI	5864	RAB3A	Brain_Frontal_Cortex_BA9
MetS	FI	23031	MAST3	Brain_Frontal_Cortex_BA9
MetS	FI	3594	IL12RB1	Brain_Frontal_Cortex_BA9
MetS	FI	115098	CCDC124	Brain_Frontal_Cortex_BA9
MetS	FI	54858	PGPEP1	Brain_Frontal_Cortex_BA9
MetS	FI	6528	SLC5A5	Brain_Frontal_Cortex_BA9
MetS	FI	5143	PDE4C	Brain_Frontal_Cortex_BA9
MetS	FI	102524628	RASGRF2-AS1	Brain_Frontal_Cortex_BA9
MetS	FI	9765	ZFYVE16	Brain_Frontal_Cortex_BA9
MetS	FI	7060	THBS4	Brain_Frontal_Cortex_BA9
MetS	FI	4437	MSH3	Brain_Frontal_Cortex_BA9
MetS	FI	1719	DHFR	Brain_Frontal_Cortex_BA9
MetS	FI	256987	SERINC5	Brain_Frontal_Cortex_BA9
MetS	FI	283887	LINC02175	Brain_Hippocampus
MetS	FI	400511	LINC01567	Brain_Hippocampus
MetS	FI	100421173	LOC100421173	Brain_Hippocampus
MetS	FI	115584	SLC5A11	Brain_Hippocampus
MetS	FI	554206	LOC554206	Brain_Hippocampus
MetS	FI	23370	ARHGEF18	Brain_Hippocampus
MetS	FI	199675	MCEMP1	Brain_Hippocampus
MetS	FI	56949	XAB2	Brain_Hippocampus
MetS	FI	10469	TIMM44	Brain_Hippocampus
MetS	FI	440508	CLEC4GP1	Brain_Hippocampus
MetS	FI	126003	TRAPPC5	Brain_Hippocampus
MetS	FI	9322	TRIP10	Brain_Hippocampus
MetS	FI	6370	CCL25	Brain_Hippocampus
MetS	FI	79230	ZNF557	Brain_Hippocampus
MetS	FI	2850	GPR27	Brain_Hippocampus
MetS	FI	317649	EIF4E3	Brain_Hippocampus
MetS	FI	285286	LINC00877	Brain_Hippocampus
MetS	FI	339344	MYPOP	Brain_Hippocampus
MetS	FI	5817	PVR	Brain_Hippocampus
MetS	FI	79090	TRAPPC6A	Brain_Hippocampus
MetS	FI	5819	NECTIN2	Brain_Hippocampus
MetS	FI	342	APOC1P1	Brain_Hippocampus
MetS	FI	56971	CEACAM19	Brain_Hippocampus
MetS	FI	284352	PPP1R37	Brain_Hippocampus
MetS	FI	107985305	CEACAM16-AS1	Brain_Hippocampus
MetS	FI	162979	ZNF296	Brain_Hippocampus
MetS	FI	84623	KIRREL3	Brain_Hippocampus
MetS	FI	3703	STT3A	Brain_Hippocampus
MetS	FI	3640	INSL3	Brain_Hippocampus
MetS	FI	100130519	TMEM221	Brain_Hippocampus
MetS	FI	3594	IL12RB1	Brain_Hippocampus
MetS	FI	5143	PDE4C	Brain_Hippocampus
MetS	FI	80726	IQCN	Brain_Hippocampus
MetS	FI	684	BST2	Brain_Hippocampus
MetS	FI	54858	PGPEP1	Brain_Hippocampus
MetS	FI	345778	MTX3	Brain_Hippocampus
MetS	FI	4437	MSH3	Brain_Hippocampus
MetS	FI	1719	DHFR	Brain_Hippocampus
MetS	FI	7060	THBS4	Brain_Hippocampus
MetS	FI	256987	SERINC5	Brain_Hippocampus
MetS	FI	102524628	RASGRF2-AS1	Brain_Hippocampus
MetS	FI	283887	LINC02175	Brain_Hypothalamus
MetS	FI	100421173	LOC100421173	Brain_Hypothalamus
MetS	FI	554206	LOC554206	Brain_Hypothalamus
MetS	FI	126003	TRAPPC5	Brain_Hypothalamus
MetS	FI	10332	CLEC4M	Brain_Hypothalamus
MetS	FI	404217	CTXN1	Brain_Hypothalamus
MetS	FI	10469	TIMM44	Brain_Hypothalamus
MetS	FI	30835	CD209	Brain_Hypothalamus
MetS	FI	4670	HNRNPM	Brain_Hypothalamus
MetS	FI	440508	CLEC4GP1	Brain_Hypothalamus
MetS	FI	339390	CLEC4G	Brain_Hypothalamus
MetS	FI	23370	ARHGEF18	Brain_Hypothalamus
MetS	FI	92960	PEX11G	Brain_Hypothalamus
MetS	FI	2850	GPR27	Brain_Hypothalamus
MetS	FI	317649	EIF4E3	Brain_Hypothalamus
MetS	FI	285286	LINC00877	Brain_Hypothalamus
MetS	FI	5817	PVR	Brain_Hypothalamus
MetS	FI	284353	NKPD1	Brain_Hypothalamus
MetS	FI	90332	EXOC3L2	Brain_Hypothalamus
MetS	FI	344	APOC2	Brain_Hypothalamus
MetS	FI	5819	NECTIN2	Brain_Hypothalamus
MetS	FI	342	APOC1P1	Brain_Hypothalamus
MetS	FI	56971	CEACAM19	Brain_Hypothalamus
MetS	FI	162979	ZNF296	Brain_Hypothalamus
MetS	FI	388552	BLOC1S3	Brain_Hypothalamus
MetS	FI	107985305	CEACAM16-AS1	Brain_Hypothalamus
MetS	FI	101929497	LINC02712	Brain_Hypothalamus
MetS	FI	3640	INSL3	Brain_Hypothalamus
MetS	FI	80726	IQCN	Brain_Hypothalamus
MetS	FI	54858	PGPEP1	Brain_Hypothalamus
MetS	FI	126549	ANKLE1	Brain_Hypothalamus
MetS	FI	5143	PDE4C	Brain_Hypothalamus
MetS	FI	115098	CCDC124	Brain_Hypothalamus
MetS	FI	4437	MSH3	Brain_Hypothalamus
MetS	FI	1719	DHFR	Brain_Hypothalamus
MetS	FI	7060	THBS4	Brain_Hypothalamus
MetS	FI	256987	SERINC5	Brain_Hypothalamus
MetS	FI	5924	RASGRF2	Brain_Hypothalamus
MetS	FI	102524628	RASGRF2-AS1	Brain_Hypothalamus
MetS	FI	400511	LINC01567	Brain_Nucleus_accumbens_basal_ganglia
MetS	FI	343	AQP8	Brain_Nucleus_accumbens_basal_ganglia
MetS	FI	283887	LINC02175	Brain_Nucleus_accumbens_basal_ganglia
MetS	FI	115584	SLC5A11	Brain_Nucleus_accumbens_basal_ganglia
MetS	FI	100421173	LOC100421173	Brain_Nucleus_accumbens_basal_ganglia
MetS	FI	554206	LOC554206	Brain_Nucleus_accumbens_basal_ganglia
MetS	FI	126003	TRAPPC5	Brain_Nucleus_accumbens_basal_ganglia
MetS	FI	374877	SAXO5	Brain_Nucleus_accumbens_basal_ganglia
MetS	FI	10469	TIMM44	Brain_Nucleus_accumbens_basal_ganglia
MetS	FI	92960	PEX11G	Brain_Nucleus_accumbens_basal_ganglia
MetS	FI	440508	CLEC4GP1	Brain_Nucleus_accumbens_basal_ganglia
MetS	FI	80164	PRR36	Brain_Nucleus_accumbens_basal_ganglia
MetS	FI	100507588	TGFBR3L	Brain_Nucleus_accumbens_basal_ganglia
MetS	FI	56949	XAB2	Brain_Nucleus_accumbens_basal_ganglia
MetS	FI	115704	EVI5L	Brain_Nucleus_accumbens_basal_ganglia
MetS	FI	339390	CLEC4G	Brain_Nucleus_accumbens_basal_ganglia
MetS	FI	6370	CCL25	Brain_Nucleus_accumbens_basal_ganglia
MetS	FI	285286	LINC00877	Brain_Nucleus_accumbens_basal_ganglia
MetS	FI	2850	GPR27	Brain_Nucleus_accumbens_basal_ganglia
MetS	FI	341	APOC1	Brain_Nucleus_accumbens_basal_ganglia
MetS	FI	346	APOC4	Brain_Nucleus_accumbens_basal_ganglia
MetS	FI	6253	RTN2	Brain_Nucleus_accumbens_basal_ganglia
MetS	FI	147700	KLC3	Brain_Nucleus_accumbens_basal_ganglia
MetS	FI	344	APOC2	Brain_Nucleus_accumbens_basal_ganglia
MetS	FI	5817	PVR	Brain_Nucleus_accumbens_basal_ganglia
MetS	FI	57787	MARK4	Brain_Nucleus_accumbens_basal_ganglia
MetS	FI	2068	ERCC2	Brain_Nucleus_accumbens_basal_ganglia
MetS	FI	342	APOC1P1	Brain_Nucleus_accumbens_basal_ganglia
MetS	FI	162979	ZNF296	Brain_Nucleus_accumbens_basal_ganglia
MetS	FI	56971	CEACAM19	Brain_Nucleus_accumbens_basal_ganglia
MetS	FI	284353	NKPD1	Brain_Nucleus_accumbens_basal_ganglia
MetS	FI	90332	EXOC3L2	Brain_Nucleus_accumbens_basal_ganglia
MetS	FI	388552	BLOC1S3	Brain_Nucleus_accumbens_basal_ganglia
MetS	FI	107985305	CEACAM16-AS1	Brain_Nucleus_accumbens_basal_ganglia
MetS	FI	84623	KIRREL3	Brain_Nucleus_accumbens_basal_ganglia
MetS	FI	101929473	LOC101929473	Brain_Nucleus_accumbens_basal_ganglia
MetS	FI	101929497	LINC02712	Brain_Nucleus_accumbens_basal_ganglia
MetS	FI	283165	KIRREL3-AS3	Brain_Nucleus_accumbens_basal_ganglia
MetS	FI	399972	GSEC	Brain_Nucleus_accumbens_basal_ganglia
MetS	FI	6528	SLC5A5	Brain_Nucleus_accumbens_basal_ganglia
MetS	FI	54858	PGPEP1	Brain_Nucleus_accumbens_basal_ganglia
MetS	FI	3640	INSL3	Brain_Nucleus_accumbens_basal_ganglia
MetS	FI	80726	IQCN	Brain_Nucleus_accumbens_basal_ganglia
MetS	FI	404037	HAPLN4	Brain_Nucleus_accumbens_basal_ganglia
MetS	FI	5296	PIK3R2	Brain_Nucleus_accumbens_basal_ganglia
MetS	FI	5143	PDE4C	Brain_Nucleus_accumbens_basal_ganglia
MetS	FI	115098	CCDC124	Brain_Nucleus_accumbens_basal_ganglia
MetS	FI	3594	IL12RB1	Brain_Nucleus_accumbens_basal_ganglia
MetS	FI	5864	RAB3A	Brain_Nucleus_accumbens_basal_ganglia
MetS	FI	4650	MYO9B	Brain_Nucleus_accumbens_basal_ganglia
MetS	FI	684	BST2	Brain_Nucleus_accumbens_basal_ganglia
MetS	FI	284439	SLC25A42	Brain_Nucleus_accumbens_basal_ganglia
MetS	FI	102524628	RASGRF2-AS1	Brain_Nucleus_accumbens_basal_ganglia
MetS	FI	256987	SERINC5	Brain_Nucleus_accumbens_basal_ganglia
MetS	FI	340120	ANKRD34B	Brain_Nucleus_accumbens_basal_ganglia
MetS	FI	9765	ZFYVE16	Brain_Nucleus_accumbens_basal_ganglia
MetS	FI	4437	MSH3	Brain_Nucleus_accumbens_basal_ganglia
MetS	FI	7060	THBS4	Brain_Nucleus_accumbens_basal_ganglia
MetS	FI	5924	RASGRF2	Brain_Nucleus_accumbens_basal_ganglia
MetS	FI	345778	MTX3	Brain_Nucleus_accumbens_basal_ganglia
MetS	FI	100500934	RBX1P2	Brain_Nucleus_accumbens_basal_ganglia
MetS	FI	1719	DHFR	Brain_Nucleus_accumbens_basal_ganglia
MetS	FI	343	AQP8	Brain_Putamen_basal_ganglia
MetS	FI	5579	PRKCB	Brain_Putamen_basal_ganglia
MetS	FI	106479105	RN7SKP23	Brain_Putamen_basal_ganglia
MetS	FI	283887	LINC02175	Brain_Putamen_basal_ganglia
MetS	FI	100421173	LOC100421173	Brain_Putamen_basal_ganglia
MetS	FI	115584	SLC5A11	Brain_Putamen_basal_ganglia
MetS	FI	554206	LOC554206	Brain_Putamen_basal_ganglia
MetS	FI	6618	SNAPC2	Brain_Putamen_basal_ganglia
MetS	FI	10332	CLEC4M	Brain_Putamen_basal_ganglia
MetS	FI	92960	PEX11G	Brain_Putamen_basal_ganglia
MetS	FI	56949	XAB2	Brain_Putamen_basal_ganglia
MetS	FI	440508	CLEC4GP1	Brain_Putamen_basal_ganglia
MetS	FI	80164	PRR36	Brain_Putamen_basal_ganglia
MetS	FI	2208	FCER2	Brain_Putamen_basal_ganglia
MetS	FI	339390	CLEC4G	Brain_Putamen_basal_ganglia
MetS	FI	10469	TIMM44	Brain_Putamen_basal_ganglia
MetS	FI	126003	TRAPPC5	Brain_Putamen_basal_ganglia
MetS	FI	2850	GPR27	Brain_Putamen_basal_ganglia
MetS	FI	285286	LINC00877	Brain_Putamen_basal_ganglia
MetS	FI	317649	EIF4E3	Brain_Putamen_basal_ganglia
MetS	FI	162979	ZNF296	Brain_Putamen_basal_ganglia
MetS	FI	1158	CKM	Brain_Putamen_basal_ganglia
MetS	FI	388552	BLOC1S3	Brain_Putamen_basal_ganglia
MetS	FI	346	APOC4	Brain_Putamen_basal_ganglia
MetS	FI	147700	KLC3	Brain_Putamen_basal_ganglia
MetS	FI	105372419	GEMIN7-AS1	Brain_Putamen_basal_ganglia
MetS	FI	344	APOC2	Brain_Putamen_basal_ganglia
MetS	FI	342	APOC1P1	Brain_Putamen_basal_ganglia
MetS	FI	5817	PVR	Brain_Putamen_basal_ganglia
MetS	FI	56971	CEACAM19	Brain_Putamen_basal_ganglia
MetS	FI	79090	TRAPPC6A	Brain_Putamen_basal_ganglia
MetS	FI	107985305	CEACAM16-AS1	Brain_Putamen_basal_ganglia
MetS	FI	284352	PPP1R37	Brain_Putamen_basal_ganglia
MetS	FI	54858	PGPEP1	Brain_Putamen_basal_ganglia
MetS	FI	3640	INSL3	Brain_Putamen_basal_ganglia
MetS	FI	80726	IQCN	Brain_Putamen_basal_ganglia
MetS	FI	55295	KLHL26	Brain_Putamen_basal_ganglia
MetS	FI	115098	CCDC124	Brain_Putamen_basal_ganglia
MetS	FI	6142	RPL18A	Brain_Putamen_basal_ganglia
MetS	FI	5143	PDE4C	Brain_Putamen_basal_ganglia
MetS	FI	23149	FCHO1	Brain_Putamen_basal_ganglia
MetS	FI	9765	ZFYVE16	Brain_Putamen_basal_ganglia
MetS	FI	4437	MSH3	Brain_Putamen_basal_ganglia
MetS	FI	1719	DHFR	Brain_Putamen_basal_ganglia
MetS	FI	102524628	RASGRF2-AS1	Brain_Putamen_basal_ganglia
MetS	FI	256987	SERINC5	Brain_Putamen_basal_ganglia
MetS	FI	10368	CACNG3	Brain_Spinal_cord_cervical_c-1
MetS	FI	283887	LINC02175	Brain_Spinal_cord_cervical_c-1
MetS	FI	100421173	LOC100421173	Brain_Spinal_cord_cervical_c-1
MetS	FI	115584	SLC5A11	Brain_Spinal_cord_cervical_c-1
MetS	FI	102723510	LCMT1-AS1	Brain_Spinal_cord_cervical_c-1
MetS	FI	55114	ARHGAP17	Brain_Spinal_cord_cervical_c-1
MetS	FI	115704	EVI5L	Brain_Spinal_cord_cervical_c-1
MetS	FI	10469	TIMM44	Brain_Spinal_cord_cervical_c-1
MetS	FI	23370	ARHGEF18	Brain_Spinal_cord_cervical_c-1
MetS	FI	6370	CCL25	Brain_Spinal_cord_cervical_c-1
MetS	FI	92960	PEX11G	Brain_Spinal_cord_cervical_c-1
MetS	FI	57662	CAMSAP3	Brain_Spinal_cord_cervical_c-1
MetS	FI	440508	CLEC4GP1	Brain_Spinal_cord_cervical_c-1
MetS	FI	339390	CLEC4G	Brain_Spinal_cord_cervical_c-1
MetS	FI	404217	CTXN1	Brain_Spinal_cord_cervical_c-1
MetS	FI	2850	GPR27	Brain_Spinal_cord_cervical_c-1
MetS	FI	317649	EIF4E3	Brain_Spinal_cord_cervical_c-1
MetS	FI	285286	LINC00877	Brain_Spinal_cord_cervical_c-1
MetS	FI	79090	TRAPPC6A	Brain_Spinal_cord_cervical_c-1
MetS	FI	105372419	GEMIN7-AS1	Brain_Spinal_cord_cervical_c-1
MetS	FI	10849	POLR1G	Brain_Spinal_cord_cervical_c-1
MetS	FI	5817	PVR	Brain_Spinal_cord_cervical_c-1
MetS	FI	344	APOC2	Brain_Spinal_cord_cervical_c-1
MetS	FI	342	APOC1P1	Brain_Spinal_cord_cervical_c-1
MetS	FI	56971	CEACAM19	Brain_Spinal_cord_cervical_c-1
MetS	FI	341	APOC1	Brain_Spinal_cord_cervical_c-1
MetS	FI	107985305	CEACAM16-AS1	Brain_Spinal_cord_cervical_c-1
MetS	FI	162979	ZNF296	Brain_Spinal_cord_cervical_c-1
MetS	FI	5819	NECTIN2	Brain_Spinal_cord_cervical_c-1
MetS	FI	84623	KIRREL3	Brain_Spinal_cord_cervical_c-1
MetS	FI	28960	DCPS	Brain_Spinal_cord_cervical_c-1
MetS	FI	5296	PIK3R2	Brain_Spinal_cord_cervical_c-1
MetS	FI	54858	PGPEP1	Brain_Spinal_cord_cervical_c-1
MetS	FI	23025	UNC13A	Brain_Spinal_cord_cervical_c-1
MetS	FI	79575	ABHD8	Brain_Spinal_cord_cervical_c-1
MetS	FI	115861	NXNL1	Brain_Spinal_cord_cervical_c-1
MetS	FI	80726	IQCN	Brain_Spinal_cord_cervical_c-1
MetS	FI	102725254	LOC102725254	Brain_Spinal_cord_cervical_c-1
MetS	FI	84769	MPV17L2	Brain_Spinal_cord_cervical_c-1
MetS	FI	256987	SERINC5	Brain_Spinal_cord_cervical_c-1
MetS	FI	4437	MSH3	Brain_Spinal_cord_cervical_c-1
MetS	FI	9765	ZFYVE16	Brain_Spinal_cord_cervical_c-1
MetS	FI	7060	THBS4	Brain_Spinal_cord_cervical_c-1
MetS	FI	1719	DHFR	Brain_Spinal_cord_cervical_c-1
MetS	FI	102524628	RASGRF2-AS1	Brain_Spinal_cord_cervical_c-1
MetS	FI	112577464	ZKSCAN2-DT	Brain_Substantia_nigra
MetS	FI	115584	SLC5A11	Brain_Substantia_nigra
MetS	FI	92960	PEX11G	Brain_Substantia_nigra
MetS	FI	10332	CLEC4M	Brain_Substantia_nigra
MetS	FI	440508	CLEC4GP1	Brain_Substantia_nigra
MetS	FI	23370	ARHGEF18	Brain_Substantia_nigra
MetS	FI	317649	EIF4E3	Brain_Substantia_nigra
MetS	FI	2850	GPR27	Brain_Substantia_nigra
MetS	FI	285286	LINC00877	Brain_Substantia_nigra
MetS	FI	5817	PVR	Brain_Substantia_nigra
MetS	FI	147700	KLC3	Brain_Substantia_nigra
MetS	FI	56971	CEACAM19	Brain_Substantia_nigra
MetS	FI	107985305	CEACAM16-AS1	Brain_Substantia_nigra
MetS	FI	84623	KIRREL3	Brain_Substantia_nigra
MetS	FI	54858	PGPEP1	Brain_Substantia_nigra
MetS	FI	80726	IQCN	Brain_Substantia_nigra
MetS	FI	5143	PDE4C	Brain_Substantia_nigra
MetS	FI	1719	DHFR	Brain_Substantia_nigra
MetS	FI	4437	MSH3	Brain_Substantia_nigra
MetS	FI	256987	SERINC5	Brain_Substantia_nigra
MetS	FI	102524628	RASGRF2-AS1	Brain_Substantia_nigra
WHR	FI	3118	HLA-DQA2	Brain_Amygdala
WHR	FI	3120	HLA-DQB2	Brain_Amygdala
WHR	FI	101927314	LOC101927314	Brain_Amygdala
WHR	FI	10301	DLEU1	Brain_Amygdala
WHR	FI	10206	TRIM13	Brain_Amygdala
WHR	FI	100874255	RNASEH2B-AS1	Brain_Amygdala
WHR	FI	79621	RNASEH2B	Brain_Amygdala
WHR	FI	116935	RPL3P2	Brain_Amygdala
WHR	FI	5987	TRIM27	Brain_Amygdala
WHR	FI	140564	APOBEC3D	Brain_Amygdala
WHR	FI	11015	KDELR3	Brain_Amygdala
WHR	FI	27350	APOBEC3C	Brain_Amygdala
WHR	FI	468	ATF4	Brain_Amygdala
WHR	FI	4248	MGAT3	Brain_Amygdala
WHR	FI	25776	CBY1	Brain_Amygdala
WHR	FI	60489	APOBEC3G	Brain_Amygdala
WHR	FI	10521	DDX17	Brain_Amygdala
WHR	FI	10201	NME6	Brain_Amygdala
WHR	FI	24142	NAA80	Brain_Amygdala
WHR	FI	51372	TMA7	Brain_Amygdala
WHR	FI	29925	GMPPB	Brain_Amygdala
WHR	FI	8372	HYAL3	Brain_Amygdala
WHR	FI	63891	RNF123	Brain_Amygdala
WHR	FI	4485	MST1	Brain_Amygdala
WHR	FI	51385	ZNF589	Brain_Amygdala
WHR	FI	2876	GPX1	Brain_Amygdala
WHR	FI	22907	DHX30	Brain_Amygdala
WHR	FI	11180	WDR6	Brain_Amygdala
WHR	FI	54681	P4HTM	Brain_Amygdala
WHR	FI	51517	NCKIPSD	Brain_Amygdala
WHR	FI	51447	IP6K2	Brain_Amygdala
WHR	FI	327	APEH	Brain_Amygdala
WHR	FI	10180	RBM6	Brain_Amygdala
WHR	FI	275	AMT	Brain_Amygdala
WHR	FI	79991	STN1	Brain_Amygdala
WHR	FI	10591	DNPH1	Brain_Amygdala
WHR	FI	55173	MRPS10	Brain_Amygdala
WHR	FI	27232	GNMT	Brain_Amygdala
WHR	FI	9820	CUL7	Brain_Amygdala
WHR	FI	5961	PRPH2	Brain_Amygdala
WHR	FI	2979	GUCA1B	Brain_Amygdala
WHR	FI	285855	RPL7L1	Brain_Amygdala
WHR	FI	5190	PEX6	Brain_Amygdala
WHR	FI	7444	VRK2	Brain_Amygdala
WHR	FI	90507	SCRN2	Brain_Amygdala
WHR	FI	284076	TTLL6	Brain_Amygdala
WHR	FI	124995	MRPL10	Brain_Amygdala
WHR	FI	102724532	SP2-DT	Brain_Amygdala
WHR	FI	55163	PNPO	Brain_Amygdala
WHR	FI	29916	SNX11	Brain_Amygdala
WHR	FI	80279	CDK5RAP3	Brain_Amygdala
WHR	FI	11267	SNF8	Brain_Amygdala
WHR	FI	116435298	NFE2L1-DT	Brain_Amygdala
WHR	FI	85236	H2BC12	Brain_Amygdala
WHR	FI	64288	ZSCAN31	Brain_Amygdala
WHR	FI	493821	ZNF603P	Brain_Amygdala
WHR	FI	7741	ZSCAN26	Brain_Amygdala
WHR	FI	7745	ZKSCAN8	Brain_Amygdala
WHR	FI	7746	ZSCAN9	Brain_Amygdala
WHR	FI	8362	H4C12	Brain_Amygdala
WHR	FI	222699	TOB2P1	Brain_Amygdala
WHR	FI	729583	LINC01556	Brain_Amygdala
WHR	FI	100419608	ZNF602P	Brain_Amygdala
WHR	FI	346157	ZNF391	Brain_Amygdala
WHR	FI	7738	ZNF184	Brain_Amygdala
WHR	FI	222696	ZSCAN23	Brain_Amygdala
WHR	FI	7718	ZNF165	Brain_Amygdala
WHR	FI	283045	LOC283045	Brain_Amygdala
WHR	FI	221035	REEP3	Brain_Amygdala
WHR	FI	124902436	LOC124902436	Brain_Amygdala
WHR	FI	26040	SETBP1	Brain_Amygdala
WHR	FI	121457	IKBIP	Brain_Amygdala
WHR	FI	253832	ZDHHC20	Brain_Amygdala
WHR	FI	650794	MIPEPP3	Brain_Amygdala
WHR	FI	221154	MICU2	Brain_Amygdala
WHR	FI	101928764	LOC101928764	Brain_Amygdala
WHR	FI	100130887	ATE1OSP	Brain_Amygdala
WHR	FI	339290	LINC00667	Brain_Amygdala
WHR	FI	255403	ZNF718	Brain_Amygdala
WHR	FI	7700	ZNF141	Brain_Amygdala
WHR	FI	4636	MYL5	Brain_Amygdala
WHR	FI	152687	ZNF595	Brain_Amygdala
WHR	FI	101928521	PDE6B-AS1	Brain_Amygdala
WHR	FI	79963	ABCA11P	Brain_Amygdala
WHR	FI	521	ATP5ME	Brain_Amygdala
WHR	FI	10336	PCGF3	Brain_Amygdala
WHR	FI	84179	SLC49A3	Brain_Amygdala
WHR	FI	7993	UBXN8	Brain_Amygdala
WHR	FI	5516	PPP2CB	Brain_Amygdala
WHR	FI	23463	ICMT	Brain_Amygdala
WHR	FI	102724450	RNF207-AS1	Brain_Amygdala
WHR	FI	352962	HLA-V	Brain_Amygdala
WHR	FI	80862	POLR1HASP	Brain_Amygdala
WHR	FI	30834	POLR1H	Brain_Amygdala
WHR	FI	3105	HLA-A	Brain_Amygdala
WHR	FI	3138	HLA-K	Brain_Amygdala
WHR	FI	352990	HCP5B	Brain_Amygdala
WHR	FI	3135	HLA-G	Brain_Amygdala
WHR	FI	3137	HLA-J	Brain_Amygdala
WHR	FI	90187	EMILIN3	Brain_Amygdala
WHR	FI	2850	GPR27	Brain_Amygdala
WHR	FI	317649	EIF4E3	Brain_Amygdala
WHR	FI	285286	LINC00877	Brain_Amygdala
WHR	FI	54435	HCG4	Brain_Amygdala
WHR	FI	340198	IFITM4P	Brain_Amygdala
WHR	FI	80868	HCG4B	Brain_Amygdala
WHR	FI	3136	HLA-H	Brain_Amygdala
WHR	FI	285830	HLA-F-AS1	Brain_Amygdala
WHR	FI	352965	HLA-U	Brain_Amygdala
WHR	FI	2550	GABBR1	Brain_Amygdala
WHR	FI	80352	RNF39	Brain_Amygdala
WHR	FI	4280	MICE	Brain_Amygdala
WHR	FI	2587	GALR1	Brain_Amygdala
WHR	FI	6228	RPS23	Brain_Amygdala
WHR	FI	92270	ATP6AP1L	Brain_Amygdala
WHR	FI	100131067	CKMT2-AS1	Brain_Amygdala
WHR	FI	1160	CKMT2	Brain_Amygdala
WHR	FI	83734	ATG10	Brain_Amygdala
WHR	FI	23007	PLCH1	Brain_Amygdala
WHR	FI	389170	LEKR1	Brain_Amygdala
WHR	FI	57018	CCNL1	Brain_Amygdala
WHR	FI	730091	LINC00886	Brain_Amygdala
WHR	FI	100287227	TIPARP-AS1	Brain_Amygdala
WHR	FI	80739	MPIG6B	Brain_Anterior_cingulate_cortex_BA24
WHR	FI	3118	HLA-DQA2	Brain_Anterior_cingulate_cortex_BA24
WHR	FI	101927314	LOC101927314	Brain_Anterior_cingulate_cortex_BA24
WHR	FI	114792	KLHL32	Brain_Anterior_cingulate_cortex_BA24
WHR	FI	103695363	FOXG1-AS1	Brain_Anterior_cingulate_cortex_BA24
WHR	FI	102724934	LOC102724934	Brain_Anterior_cingulate_cortex_BA24
WHR	FI	8847	DLEU2	Brain_Anterior_cingulate_cortex_BA24
WHR	FI	283521	TMEM272	Brain_Anterior_cingulate_cortex_BA24
WHR	FI	10301	DLEU1	Brain_Anterior_cingulate_cortex_BA24
WHR	FI	100874255	RNASEH2B-AS1	Brain_Anterior_cingulate_cortex_BA24
WHR	FI	79621	RNASEH2B	Brain_Anterior_cingulate_cortex_BA24
WHR	FI	50854	SNHG32	Brain_Anterior_cingulate_cortex_BA24
WHR	FI	55937	APOM	Brain_Anterior_cingulate_cortex_BA24
WHR	FI	5460	POU5F1	Brain_Anterior_cingulate_cortex_BA24
WHR	FI	282890	ZNF311	Brain_Anterior_cingulate_cortex_BA24
WHR	FI	6122	RPL3	Brain_Anterior_cingulate_cortex_BA24
WHR	FI	11015	KDELR3	Brain_Anterior_cingulate_cortex_BA24
WHR	FI	4248	MGAT3	Brain_Anterior_cingulate_cortex_BA24
WHR	FI	3761	KCNJ4	Brain_Anterior_cingulate_cortex_BA24
WHR	FI	10521	DDX17	Brain_Anterior_cingulate_cortex_BA24
WHR	FI	25777	SUN2	Brain_Anterior_cingulate_cortex_BA24
WHR	FI	646851	FAM227A	Brain_Anterior_cingulate_cortex_BA24
WHR	FI	60489	APOBEC3G	Brain_Anterior_cingulate_cortex_BA24
WHR	FI	468	ATF4	Brain_Anterior_cingulate_cortex_BA24
WHR	FI	27350	APOBEC3C	Brain_Anterior_cingulate_cortex_BA24
WHR	FI	375341	C3orf62	Brain_Anterior_cingulate_cortex_BA24
WHR	FI	51385	ZNF589	Brain_Anterior_cingulate_cortex_BA24
WHR	FI	55152	DALRD3	Brain_Anterior_cingulate_cortex_BA24
WHR	FI	4486	MST1R	Brain_Anterior_cingulate_cortex_BA24
WHR	FI	84126	ATRIP	Brain_Anterior_cingulate_cortex_BA24
WHR	FI	51517	NCKIPSD	Brain_Anterior_cingulate_cortex_BA24
WHR	FI	8372	HYAL3	Brain_Anterior_cingulate_cortex_BA24
WHR	FI	101928931	SEMA3B-AS1	Brain_Anterior_cingulate_cortex_BA24
WHR	FI	100506637	PRKAR2A-AS1	Brain_Anterior_cingulate_cortex_BA24
WHR	FI	7318	UBA7	Brain_Anterior_cingulate_cortex_BA24
WHR	FI	10180	RBM6	Brain_Anterior_cingulate_cortex_BA24
WHR	FI	24142	NAA80	Brain_Anterior_cingulate_cortex_BA24
WHR	FI	4485	MST1	Brain_Anterior_cingulate_cortex_BA24
WHR	FI	54870	QRICH1	Brain_Anterior_cingulate_cortex_BA24
WHR	FI	84315	MON1A	Brain_Anterior_cingulate_cortex_BA24
WHR	FI	11180	WDR6	Brain_Anterior_cingulate_cortex_BA24
WHR	FI	54681	P4HTM	Brain_Anterior_cingulate_cortex_BA24
WHR	FI	10201	NME6	Brain_Anterior_cingulate_cortex_BA24
WHR	FI	51246	SHISA5	Brain_Anterior_cingulate_cortex_BA24
WHR	FI	51372	TMA7	Brain_Anterior_cingulate_cortex_BA24
WHR	FI	29925	GMPPB	Brain_Anterior_cingulate_cortex_BA24
WHR	FI	51447	IP6K2	Brain_Anterior_cingulate_cortex_BA24
WHR	FI	7375	USP4	Brain_Anterior_cingulate_cortex_BA24
WHR	FI	3373	HYAL1	Brain_Anterior_cingulate_cortex_BA24
WHR	FI	100132677	BSN-DT	Brain_Anterior_cingulate_cortex_BA24
WHR	FI	993	CDC25A	Brain_Anterior_cingulate_cortex_BA24
WHR	FI	275	AMT	Brain_Anterior_cingulate_cortex_BA24
WHR	FI	2876	GPX1	Brain_Anterior_cingulate_cortex_BA24
WHR	FI	5210	PFKFB4	Brain_Anterior_cingulate_cortex_BA24
WHR	FI	63891	RNF123	Brain_Anterior_cingulate_cortex_BA24
WHR	FI	23506	BICRAL	Brain_Anterior_cingulate_cortex_BA24
WHR	FI	29964	PRICKLE4	Brain_Anterior_cingulate_cortex_BA24
WHR	FI	55173	MRPS10	Brain_Anterior_cingulate_cortex_BA24
WHR	FI	401262	CRIP3	Brain_Anterior_cingulate_cortex_BA24
WHR	FI	377381	RPL24P4	Brain_Anterior_cingulate_cortex_BA24
WHR	FI	27232	GNMT	Brain_Anterior_cingulate_cortex_BA24
WHR	FI	2978	GUCA1A	Brain_Anterior_cingulate_cortex_BA24
WHR	FI	5961	PRPH2	Brain_Anterior_cingulate_cortex_BA24
WHR	FI	2979	GUCA1B	Brain_Anterior_cingulate_cortex_BA24
WHR	FI	988	CDC5L	Brain_Anterior_cingulate_cortex_BA24
WHR	FI	441151	TMEM151B	Brain_Anterior_cingulate_cortex_BA24
WHR	FI	441150	C6orf226	Brain_Anterior_cingulate_cortex_BA24
WHR	FI	10591	DNPH1	Brain_Anterior_cingulate_cortex_BA24
WHR	FI	4201	MEA1	Brain_Anterior_cingulate_cortex_BA24
WHR	FI	285855	RPL7L1	Brain_Anterior_cingulate_cortex_BA24
WHR	FI	5429	POLH	Brain_Anterior_cingulate_cortex_BA24
WHR	FI	23113	CUL9	Brain_Anterior_cingulate_cortex_BA24
WHR	FI	5190	PEX6	Brain_Anterior_cingulate_cortex_BA24
WHR	FI	114881	OSBPL7	Brain_Anterior_cingulate_cortex_BA24
WHR	FI	3212	HOXB2	Brain_Anterior_cingulate_cortex_BA24
WHR	FI	8631	SKAP1	Brain_Anterior_cingulate_cortex_BA24
WHR	FI	90506	LRRC46	Brain_Anterior_cingulate_cortex_BA24
WHR	FI	516	ATP5MC1	Brain_Anterior_cingulate_cortex_BA24
WHR	FI	80279	CDK5RAP3	Brain_Anterior_cingulate_cortex_BA24
WHR	FI	102724532	SP2-DT	Brain_Anterior_cingulate_cortex_BA24
WHR	FI	124995	MRPL10	Brain_Anterior_cingulate_cortex_BA24
WHR	FI	100128010	SUMO2P17	Brain_Anterior_cingulate_cortex_BA24
WHR	FI	116435298	NFE2L1-DT	Brain_Anterior_cingulate_cortex_BA24
WHR	FI	284076	TTLL6	Brain_Anterior_cingulate_cortex_BA24
WHR	FI	90507	SCRN2	Brain_Anterior_cingulate_cortex_BA24
WHR	FI	55163	PNPO	Brain_Anterior_cingulate_cortex_BA24
WHR	FI	100131693	EIF4EP2	Brain_Anterior_cingulate_cortex_BA24
WHR	FI	11267	SNF8	Brain_Anterior_cingulate_cortex_BA24
WHR	FI	7745	ZKSCAN8	Brain_Anterior_cingulate_cortex_BA24
WHR	FI	100419608	ZNF602P	Brain_Anterior_cingulate_cortex_BA24
WHR	FI	80317	ZKSCAN3	Brain_Anterior_cingulate_cortex_BA24
WHR	FI	80345	ZSCAN16	Brain_Anterior_cingulate_cortex_BA24
WHR	FI	651302	ZKSCAN8P1	Brain_Anterior_cingulate_cortex_BA24
WHR	FI	7741	ZSCAN26	Brain_Anterior_cingulate_cortex_BA24
WHR	FI	8362	H4C12	Brain_Anterior_cingulate_cortex_BA24
WHR	FI	493821	ZNF603P	Brain_Anterior_cingulate_cortex_BA24
WHR	FI	222701	ZKSCAN8P2	Brain_Anterior_cingulate_cortex_BA24
WHR	FI	84547	PGBD1	Brain_Anterior_cingulate_cortex_BA24
WHR	FI	222696	ZSCAN23	Brain_Anterior_cingulate_cortex_BA24
WHR	FI	64288	ZSCAN31	Brain_Anterior_cingulate_cortex_BA24
WHR	FI	729583	LINC01556	Brain_Anterior_cingulate_cortex_BA24
WHR	FI	346157	ZNF391	Brain_Anterior_cingulate_cortex_BA24
WHR	FI	7746	ZSCAN9	Brain_Anterior_cingulate_cortex_BA24
WHR	FI	7738	ZNF184	Brain_Anterior_cingulate_cortex_BA24
WHR	FI	221584	ZSCAN12P1	Brain_Anterior_cingulate_cortex_BA24
WHR	FI	221035	REEP3	Brain_Anterior_cingulate_cortex_BA24
WHR	FI	283045	LOC283045	Brain_Anterior_cingulate_cortex_BA24
WHR	FI	124902436	LOC124902436	Brain_Anterior_cingulate_cortex_BA24
WHR	FI	121457	IKBIP	Brain_Anterior_cingulate_cortex_BA24
WHR	FI	78988	MRPL57	Brain_Anterior_cingulate_cortex_BA24
WHR	FI	650794	MIPEPP3	Brain_Anterior_cingulate_cortex_BA24
WHR	FI	51084	CRYL1	Brain_Anterior_cingulate_cortex_BA24
WHR	FI	10284	SAP18	Brain_Anterior_cingulate_cortex_BA24
WHR	FI	100130887	ATE1OSP	Brain_Anterior_cingulate_cortex_BA24
WHR	FI	10579	TACC2	Brain_Anterior_cingulate_cortex_BA24
WHR	FI	339290	LINC00667	Brain_Anterior_cingulate_cortex_BA24
WHR	FI	10336	PCGF3	Brain_Anterior_cingulate_cortex_BA24
WHR	FI	84179	SLC49A3	Brain_Anterior_cingulate_cortex_BA24
WHR	FI	54872	PIGG	Brain_Anterior_cingulate_cortex_BA24
WHR	FI	4636	MYL5	Brain_Anterior_cingulate_cortex_BA24
WHR	FI	5158	PDE6B	Brain_Anterior_cingulate_cortex_BA24
WHR	FI	255403	ZNF718	Brain_Anterior_cingulate_cortex_BA24
WHR	FI	10815	CPLX1	Brain_Anterior_cingulate_cortex_BA24
WHR	FI	170960	ZNF721	Brain_Anterior_cingulate_cortex_BA24
WHR	FI	100288172	LOC100288172	Brain_Anterior_cingulate_cortex_BA24
WHR	FI	101928521	PDE6B-AS1	Brain_Anterior_cingulate_cortex_BA24
WHR	FI	642280	ZNF876P	Brain_Anterior_cingulate_cortex_BA24
WHR	FI	392209	HSPA8P11	Brain_Anterior_cingulate_cortex_BA24
WHR	FI	56154	TEX15	Brain_Anterior_cingulate_cortex_BA24
WHR	FI	23463	ICMT	Brain_Anterior_cingulate_cortex_BA24
WHR	FI	8718	TNFRSF25	Brain_Anterior_cingulate_cortex_BA24
WHR	FI	23261	CAMTA1	Brain_Anterior_cingulate_cortex_BA24
WHR	FI	57449	PLEKHG5	Brain_Anterior_cingulate_cortex_BA24
WHR	FI	387509	GPR153	Brain_Anterior_cingulate_cortex_BA24
WHR	FI	90326	THAP3	Brain_Anterior_cingulate_cortex_BA24
WHR	FI	388591	RNF207	Brain_Anterior_cingulate_cortex_BA24
WHR	FI	80862	POLR1HASP	Brain_Anterior_cingulate_cortex_BA24
WHR	FI	3105	HLA-A	Brain_Anterior_cingulate_cortex_BA24
WHR	FI	352990	HCP5B	Brain_Anterior_cingulate_cortex_BA24
WHR	FI	352962	HLA-V	Brain_Anterior_cingulate_cortex_BA24
WHR	FI	352965	HLA-U	Brain_Anterior_cingulate_cortex_BA24
WHR	FI	30834	POLR1H	Brain_Anterior_cingulate_cortex_BA24
WHR	FI	80868	HCG4B	Brain_Anterior_cingulate_cortex_BA24
WHR	FI	90187	EMILIN3	Brain_Anterior_cingulate_cortex_BA24
WHR	FI	101927117	PLCG1-AS1	Brain_Anterior_cingulate_cortex_BA24
WHR	FI	64900	LPIN3	Brain_Anterior_cingulate_cortex_BA24
WHR	FI	9935	MAFB	Brain_Anterior_cingulate_cortex_BA24
WHR	FI	2850	GPR27	Brain_Anterior_cingulate_cortex_BA24
WHR	FI	285286	LINC00877	Brain_Anterior_cingulate_cortex_BA24
WHR	FI	80352	RNF39	Brain_Anterior_cingulate_cortex_BA24
WHR	FI	54435	HCG4	Brain_Anterior_cingulate_cortex_BA24
WHR	FI	3138	HLA-K	Brain_Anterior_cingulate_cortex_BA24
WHR	FI	346171	ZFP57	Brain_Anterior_cingulate_cortex_BA24
WHR	FI	2550	GABBR1	Brain_Anterior_cingulate_cortex_BA24
WHR	FI	3136	HLA-H	Brain_Anterior_cingulate_cortex_BA24
WHR	FI	285830	HLA-F-AS1	Brain_Anterior_cingulate_cortex_BA24
WHR	FI	4280	MICE	Brain_Anterior_cingulate_cortex_BA24
WHR	FI	2587	GALR1	Brain_Anterior_cingulate_cortex_BA24
WHR	FI	100131655	ZNF236-DT	Brain_Anterior_cingulate_cortex_BA24
WHR	FI	7776	ZNF236	Brain_Anterior_cingulate_cortex_BA24
WHR	FI	100131067	CKMT2-AS1	Brain_Anterior_cingulate_cortex_BA24
WHR	FI	6228	RPS23	Brain_Anterior_cingulate_cortex_BA24
WHR	FI	23635	SSBP2	Brain_Anterior_cingulate_cortex_BA24
WHR	FI	83734	ATG10	Brain_Anterior_cingulate_cortex_BA24
WHR	FI	92270	ATP6AP1L	Brain_Anterior_cingulate_cortex_BA24
WHR	FI	100287227	TIPARP-AS1	Brain_Anterior_cingulate_cortex_BA24
WHR	FI	389170	LEKR1	Brain_Anterior_cingulate_cortex_BA24
WHR	FI	730091	LINC00886	Brain_Anterior_cingulate_cortex_BA24
WHR	FI	3118	HLA-DQA2	Brain_Caudate_basal_ganglia
WHR	FI	80863	PRRT1	Brain_Caudate_basal_ganglia
WHR	FI	3120	HLA-DQB2	Brain_Caudate_basal_ganglia
WHR	FI	3128	HLA-DRB6	Brain_Caudate_basal_ganglia
WHR	FI	3117	HLA-DQA1	Brain_Caudate_basal_ganglia
WHR	FI	3119	HLA-DQB1	Brain_Caudate_basal_ganglia
WHR	FI	26235	FBXL4	Brain_Caudate_basal_ganglia
WHR	FI	103695363	FOXG1-AS1	Brain_Caudate_basal_ganglia
WHR	FI	5587	PRKD1	Brain_Caudate_basal_ganglia
WHR	FI	387978	LINC01551	Brain_Caudate_basal_ganglia
WHR	FI	220433	RPS4XP16	Brain_Caudate_basal_ganglia
WHR	FI	10301	DLEU1	Brain_Caudate_basal_ganglia
WHR	FI	10206	TRIM13	Brain_Caudate_basal_ganglia
WHR	FI	100874255	RNASEH2B-AS1	Brain_Caudate_basal_ganglia
WHR	FI	79621	RNASEH2B	Brain_Caudate_basal_ganglia
WHR	FI	80345	ZSCAN16	Brain_Caudate_basal_ganglia
WHR	FI	282890	ZNF311	Brain_Caudate_basal_ganglia
WHR	FI	729583	LINC01556	Brain_Caudate_basal_ganglia
WHR	FI	5987	TRIM27	Brain_Caudate_basal_ganglia
WHR	FI	10255	HCG9	Brain_Caudate_basal_ganglia
WHR	FI	9582	APOBEC3B	Brain_Caudate_basal_ganglia
WHR	FI	9145	SYNGR1	Brain_Caudate_basal_ganglia
WHR	FI	11015	KDELR3	Brain_Caudate_basal_ganglia
WHR	FI	11144	DMC1	Brain_Caudate_basal_ganglia
WHR	FI	140564	APOBEC3D	Brain_Caudate_basal_ganglia
WHR	FI	10521	DDX17	Brain_Caudate_basal_ganglia
WHR	FI	10126	DNAL4	Brain_Caudate_basal_ganglia
WHR	FI	27350	APOBEC3C	Brain_Caudate_basal_ganglia
WHR	FI	23466	CBX6	Brain_Caudate_basal_ganglia
WHR	FI	646851	FAM227A	Brain_Caudate_basal_ganglia
WHR	FI	468	ATF4	Brain_Caudate_basal_ganglia
WHR	FI	60489	APOBEC3G	Brain_Caudate_basal_ganglia
WHR	FI	4248	MGAT3	Brain_Caudate_basal_ganglia
WHR	FI	10454	TAB1	Brain_Caudate_basal_ganglia
WHR	FI	54471	MIEF1	Brain_Caudate_basal_ganglia
WHR	FI	400927	TPTEP2	Brain_Caudate_basal_ganglia
WHR	FI	25777	SUN2	Brain_Caudate_basal_ganglia
WHR	FI	51385	ZNF589	Brain_Caudate_basal_ganglia
WHR	FI	6988	TCTA	Brain_Caudate_basal_ganglia
WHR	FI	375341	C3orf62	Brain_Caudate_basal_ganglia
WHR	FI	10991	SLC38A3	Brain_Caudate_basal_ganglia
WHR	FI	10201	NME6	Brain_Caudate_basal_ganglia
WHR	FI	84126	ATRIP	Brain_Caudate_basal_ganglia
WHR	FI	25915	NDUFAF3	Brain_Caudate_basal_ganglia
WHR	FI	5210	PFKFB4	Brain_Caudate_basal_ganglia
WHR	FI	24142	NAA80	Brain_Caudate_basal_ganglia
WHR	FI	84276	NICN1	Brain_Caudate_basal_ganglia
WHR	FI	8692	HYAL2	Brain_Caudate_basal_ganglia
WHR	FI	101928931	SEMA3B-AS1	Brain_Caudate_basal_ganglia
WHR	FI	29925	GMPPB	Brain_Caudate_basal_ganglia
WHR	FI	3373	HYAL1	Brain_Caudate_basal_ganglia
WHR	FI	8372	HYAL3	Brain_Caudate_basal_ganglia
WHR	FI	993	CDC25A	Brain_Caudate_basal_ganglia
WHR	FI	4134	MAP4	Brain_Caudate_basal_ganglia
WHR	FI	63891	RNF123	Brain_Caudate_basal_ganglia
WHR	FI	100132677	BSN-DT	Brain_Caudate_basal_ganglia
WHR	FI	4485	MST1	Brain_Caudate_basal_ganglia
WHR	FI	54681	P4HTM	Brain_Caudate_basal_ganglia
WHR	FI	11180	WDR6	Brain_Caudate_basal_ganglia
WHR	FI	5576	PRKAR2A	Brain_Caudate_basal_ganglia
WHR	FI	7375	USP4	Brain_Caudate_basal_ganglia
WHR	FI	2876	GPX1	Brain_Caudate_basal_ganglia
WHR	FI	10180	RBM6	Brain_Caudate_basal_ganglia
WHR	FI	339834	IHO1	Brain_Caudate_basal_ganglia
WHR	FI	51372	TMA7	Brain_Caudate_basal_ganglia
WHR	FI	51517	NCKIPSD	Brain_Caudate_basal_ganglia
WHR	FI	51447	IP6K2	Brain_Caudate_basal_ganglia
WHR	FI	3615	IMPDH2	Brain_Caudate_basal_ganglia
WHR	FI	90226	UCN2	Brain_Caudate_basal_ganglia
WHR	FI	4486	MST1R	Brain_Caudate_basal_ganglia
WHR	FI	64925	CCDC71	Brain_Caudate_basal_ganglia
WHR	FI	275	AMT	Brain_Caudate_basal_ganglia
WHR	FI	1605	DAG1	Brain_Caudate_basal_ganglia
WHR	FI	54870	QRICH1	Brain_Caudate_basal_ganglia
WHR	FI	10591	DNPH1	Brain_Caudate_basal_ganglia
WHR	FI	221424	LRRC73	Brain_Caudate_basal_ganglia
WHR	FI	5961	PRPH2	Brain_Caudate_basal_ganglia
WHR	FI	5528	PPP2R5D	Brain_Caudate_basal_ganglia
WHR	FI	9820	CUL7	Brain_Caudate_basal_ganglia
WHR	FI	27232	GNMT	Brain_Caudate_basal_ganglia
WHR	FI	23506	BICRAL	Brain_Caudate_basal_ganglia
WHR	FI	441150	C6orf226	Brain_Caudate_basal_ganglia
WHR	FI	202500	TCTE1	Brain_Caudate_basal_ganglia
WHR	FI	221421	RSPH9	Brain_Caudate_basal_ganglia
WHR	FI	442211	ATP6V0CP3	Brain_Caudate_basal_ganglia
WHR	FI	285855	RPL7L1	Brain_Caudate_basal_ganglia
WHR	FI	55173	MRPS10	Brain_Caudate_basal_ganglia
WHR	FI	2979	GUCA1B	Brain_Caudate_basal_ganglia
WHR	FI	116138	KLHDC3	Brain_Caudate_basal_ganglia
WHR	FI	23113	CUL9	Brain_Caudate_basal_ganglia
WHR	FI	5190	PEX6	Brain_Caudate_basal_ganglia
WHR	FI	80279	CDK5RAP3	Brain_Caudate_basal_ganglia
WHR	FI	100128010	SUMO2P17	Brain_Caudate_basal_ganglia
WHR	FI	116435298	NFE2L1-DT	Brain_Caudate_basal_ganglia
WHR	FI	10951	CBX1	Brain_Caudate_basal_ganglia
WHR	FI	11267	SNF8	Brain_Caudate_basal_ganglia
WHR	FI	8631	SKAP1	Brain_Caudate_basal_ganglia
WHR	FI	3212	HOXB2	Brain_Caudate_basal_ganglia
WHR	FI	284076	TTLL6	Brain_Caudate_basal_ganglia
WHR	FI	124995	MRPL10	Brain_Caudate_basal_ganglia
WHR	FI	2793	GNGT2	Brain_Caudate_basal_ganglia
WHR	FI	90507	SCRN2	Brain_Caudate_basal_ganglia
WHR	FI	29916	SNX11	Brain_Caudate_basal_ganglia
WHR	FI	102724532	SP2-DT	Brain_Caudate_basal_ganglia
WHR	FI	55163	PNPO	Brain_Caudate_basal_ganglia
WHR	FI	90506	LRRC46	Brain_Caudate_basal_ganglia
WHR	FI	516	ATP5MC1	Brain_Caudate_basal_ganglia
WHR	FI	100419608	ZNF602P	Brain_Caudate_basal_ganglia
WHR	FI	651302	ZKSCAN8P1	Brain_Caudate_basal_ganglia
WHR	FI	7718	ZNF165	Brain_Caudate_basal_ganglia
WHR	FI	80317	ZKSCAN3	Brain_Caudate_basal_ganglia
WHR	FI	222699	TOB2P1	Brain_Caudate_basal_ganglia
WHR	FI	493821	ZNF603P	Brain_Caudate_basal_ganglia
WHR	FI	221584	ZSCAN12P1	Brain_Caudate_basal_ganglia
WHR	FI	100507173	LINC01012	Brain_Caudate_basal_ganglia
WHR	FI	64288	ZSCAN31	Brain_Caudate_basal_ganglia
WHR	FI	7741	ZSCAN26	Brain_Caudate_basal_ganglia
WHR	FI	7745	ZKSCAN8	Brain_Caudate_basal_ganglia
WHR	FI	84547	PGBD1	Brain_Caudate_basal_ganglia
WHR	FI	7738	ZNF184	Brain_Caudate_basal_ganglia
WHR	FI	346157	ZNF391	Brain_Caudate_basal_ganglia
WHR	FI	7746	ZSCAN9	Brain_Caudate_basal_ganglia
WHR	FI	222696	ZSCAN23	Brain_Caudate_basal_ganglia
WHR	FI	7754	ZNF204P	Brain_Caudate_basal_ganglia
WHR	FI	22891	ZNF365	Brain_Caudate_basal_ganglia
WHR	FI	84890	ADO	Brain_Caudate_basal_ganglia
WHR	FI	359743	MRPL35P2	Brain_Caudate_basal_ganglia
WHR	FI	124902436	LOC124902436	Brain_Caudate_basal_ganglia
WHR	FI	283045	LOC283045	Brain_Caudate_basal_ganglia
WHR	FI	221035	REEP3	Brain_Caudate_basal_ganglia
WHR	FI	147339	ARK2N	Brain_Caudate_basal_ganglia
WHR	FI	643770	LINC02453	Brain_Caudate_basal_ganglia
WHR	FI	121457	IKBIP	Brain_Caudate_basal_ganglia
WHR	FI	121456	SLC9A7P1	Brain_Caudate_basal_ganglia
WHR	FI	5250	SLC25A3	Brain_Caudate_basal_ganglia
WHR	FI	100652865	LINC00539	Brain_Caudate_basal_ganglia
WHR	FI	253832	ZDHHC20	Brain_Caudate_basal_ganglia
WHR	FI	101928764	LOC101928764	Brain_Caudate_basal_ganglia
WHR	FI	650794	MIPEPP3	Brain_Caudate_basal_ganglia
WHR	FI	78988	MRPL57	Brain_Caudate_basal_ganglia
WHR	FI	100130887	ATE1OSP	Brain_Caudate_basal_ganglia
WHR	FI	10579	TACC2	Brain_Caudate_basal_ganglia
WHR	FI	339290	LINC00667	Brain_Caudate_basal_ganglia
WHR	FI	23136	EPB41L3	Brain_Caudate_basal_ganglia
WHR	FI	255403	ZNF718	Brain_Caudate_basal_ganglia
WHR	FI	105374338	LOC105374338	Brain_Caudate_basal_ganglia
WHR	FI	10336	PCGF3	Brain_Caudate_basal_ganglia
WHR	FI	100129917	PCGF3-AS1	Brain_Caudate_basal_ganglia
WHR	FI	4636	MYL5	Brain_Caudate_basal_ganglia
WHR	FI	152687	ZNF595	Brain_Caudate_basal_ganglia
WHR	FI	84179	SLC49A3	Brain_Caudate_basal_ganglia
WHR	FI	7700	ZNF141	Brain_Caudate_basal_ganglia
WHR	FI	642280	ZNF876P	Brain_Caudate_basal_ganglia
WHR	FI	101928521	PDE6B-AS1	Brain_Caudate_basal_ganglia
WHR	FI	54872	PIGG	Brain_Caudate_basal_ganglia
WHR	FI	29102	DROSHA	Brain_Caudate_basal_ganglia
WHR	FI	7486	WRN	Brain_Caudate_basal_ganglia
WHR	FI	56154	TEX15	Brain_Caudate_basal_ganglia
WHR	FI	29942	PURG	Brain_Caudate_basal_ganglia
WHR	FI	2936	GSR	Brain_Caudate_basal_ganglia
WHR	FI	51669	SARAF	Brain_Caudate_basal_ganglia
WHR	FI	392209	HSPA8P11	Brain_Caudate_basal_ganglia
WHR	FI	26038	CHD5	Brain_Caudate_basal_ganglia
WHR	FI	102724450	RNF207-AS1	Brain_Caudate_basal_ganglia
WHR	FI	23463	ICMT	Brain_Caudate_basal_ganglia
WHR	FI	9903	KLHL21	Brain_Caudate_basal_ganglia
WHR	FI	79707	NOL9	Brain_Caudate_basal_ganglia
WHR	FI	388591	RNF207	Brain_Caudate_basal_ganglia
WHR	FI	8718	TNFRSF25	Brain_Caudate_basal_ganglia
WHR	FI	8863	PER3	Brain_Caudate_basal_ganglia
WHR	FI	80862	POLR1HASP	Brain_Caudate_basal_ganglia
WHR	FI	3135	HLA-G	Brain_Caudate_basal_ganglia
WHR	FI	80868	HCG4B	Brain_Caudate_basal_ganglia
WHR	FI	30834	POLR1H	Brain_Caudate_basal_ganglia
WHR	FI	3138	HLA-K	Brain_Caudate_basal_ganglia
WHR	FI	352990	HCP5B	Brain_Caudate_basal_ganglia
WHR	FI	3105	HLA-A	Brain_Caudate_basal_ganglia
WHR	FI	346171	ZFP57	Brain_Caudate_basal_ganglia
WHR	FI	80352	RNF39	Brain_Caudate_basal_ganglia
WHR	FI	84181	CHD6	Brain_Caudate_basal_ganglia
WHR	FI	64900	LPIN3	Brain_Caudate_basal_ganglia
WHR	FI	90187	EMILIN3	Brain_Caudate_basal_ganglia
WHR	FI	285286	LINC00877	Brain_Caudate_basal_ganglia
WHR	FI	2850	GPR27	Brain_Caudate_basal_ganglia
WHR	FI	317649	EIF4E3	Brain_Caudate_basal_ganglia
WHR	FI	6148	RPL23AP1	Brain_Caudate_basal_ganglia
WHR	FI	54435	HCG4	Brain_Caudate_basal_ganglia
WHR	FI	100048909	TMEM183AP1	Brain_Caudate_basal_ganglia
WHR	FI	3134	HLA-F	Brain_Caudate_basal_ganglia
WHR	FI	3136	HLA-H	Brain_Caudate_basal_ganglia
WHR	FI	2550	GABBR1	Brain_Caudate_basal_ganglia
WHR	FI	3137	HLA-J	Brain_Caudate_basal_ganglia
WHR	FI	285829	SUMO2P1	Brain_Caudate_basal_ganglia
WHR	FI	7932	OR2H2	Brain_Caudate_basal_ganglia
WHR	FI	285830	HLA-F-AS1	Brain_Caudate_basal_ganglia
WHR	FI	340198	IFITM4P	Brain_Caudate_basal_ganglia
WHR	FI	352965	HLA-U	Brain_Caudate_basal_ganglia
WHR	FI	4280	MICE	Brain_Caudate_basal_ganglia
WHR	FI	352962	HLA-V	Brain_Caudate_basal_ganglia
WHR	FI	26713	OR2H5P	Brain_Caudate_basal_ganglia
WHR	FI	7776	ZNF236	Brain_Caudate_basal_ganglia
WHR	FI	100131655	ZNF236-DT	Brain_Caudate_basal_ganglia
WHR	FI	100131067	CKMT2-AS1	Brain_Caudate_basal_ganglia
WHR	FI	6228	RPS23	Brain_Caudate_basal_ganglia
WHR	FI	1160	CKMT2	Brain_Caudate_basal_ganglia
WHR	FI	23635	SSBP2	Brain_Caudate_basal_ganglia
WHR	FI	92270	ATP6AP1L	Brain_Caudate_basal_ganglia
WHR	FI	83734	ATG10	Brain_Caudate_basal_ganglia
WHR	FI	6747	SSR3	Brain_Caudate_basal_ganglia
WHR	FI	389170	LEKR1	Brain_Caudate_basal_ganglia
WHR	FI	79674	VEPH1	Brain_Caudate_basal_ganglia
WHR	FI	730091	LINC00886	Brain_Caudate_basal_ganglia
WHR	FI	100287227	TIPARP-AS1	Brain_Caudate_basal_ganglia
WHR	FI	3128	HLA-DRB6	Brain_Cerebellar_Hemisphere
WHR	FI	7918	GPANK1	Brain_Cerebellar_Hemisphere
WHR	FI	3118	HLA-DQA2	Brain_Cerebellar_Hemisphere
WHR	FI	3119	HLA-DQB1	Brain_Cerebellar_Hemisphere
WHR	FI	5454	POU3F2	Brain_Cerebellar_Hemisphere
WHR	FI	26235	FBXL4	Brain_Cerebellar_Hemisphere
WHR	FI	5587	PRKD1	Brain_Cerebellar_Hemisphere
WHR	FI	10301	DLEU1	Brain_Cerebellar_Hemisphere
WHR	FI	100271286	RPL18P10	Brain_Cerebellar_Hemisphere
WHR	FI	57213	SPRYD7	Brain_Cerebellar_Hemisphere
WHR	FI	79621	RNASEH2B	Brain_Cerebellar_Hemisphere
WHR	FI	8847	DLEU2	Brain_Cerebellar_Hemisphere
WHR	FI	283518	KCNRG	Brain_Cerebellar_Hemisphere
WHR	FI	100874255	RNASEH2B-AS1	Brain_Cerebellar_Hemisphere
WHR	FI	220107	DLEU7	Brain_Cerebellar_Hemisphere
WHR	FI	10206	TRIM13	Brain_Cerebellar_Hemisphere
WHR	FI	387122	WASF5P	Brain_Cerebellar_Hemisphere
WHR	FI	221547	RANP1	Brain_Cerebellar_Hemisphere
WHR	FI	1620	BRINP1	Brain_Cerebellar_Hemisphere
WHR	FI	5987	TRIM27	Brain_Cerebellar_Hemisphere
WHR	FI	282890	ZNF311	Brain_Cerebellar_Hemisphere
WHR	FI	25777	SUN2	Brain_Cerebellar_Hemisphere
WHR	FI	56993	TOMM22	Brain_Cerebellar_Hemisphere
WHR	FI	6122	RPL3	Brain_Cerebellar_Hemisphere
WHR	FI	400927	TPTEP2	Brain_Cerebellar_Hemisphere
WHR	FI	646851	FAM227A	Brain_Cerebellar_Hemisphere
WHR	FI	27350	APOBEC3C	Brain_Cerebellar_Hemisphere
WHR	FI	164668	APOBEC3H	Brain_Cerebellar_Hemisphere
WHR	FI	23492	CBX7	Brain_Cerebellar_Hemisphere
WHR	FI	23467	NPTXR	Brain_Cerebellar_Hemisphere
WHR	FI	10126	DNAL4	Brain_Cerebellar_Hemisphere
WHR	FI	468	ATF4	Brain_Cerebellar_Hemisphere
WHR	FI	9929	JOSD1	Brain_Cerebellar_Hemisphere
WHR	FI	54471	MIEF1	Brain_Cerebellar_Hemisphere
WHR	FI	25776	CBY1	Brain_Cerebellar_Hemisphere
WHR	FI	10454	TAB1	Brain_Cerebellar_Hemisphere
WHR	FI	60489	APOBEC3G	Brain_Cerebellar_Hemisphere
WHR	FI	9145	SYNGR1	Brain_Cerebellar_Hemisphere
WHR	FI	51385	ZNF589	Brain_Cerebellar_Hemisphere
WHR	FI	359761	MRPS18AP1	Brain_Cerebellar_Hemisphere
WHR	FI	285231	FBXW12	Brain_Cerebellar_Hemisphere
WHR	FI	51246	SHISA5	Brain_Cerebellar_Hemisphere
WHR	FI	54870	QRICH1	Brain_Cerebellar_Hemisphere
WHR	FI	6988	TCTA	Brain_Cerebellar_Hemisphere
WHR	FI	2876	GPX1	Brain_Cerebellar_Hemisphere
WHR	FI	8372	HYAL3	Brain_Cerebellar_Hemisphere
WHR	FI	24142	NAA80	Brain_Cerebellar_Hemisphere
WHR	FI	4486	MST1R	Brain_Cerebellar_Hemisphere
WHR	FI	106480739	RHOA-IT1	Brain_Cerebellar_Hemisphere
WHR	FI	4485	MST1	Brain_Cerebellar_Hemisphere
WHR	FI	3615	IMPDH2	Brain_Cerebellar_Hemisphere
WHR	FI	51161	C3orf18	Brain_Cerebellar_Hemisphere
WHR	FI	10641	NPRL2	Brain_Cerebellar_Hemisphere
WHR	FI	2771	GNAI2	Brain_Cerebellar_Hemisphere
WHR	FI	100129060	SEMA3F-AS1	Brain_Cerebellar_Hemisphere
WHR	FI	5210	PFKFB4	Brain_Cerebellar_Hemisphere
WHR	FI	10201	NME6	Brain_Cerebellar_Hemisphere
WHR	FI	29925	GMPPB	Brain_Cerebellar_Hemisphere
WHR	FI	993	CDC25A	Brain_Cerebellar_Hemisphere
WHR	FI	11186	RASSF1	Brain_Cerebellar_Hemisphere
WHR	FI	10180	RBM6	Brain_Cerebellar_Hemisphere
WHR	FI	84126	ATRIP	Brain_Cerebellar_Hemisphere
WHR	FI	51517	NCKIPSD	Brain_Cerebellar_Hemisphere
WHR	FI	22973	LAMB2P1	Brain_Cerebellar_Hemisphere
WHR	FI	389119	INKA1	Brain_Cerebellar_Hemisphere
WHR	FI	25915	NDUFAF3	Brain_Cerebellar_Hemisphere
WHR	FI	64925	CCDC71	Brain_Cerebellar_Hemisphere
WHR	FI	6405	SEMA3F	Brain_Cerebellar_Hemisphere
WHR	FI	9807	IP6K1	Brain_Cerebellar_Hemisphere
WHR	FI	55152	DALRD3	Brain_Cerebellar_Hemisphere
WHR	FI	51372	TMA7	Brain_Cerebellar_Hemisphere
WHR	FI	51447	IP6K2	Brain_Cerebellar_Hemisphere
WHR	FI	63891	RNF123	Brain_Cerebellar_Hemisphere
WHR	FI	100132677	BSN-DT	Brain_Cerebellar_Hemisphere
WHR	FI	10181	RBM5	Brain_Cerebellar_Hemisphere
WHR	FI	1605	DAG1	Brain_Cerebellar_Hemisphere
WHR	FI	375341	C3orf62	Brain_Cerebellar_Hemisphere
WHR	FI	275	AMT	Brain_Cerebellar_Hemisphere
WHR	FI	54681	P4HTM	Brain_Cerebellar_Hemisphere
WHR	FI	11180	WDR6	Brain_Cerebellar_Hemisphere
WHR	FI	5190	PEX6	Brain_Cerebellar_Hemisphere
WHR	FI	5429	POLH	Brain_Cerebellar_Hemisphere
WHR	FI	112267958	KLC4-AS1	Brain_Cerebellar_Hemisphere
WHR	FI	2979	GUCA1B	Brain_Cerebellar_Hemisphere
WHR	FI	10591	DNPH1	Brain_Cerebellar_Hemisphere
WHR	FI	84630	TTBK1	Brain_Cerebellar_Hemisphere
WHR	FI	65989	DLK2	Brain_Cerebellar_Hemisphere
WHR	FI	27232	GNMT	Brain_Cerebellar_Hemisphere
WHR	FI	285855	RPL7L1	Brain_Cerebellar_Hemisphere
WHR	FI	55809	TRERF1	Brain_Cerebellar_Hemisphere
WHR	FI	5754	PTK7	Brain_Cerebellar_Hemisphere
WHR	FI	10864	SLC22A7	Brain_Cerebellar_Hemisphere
WHR	FI	9820	CUL7	Brain_Cerebellar_Hemisphere
WHR	FI	23506	BICRAL	Brain_Cerebellar_Hemisphere
WHR	FI	55173	MRPS10	Brain_Cerebellar_Hemisphere
WHR	FI	442211	ATP6V0CP3	Brain_Cerebellar_Hemisphere
WHR	FI	2978	GUCA1A	Brain_Cerebellar_Hemisphere
WHR	FI	5961	PRPH2	Brain_Cerebellar_Hemisphere
WHR	FI	441150	C6orf226	Brain_Cerebellar_Hemisphere
WHR	FI	23304	UBR2	Brain_Cerebellar_Hemisphere
WHR	FI	10695	CNPY3	Brain_Cerebellar_Hemisphere
WHR	FI	55120	FANCL	Brain_Cerebellar_Hemisphere
WHR	FI	90506	LRRC46	Brain_Cerebellar_Hemisphere
WHR	FI	100128010	SUMO2P17	Brain_Cerebellar_Hemisphere
WHR	FI	102724532	SP2-DT	Brain_Cerebellar_Hemisphere
WHR	FI	29916	SNX11	Brain_Cerebellar_Hemisphere
WHR	FI	55163	PNPO	Brain_Cerebellar_Hemisphere
WHR	FI	90507	SCRN2	Brain_Cerebellar_Hemisphere
WHR	FI	11267	SNF8	Brain_Cerebellar_Hemisphere
WHR	FI	51226	COPZ2	Brain_Cerebellar_Hemisphere
WHR	FI	284076	TTLL6	Brain_Cerebellar_Hemisphere
WHR	FI	516	ATP5MC1	Brain_Cerebellar_Hemisphere
WHR	FI	79170	PRR15L	Brain_Cerebellar_Hemisphere
WHR	FI	10241	CALCOCO2	Brain_Cerebellar_Hemisphere
WHR	FI	114881	OSBPL7	Brain_Cerebellar_Hemisphere
WHR	FI	124995	MRPL10	Brain_Cerebellar_Hemisphere
WHR	FI	80320	SP6	Brain_Cerebellar_Hemisphere
WHR	FI	116435298	NFE2L1-DT	Brain_Cerebellar_Hemisphere
WHR	FI	3212	HOXB2	Brain_Cerebellar_Hemisphere
WHR	FI	100874362	HOXB-AS1	Brain_Cerebellar_Hemisphere
WHR	FI	80279	CDK5RAP3	Brain_Cerebellar_Hemisphere
WHR	FI	3213	HOXB3	Brain_Cerebellar_Hemisphere
WHR	FI	64067	NPAS3	Brain_Cerebellar_Hemisphere
WHR	FI	112399	EGLN3	Brain_Cerebellar_Hemisphere
WHR	FI	346157	ZNF391	Brain_Cerebellar_Hemisphere
WHR	FI	8341	H2BC15	Brain_Cerebellar_Hemisphere
WHR	FI	8330	H2AC15	Brain_Cerebellar_Hemisphere
WHR	FI	121676925	ZBED9-AS1	Brain_Cerebellar_Hemisphere
WHR	FI	7754	ZNF204P	Brain_Cerebellar_Hemisphere
WHR	FI	7741	ZSCAN26	Brain_Cerebellar_Hemisphere
WHR	FI	80317	ZKSCAN3	Brain_Cerebellar_Hemisphere
WHR	FI	7745	ZKSCAN8	Brain_Cerebellar_Hemisphere
WHR	FI	651302	ZKSCAN8P1	Brain_Cerebellar_Hemisphere
WHR	FI	493821	ZNF603P	Brain_Cerebellar_Hemisphere
WHR	FI	64288	ZSCAN31	Brain_Cerebellar_Hemisphere
WHR	FI	117751734	SMIM15P2	Brain_Cerebellar_Hemisphere
WHR	FI	222701	ZKSCAN8P2	Brain_Cerebellar_Hemisphere
WHR	FI	7746	ZSCAN9	Brain_Cerebellar_Hemisphere
WHR	FI	84547	PGBD1	Brain_Cerebellar_Hemisphere
WHR	FI	100507173	LINC01012	Brain_Cerebellar_Hemisphere
WHR	FI	222699	TOB2P1	Brain_Cerebellar_Hemisphere
WHR	FI	222696	ZSCAN23	Brain_Cerebellar_Hemisphere
WHR	FI	394254	GPR89P	Brain_Cerebellar_Hemisphere
WHR	FI	100419608	ZNF602P	Brain_Cerebellar_Hemisphere
WHR	FI	7738	ZNF184	Brain_Cerebellar_Hemisphere
WHR	FI	124902436	LOC124902436	Brain_Cerebellar_Hemisphere
WHR	FI	359743	MRPL35P2	Brain_Cerebellar_Hemisphere
WHR	FI	283045	LOC283045	Brain_Cerebellar_Hemisphere
WHR	FI	221035	REEP3	Brain_Cerebellar_Hemisphere
WHR	FI	26040	SETBP1	Brain_Cerebellar_Hemisphere
WHR	FI	643770	LINC02453	Brain_Cerebellar_Hemisphere
WHR	FI	121457	IKBIP	Brain_Cerebellar_Hemisphere
WHR	FI	317	APAF1	Brain_Cerebellar_Hemisphere
WHR	FI	78988	MRPL57	Brain_Cerebellar_Hemisphere
WHR	FI	2871	GRK6P1	Brain_Cerebellar_Hemisphere
WHR	FI	101928764	LOC101928764	Brain_Cerebellar_Hemisphere
WHR	FI	253832	ZDHHC20	Brain_Cerebellar_Hemisphere
WHR	FI	100652865	LINC00539	Brain_Cerebellar_Hemisphere
WHR	FI	650794	MIPEPP3	Brain_Cerebellar_Hemisphere
WHR	FI	26524	LATS2	Brain_Cerebellar_Hemisphere
WHR	FI	221154	MICU2	Brain_Cerebellar_Hemisphere
WHR	FI	11101	ATE1	Brain_Cerebellar_Hemisphere
WHR	FI	100130887	ATE1OSP	Brain_Cerebellar_Hemisphere
WHR	FI	54780	NSMCE4A	Brain_Cerebellar_Hemisphere
WHR	FI	10579	TACC2	Brain_Cerebellar_Hemisphere
WHR	FI	642597	AKAIN1	Brain_Cerebellar_Hemisphere
WHR	FI	339290	LINC00667	Brain_Cerebellar_Hemisphere
WHR	FI	23136	EPB41L3	Brain_Cerebellar_Hemisphere
WHR	FI	147525	LINC00526	Brain_Cerebellar_Hemisphere
WHR	FI	79963	ABCA11P	Brain_Cerebellar_Hemisphere
WHR	FI	10336	PCGF3	Brain_Cerebellar_Hemisphere
WHR	FI	100129917	PCGF3-AS1	Brain_Cerebellar_Hemisphere
WHR	FI	84179	SLC49A3	Brain_Cerebellar_Hemisphere
WHR	FI	4636	MYL5	Brain_Cerebellar_Hemisphere
WHR	FI	152687	ZNF595	Brain_Cerebellar_Hemisphere
WHR	FI	100288172	LOC100288172	Brain_Cerebellar_Hemisphere
WHR	FI	255403	ZNF718	Brain_Cerebellar_Hemisphere
WHR	FI	654254	ZNF732	Brain_Cerebellar_Hemisphere
WHR	FI	54872	PIGG	Brain_Cerebellar_Hemisphere
WHR	FI	7700	ZNF141	Brain_Cerebellar_Hemisphere
WHR	FI	642280	ZNF876P	Brain_Cerebellar_Hemisphere
WHR	FI	101928521	PDE6B-AS1	Brain_Cerebellar_Hemisphere
WHR	FI	170960	ZNF721	Brain_Cerebellar_Hemisphere
WHR	FI	55322	C5orf22	Brain_Cerebellar_Hemisphere
WHR	FI	92755	TUBBP1	Brain_Cerebellar_Hemisphere
WHR	FI	11030	RBPMS	Brain_Cerebellar_Hemisphere
WHR	FI	7993	UBXN8	Brain_Cerebellar_Hemisphere
WHR	FI	2936	GSR	Brain_Cerebellar_Hemisphere
WHR	FI	51669	SARAF	Brain_Cerebellar_Hemisphere
WHR	FI	10671	DCTN6	Brain_Cerebellar_Hemisphere
WHR	FI	392209	HSPA8P11	Brain_Cerebellar_Hemisphere
WHR	FI	100507341	SMIM18	Brain_Cerebellar_Hemisphere
WHR	FI	83715	ESPN	Brain_Cerebellar_Hemisphere
WHR	FI	90326	THAP3	Brain_Cerebellar_Hemisphere
WHR	FI	57449	PLEKHG5	Brain_Cerebellar_Hemisphere
WHR	FI	8718	TNFRSF25	Brain_Cerebellar_Hemisphere
WHR	FI	11332	ACOT7	Brain_Cerebellar_Hemisphere
WHR	FI	79707	NOL9	Brain_Cerebellar_Hemisphere
WHR	FI	388591	RNF207	Brain_Cerebellar_Hemisphere
WHR	FI	80352	RNF39	Brain_Cerebellar_Hemisphere
WHR	FI	6992	PPP1R11	Brain_Cerebellar_Hemisphere
WHR	FI	352966	HLA-W	Brain_Cerebellar_Hemisphere
WHR	FI	3105	HLA-A	Brain_Cerebellar_Hemisphere
WHR	FI	352990	HCP5B	Brain_Cerebellar_Hemisphere
WHR	FI	80868	HCG4B	Brain_Cerebellar_Hemisphere
WHR	FI	80862	POLR1HASP	Brain_Cerebellar_Hemisphere
WHR	FI	30834	POLR1H	Brain_Cerebellar_Hemisphere
WHR	FI	352965	HLA-U	Brain_Cerebellar_Hemisphere
WHR	FI	3135	HLA-G	Brain_Cerebellar_Hemisphere
WHR	FI	5335	PLCG1	Brain_Cerebellar_Hemisphere
WHR	FI	64900	LPIN3	Brain_Cerebellar_Hemisphere
WHR	FI	2850	GPR27	Brain_Cerebellar_Hemisphere
WHR	FI	6148	RPL23AP1	Brain_Cerebellar_Hemisphere
WHR	FI	3138	HLA-K	Brain_Cerebellar_Hemisphere
WHR	FI	3137	HLA-J	Brain_Cerebellar_Hemisphere
WHR	FI	285830	HLA-F-AS1	Brain_Cerebellar_Hemisphere
WHR	FI	3134	HLA-F	Brain_Cerebellar_Hemisphere
WHR	FI	3136	HLA-H	Brain_Cerebellar_Hemisphere
WHR	FI	352962	HLA-V	Brain_Cerebellar_Hemisphere
WHR	FI	2550	GABBR1	Brain_Cerebellar_Hemisphere
WHR	FI	54435	HCG4	Brain_Cerebellar_Hemisphere
WHR	FI	340198	IFITM4P	Brain_Cerebellar_Hemisphere
WHR	FI	4280	MICE	Brain_Cerebellar_Hemisphere
WHR	FI	100131655	ZNF236-DT	Brain_Cerebellar_Hemisphere
WHR	FI	400658	ZNF516-DT	Brain_Cerebellar_Hemisphere
WHR	FI	7776	ZNF236	Brain_Cerebellar_Hemisphere
WHR	FI	83734	ATG10	Brain_Cerebellar_Hemisphere
WHR	FI	6228	RPS23	Brain_Cerebellar_Hemisphere
WHR	FI	84240	ZCCHC9	Brain_Cerebellar_Hemisphere
WHR	FI	92270	ATP6AP1L	Brain_Cerebellar_Hemisphere
WHR	FI	23635	SSBP2	Brain_Cerebellar_Hemisphere
WHR	FI	5924	RASGRF2	Brain_Cerebellar_Hemisphere
WHR	FI	100131067	CKMT2-AS1	Brain_Cerebellar_Hemisphere
WHR	FI	389170	LEKR1	Brain_Cerebellar_Hemisphere
WHR	FI	730091	LINC00886	Brain_Cerebellar_Hemisphere
WHR	FI	7881	KCNAB1	Brain_Cerebellar_Hemisphere
WHR	FI	6747	SSR3	Brain_Cerebellar_Hemisphere
WHR	FI	3118	HLA-DQA2	Brain_Cerebellum
WHR	FI	1589	CYP21A2	Brain_Cerebellum
WHR	FI	3117	HLA-DQA1	Brain_Cerebellum
WHR	FI	3128	HLA-DRB6	Brain_Cerebellum
WHR	FI	3119	HLA-DQB1	Brain_Cerebellum
WHR	FI	26235	FBXL4	Brain_Cerebellum
WHR	FI	5454	POU3F2	Brain_Cerebellum
WHR	FI	10301	DLEU1	Brain_Cerebellum
WHR	FI	10206	TRIM13	Brain_Cerebellum
WHR	FI	57213	SPRYD7	Brain_Cerebellum
WHR	FI	79621	RNASEH2B	Brain_Cerebellum
WHR	FI	8847	DLEU2	Brain_Cerebellum
WHR	FI	283518	KCNRG	Brain_Cerebellum
WHR	FI	220107	DLEU7	Brain_Cerebellum
WHR	FI	100874255	RNASEH2B-AS1	Brain_Cerebellum
WHR	FI	57827	C6orf47	Brain_Cerebellum
WHR	FI	5460	POU5F1	Brain_Cerebellum
WHR	FI	203068	TUBB	Brain_Cerebellum
WHR	FI	7407	VARS1	Brain_Cerebellum
WHR	FI	100287272	USP8P1	Brain_Cerebellum
WHR	FI	387122	WASF5P	Brain_Cerebellum
WHR	FI	7746	ZSCAN9	Brain_Cerebellum
WHR	FI	200316	APOBEC3F	Brain_Cerebellum
WHR	FI	400927	TPTEP2	Brain_Cerebellum
WHR	FI	164668	APOBEC3H	Brain_Cerebellum
WHR	FI	11144	DMC1	Brain_Cerebellum
WHR	FI	23492	CBX7	Brain_Cerebellum
WHR	FI	60489	APOBEC3G	Brain_Cerebellum
WHR	FI	4248	MGAT3	Brain_Cerebellum
WHR	FI	9929	JOSD1	Brain_Cerebellum
WHR	FI	9145	SYNGR1	Brain_Cerebellum
WHR	FI	10454	TAB1	Brain_Cerebellum
WHR	FI	6122	RPL3	Brain_Cerebellum
WHR	FI	4242	MFNG	Brain_Cerebellum
WHR	FI	646851	FAM227A	Brain_Cerebellum
WHR	FI	23467	NPTXR	Brain_Cerebellum
WHR	FI	91582	RPS19BP1	Brain_Cerebellum
WHR	FI	25776	CBY1	Brain_Cerebellum
WHR	FI	468	ATF4	Brain_Cerebellum
WHR	FI	54471	MIEF1	Brain_Cerebellum
WHR	FI	5155	PDGFB	Brain_Cerebellum
WHR	FI	275	AMT	Brain_Cerebellum
WHR	FI	51385	ZNF589	Brain_Cerebellum
WHR	FI	359761	MRPS18AP1	Brain_Cerebellum
WHR	FI	3373	HYAL1	Brain_Cerebellum
WHR	FI	375341	C3orf62	Brain_Cerebellum
WHR	FI	200942	KLHDC8B	Brain_Cerebellum
WHR	FI	90226	UCN2	Brain_Cerebellum
WHR	FI	25915	NDUFAF3	Brain_Cerebellum
WHR	FI	8372	HYAL3	Brain_Cerebellum
WHR	FI	24142	NAA80	Brain_Cerebellum
WHR	FI	101928931	SEMA3B-AS1	Brain_Cerebellum
WHR	FI	3913	LAMB2	Brain_Cerebellum
WHR	FI	10991	SLC38A3	Brain_Cerebellum
WHR	FI	84126	ATRIP	Brain_Cerebellum
WHR	FI	100775107	RBM5-AS1	Brain_Cerebellum
WHR	FI	29925	GMPPB	Brain_Cerebellum
WHR	FI	11186	RASSF1	Brain_Cerebellum
WHR	FI	7866	IFRD2	Brain_Cerebellum
WHR	FI	10201	NME6	Brain_Cerebellum
WHR	FI	100506637	PRKAR2A-AS1	Brain_Cerebellum
WHR	FI	993	CDC25A	Brain_Cerebellum
WHR	FI	5210	PFKFB4	Brain_Cerebellum
WHR	FI	84276	NICN1	Brain_Cerebellum
WHR	FI	10180	RBM6	Brain_Cerebellum
WHR	FI	4486	MST1R	Brain_Cerebellum
WHR	FI	22973	LAMB2P1	Brain_Cerebellum
WHR	FI	10425	ARIH2	Brain_Cerebellum
WHR	FI	389119	INKA1	Brain_Cerebellum
WHR	FI	54870	QRICH1	Brain_Cerebellum
WHR	FI	51372	TMA7	Brain_Cerebellum
WHR	FI	63891	RNF123	Brain_Cerebellum
WHR	FI	51517	NCKIPSD	Brain_Cerebellum
WHR	FI	64925	CCDC71	Brain_Cerebellum
WHR	FI	54681	P4HTM	Brain_Cerebellum
WHR	FI	2876	GPX1	Brain_Cerebellum
WHR	FI	51246	SHISA5	Brain_Cerebellum
WHR	FI	51447	IP6K2	Brain_Cerebellum
WHR	FI	10869	USP19	Brain_Cerebellum
WHR	FI	11180	WDR6	Brain_Cerebellum
WHR	FI	100132677	BSN-DT	Brain_Cerebellum
WHR	FI	285231	FBXW12	Brain_Cerebellum
WHR	FI	4485	MST1	Brain_Cerebellum
WHR	FI	55152	DALRD3	Brain_Cerebellum
WHR	FI	221421	RSPH9	Brain_Cerebellum
WHR	FI	10591	DNPH1	Brain_Cerebellum
WHR	FI	23506	BICRAL	Brain_Cerebellum
WHR	FI	377381	RPL24P4	Brain_Cerebellum
WHR	FI	4201	MEA1	Brain_Cerebellum
WHR	FI	896	CCND3	Brain_Cerebellum
WHR	FI	89953	KLC4	Brain_Cerebellum
WHR	FI	27232	GNMT	Brain_Cerebellum
WHR	FI	89845	ABCC10	Brain_Cerebellum
WHR	FI	2979	GUCA1B	Brain_Cerebellum
WHR	FI	2978	GUCA1A	Brain_Cerebellum
WHR	FI	23304	UBR2	Brain_Cerebellum
WHR	FI	9820	CUL7	Brain_Cerebellum
WHR	FI	5961	PRPH2	Brain_Cerebellum
WHR	FI	10864	SLC22A7	Brain_Cerebellum
WHR	FI	55173	MRPS10	Brain_Cerebellum
WHR	FI	441150	C6orf226	Brain_Cerebellum
WHR	FI	5754	PTK7	Brain_Cerebellum
WHR	FI	285855	RPL7L1	Brain_Cerebellum
WHR	FI	5429	POLH	Brain_Cerebellum
WHR	FI	5190	PEX6	Brain_Cerebellum
WHR	FI	55120	FANCL	Brain_Cerebellum
WHR	FI	90506	LRRC46	Brain_Cerebellum
WHR	FI	102724532	SP2-DT	Brain_Cerebellum
WHR	FI	4779	NFE2L1	Brain_Cerebellum
WHR	FI	55163	PNPO	Brain_Cerebellum
WHR	FI	284076	TTLL6	Brain_Cerebellum
WHR	FI	11267	SNF8	Brain_Cerebellum
WHR	FI	80279	CDK5RAP3	Brain_Cerebellum
WHR	FI	124995	MRPL10	Brain_Cerebellum
WHR	FI	100128010	SUMO2P17	Brain_Cerebellum
WHR	FI	10241	CALCOCO2	Brain_Cerebellum
WHR	FI	80320	SP6	Brain_Cerebellum
WHR	FI	90507	SCRN2	Brain_Cerebellum
WHR	FI	29916	SNX11	Brain_Cerebellum
WHR	FI	51226	COPZ2	Brain_Cerebellum
WHR	FI	114881	OSBPL7	Brain_Cerebellum
WHR	FI	65264	UBE2Z	Brain_Cerebellum
WHR	FI	3213	HOXB3	Brain_Cerebellum
WHR	FI	3212	HOXB2	Brain_Cerebellum
WHR	FI	100874362	HOXB-AS1	Brain_Cerebellum
WHR	FI	6668	SP2	Brain_Cerebellum
WHR	FI	516	ATP5MC1	Brain_Cerebellum
WHR	FI	116435298	NFE2L1-DT	Brain_Cerebellum
WHR	FI	112399	EGLN3	Brain_Cerebellum
WHR	FI	100507173	LINC01012	Brain_Cerebellum
WHR	FI	100129195	ZSCAN16-AS1	Brain_Cerebellum
WHR	FI	100419608	ZNF602P	Brain_Cerebellum
WHR	FI	222701	ZKSCAN8P2	Brain_Cerebellum
WHR	FI	493821	ZNF603P	Brain_Cerebellum
WHR	FI	221584	ZSCAN12P1	Brain_Cerebellum
WHR	FI	64288	ZSCAN31	Brain_Cerebellum
WHR	FI	9753	ZSCAN12	Brain_Cerebellum
WHR	FI	117751734	SMIM15P2	Brain_Cerebellum
WHR	FI	7741	ZSCAN26	Brain_Cerebellum
WHR	FI	84547	PGBD1	Brain_Cerebellum
WHR	FI	387032	ZKSCAN4	Brain_Cerebellum
WHR	FI	282890	ZNF311	Brain_Cerebellum
WHR	FI	7754	ZNF204P	Brain_Cerebellum
WHR	FI	222696	ZSCAN23	Brain_Cerebellum
WHR	FI	7745	ZKSCAN8	Brain_Cerebellum
WHR	FI	394254	GPR89P	Brain_Cerebellum
WHR	FI	651302	ZKSCAN8P1	Brain_Cerebellum
WHR	FI	346157	ZNF391	Brain_Cerebellum
WHR	FI	221035	REEP3	Brain_Cerebellum
WHR	FI	359743	MRPL35P2	Brain_Cerebellum
WHR	FI	124902436	LOC124902436	Brain_Cerebellum
WHR	FI	1959	EGR2	Brain_Cerebellum
WHR	FI	22891	ZNF365	Brain_Cerebellum
WHR	FI	283045	LOC283045	Brain_Cerebellum
WHR	FI	26040	SETBP1	Brain_Cerebellum
WHR	FI	7112	TMPO	Brain_Cerebellum
WHR	FI	317	APAF1	Brain_Cerebellum
WHR	FI	121457	IKBIP	Brain_Cerebellum
WHR	FI	196475	RMST	Brain_Cerebellum
WHR	FI	78988	MRPL57	Brain_Cerebellum
WHR	FI	101928764	LOC101928764	Brain_Cerebellum
WHR	FI	100652865	LINC00539	Brain_Cerebellum
WHR	FI	650794	MIPEPP3	Brain_Cerebellum
WHR	FI	253832	ZDHHC20	Brain_Cerebellum
WHR	FI	26524	LATS2	Brain_Cerebellum
WHR	FI	221154	MICU2	Brain_Cerebellum
WHR	FI	2254	FGF9	Brain_Cerebellum
WHR	FI	11101	ATE1	Brain_Cerebellum
WHR	FI	100130887	ATE1OSP	Brain_Cerebellum
WHR	FI	10579	TACC2	Brain_Cerebellum
WHR	FI	729402	RPL21P16	Brain_Cerebellum
WHR	FI	54780	NSMCE4A	Brain_Cerebellum
WHR	FI	642597	AKAIN1	Brain_Cerebellum
WHR	FI	339290	LINC00667	Brain_Cerebellum
WHR	FI	23136	EPB41L3	Brain_Cerebellum
WHR	FI	147525	LINC00526	Brain_Cerebellum
WHR	FI	255403	ZNF718	Brain_Cerebellum
WHR	FI	10336	PCGF3	Brain_Cerebellum
WHR	FI	5158	PDE6B	Brain_Cerebellum
WHR	FI	100129917	PCGF3-AS1	Brain_Cerebellum
WHR	FI	105374338	LOC105374338	Brain_Cerebellum
WHR	FI	84179	SLC49A3	Brain_Cerebellum
WHR	FI	54872	PIGG	Brain_Cerebellum
WHR	FI	4636	MYL5	Brain_Cerebellum
WHR	FI	152687	ZNF595	Brain_Cerebellum
WHR	FI	7700	ZNF141	Brain_Cerebellum
WHR	FI	100288172	LOC100288172	Brain_Cerebellum
WHR	FI	101928521	PDE6B-AS1	Brain_Cerebellum
WHR	FI	642280	ZNF876P	Brain_Cerebellum
WHR	FI	170960	ZNF721	Brain_Cerebellum
WHR	FI	55322	C5orf22	Brain_Cerebellum
WHR	FI	23484	LEPROTL1	Brain_Cerebellum
WHR	FI	2936	GSR	Brain_Cerebellum
WHR	FI	7993	UBXN8	Brain_Cerebellum
WHR	FI	11030	RBPMS	Brain_Cerebellum
WHR	FI	392209	HSPA8P11	Brain_Cerebellum
WHR	FI	5516	PPP2CB	Brain_Cerebellum
WHR	FI	57449	PLEKHG5	Brain_Cerebellum
WHR	FI	90326	THAP3	Brain_Cerebellum
WHR	FI	8718	TNFRSF25	Brain_Cerebellum
WHR	FI	11332	ACOT7	Brain_Cerebellum
WHR	FI	8863	PER3	Brain_Cerebellum
WHR	FI	23463	ICMT	Brain_Cerebellum
WHR	FI	388591	RNF207	Brain_Cerebellum
WHR	FI	80352	RNF39	Brain_Cerebellum
WHR	FI	3105	HLA-A	Brain_Cerebellum
WHR	FI	30834	POLR1H	Brain_Cerebellum
WHR	FI	352990	HCP5B	Brain_Cerebellum
WHR	FI	6148	RPL23AP1	Brain_Cerebellum
WHR	FI	80862	POLR1HASP	Brain_Cerebellum
WHR	FI	352966	HLA-W	Brain_Cerebellum
WHR	FI	352965	HLA-U	Brain_Cerebellum
WHR	FI	3135	HLA-G	Brain_Cerebellum
WHR	FI	6992	PPP1R11	Brain_Cerebellum
WHR	FI	28973	MRPS18B	Brain_Cerebellum
WHR	FI	346171	ZFP57	Brain_Cerebellum
WHR	FI	90187	EMILIN3	Brain_Cerebellum
WHR	FI	64900	LPIN3	Brain_Cerebellum
WHR	FI	5335	PLCG1	Brain_Cerebellum
WHR	FI	9935	MAFB	Brain_Cerebellum
WHR	FI	2850	GPR27	Brain_Cerebellum
WHR	FI	3138	HLA-K	Brain_Cerebellum
WHR	FI	3137	HLA-J	Brain_Cerebellum
WHR	FI	80868	HCG4B	Brain_Cerebellum
WHR	FI	54435	HCG4	Brain_Cerebellum
WHR	FI	3136	HLA-H	Brain_Cerebellum
WHR	FI	2550	GABBR1	Brain_Cerebellum
WHR	FI	3134	HLA-F	Brain_Cerebellum
WHR	FI	285830	HLA-F-AS1	Brain_Cerebellum
WHR	FI	4280	MICE	Brain_Cerebellum
WHR	FI	352964	HLA-T	Brain_Cerebellum
WHR	FI	352962	HLA-V	Brain_Cerebellum
WHR	FI	7776	ZNF236	Brain_Cerebellum
WHR	FI	100131655	ZNF236-DT	Brain_Cerebellum
WHR	FI	84240	ZCCHC9	Brain_Cerebellum
WHR	FI	83734	ATG10	Brain_Cerebellum
WHR	FI	6228	RPS23	Brain_Cerebellum
WHR	FI	92270	ATP6AP1L	Brain_Cerebellum
WHR	FI	23635	SSBP2	Brain_Cerebellum
WHR	FI	5924	RASGRF2	Brain_Cerebellum
WHR	FI	100131067	CKMT2-AS1	Brain_Cerebellum
WHR	FI	389170	LEKR1	Brain_Cerebellum
WHR	FI	730091	LINC00886	Brain_Cerebellum
WHR	FI	7881	KCNAB1	Brain_Cerebellum
WHR	FI	3118	HLA-DQA2	Brain_Cortex
WHR	FI	3117	HLA-DQA1	Brain_Cortex
WHR	FI	106480429	HLA-DQB1-AS1	Brain_Cortex
WHR	FI	101927314	LOC101927314	Brain_Cortex
WHR	FI	26235	FBXL4	Brain_Cortex
WHR	FI	85015	USP45	Brain_Cortex
WHR	FI	103695363	FOXG1-AS1	Brain_Cortex
WHR	FI	5587	PRKD1	Brain_Cortex
WHR	FI	102724934	LOC102724934	Brain_Cortex
WHR	FI	220107	DLEU7	Brain_Cortex
WHR	FI	10301	DLEU1	Brain_Cortex
WHR	FI	100874255	RNASEH2B-AS1	Brain_Cortex
WHR	FI	8847	DLEU2	Brain_Cortex
WHR	FI	22862	FNDC3A	Brain_Cortex
WHR	FI	283518	KCNRG	Brain_Cortex
WHR	FI	10206	TRIM13	Brain_Cortex
WHR	FI	79621	RNASEH2B	Brain_Cortex
WHR	FI	1620	BRINP1	Brain_Cortex
WHR	FI	9753	ZSCAN12	Brain_Cortex
WHR	FI	346171	ZFP57	Brain_Cortex
WHR	FI	5987	TRIM27	Brain_Cortex
WHR	FI	729583	LINC01556	Brain_Cortex
WHR	FI	646851	FAM227A	Brain_Cortex
WHR	FI	25777	SUN2	Brain_Cortex
WHR	FI	3761	KCNJ4	Brain_Cortex
WHR	FI	8911	CACNA1I	Brain_Cortex
WHR	FI	100419031	PRDX3P1	Brain_Cortex
WHR	FI	23467	NPTXR	Brain_Cortex
WHR	FI	140564	APOBEC3D	Brain_Cortex
WHR	FI	25776	CBY1	Brain_Cortex
WHR	FI	10521	DDX17	Brain_Cortex
WHR	FI	27350	APOBEC3C	Brain_Cortex
WHR	FI	60489	APOBEC3G	Brain_Cortex
WHR	FI	4248	MGAT3	Brain_Cortex
WHR	FI	1454	CSNK1E	Brain_Cortex
WHR	FI	164668	APOBEC3H	Brain_Cortex
WHR	FI	10126	DNAL4	Brain_Cortex
WHR	FI	9929	JOSD1	Brain_Cortex
WHR	FI	359761	MRPS18AP1	Brain_Cortex
WHR	FI	54870	QRICH1	Brain_Cortex
WHR	FI	1154	CISH	Brain_Cortex
WHR	FI	51246	SHISA5	Brain_Cortex
WHR	FI	10180	RBM6	Brain_Cortex
WHR	FI	84126	ATRIP	Brain_Cortex
WHR	FI	6405	SEMA3F	Brain_Cortex
WHR	FI	5576	PRKAR2A	Brain_Cortex
WHR	FI	1294	COL7A1	Brain_Cortex
WHR	FI	8372	HYAL3	Brain_Cortex
WHR	FI	24142	NAA80	Brain_Cortex
WHR	FI	10991	SLC38A3	Brain_Cortex
WHR	FI	3615	IMPDH2	Brain_Cortex
WHR	FI	7318	UBA7	Brain_Cortex
WHR	FI	101928931	SEMA3B-AS1	Brain_Cortex
WHR	FI	22907	DHX30	Brain_Cortex
WHR	FI	107986085	LINC02019	Brain_Cortex
WHR	FI	4486	MST1R	Brain_Cortex
WHR	FI	63891	RNF123	Brain_Cortex
WHR	FI	4485	MST1	Brain_Cortex
WHR	FI	7375	USP4	Brain_Cortex
WHR	FI	993	CDC25A	Brain_Cortex
WHR	FI	3373	HYAL1	Brain_Cortex
WHR	FI	100132677	BSN-DT	Brain_Cortex
WHR	FI	275	AMT	Brain_Cortex
WHR	FI	375341	C3orf62	Brain_Cortex
WHR	FI	79012	CAMKV	Brain_Cortex
WHR	FI	29925	GMPPB	Brain_Cortex
WHR	FI	54681	P4HTM	Brain_Cortex
WHR	FI	64925	CCDC71	Brain_Cortex
WHR	FI	5210	PFKFB4	Brain_Cortex
WHR	FI	6988	TCTA	Brain_Cortex
WHR	FI	51517	NCKIPSD	Brain_Cortex
WHR	FI	51385	ZNF589	Brain_Cortex
WHR	FI	2876	GPX1	Brain_Cortex
WHR	FI	51447	IP6K2	Brain_Cortex
WHR	FI	25915	NDUFAF3	Brain_Cortex
WHR	FI	55152	DALRD3	Brain_Cortex
WHR	FI	11180	WDR6	Brain_Cortex
WHR	FI	10201	NME6	Brain_Cortex
WHR	FI	8927	BSN	Brain_Cortex
WHR	FI	51372	TMA7	Brain_Cortex
WHR	FI	9820	CUL7	Brain_Cortex
WHR	FI	23304	UBR2	Brain_Cortex
WHR	FI	4201	MEA1	Brain_Cortex
WHR	FI	2978	GUCA1A	Brain_Cortex
WHR	FI	27232	GNMT	Brain_Cortex
WHR	FI	2979	GUCA1B	Brain_Cortex
WHR	FI	5961	PRPH2	Brain_Cortex
WHR	FI	221421	RSPH9	Brain_Cortex
WHR	FI	55173	MRPS10	Brain_Cortex
WHR	FI	441150	C6orf226	Brain_Cortex
WHR	FI	10591	DNPH1	Brain_Cortex
WHR	FI	23506	BICRAL	Brain_Cortex
WHR	FI	285855	RPL7L1	Brain_Cortex
WHR	FI	23113	CUL9	Brain_Cortex
WHR	FI	5190	PEX6	Brain_Cortex
WHR	FI	400955	LINC01122	Brain_Cortex
WHR	FI	101927285	LINC01793	Brain_Cortex
WHR	FI	644388	RPS2P47	Brain_Cortex
WHR	FI	90507	SCRN2	Brain_Cortex
WHR	FI	100131693	EIF4EP2	Brain_Cortex
WHR	FI	124995	MRPL10	Brain_Cortex
WHR	FI	102724532	SP2-DT	Brain_Cortex
WHR	FI	114881	OSBPL7	Brain_Cortex
WHR	FI	29916	SNX11	Brain_Cortex
WHR	FI	10951	CBX1	Brain_Cortex
WHR	FI	11267	SNF8	Brain_Cortex
WHR	FI	55163	PNPO	Brain_Cortex
WHR	FI	65264	UBE2Z	Brain_Cortex
WHR	FI	4779	NFE2L1	Brain_Cortex
WHR	FI	22834	ZNF652	Brain_Cortex
WHR	FI	516	ATP5MC1	Brain_Cortex
WHR	FI	10241	CALCOCO2	Brain_Cortex
WHR	FI	6668	SP2	Brain_Cortex
WHR	FI	284076	TTLL6	Brain_Cortex
WHR	FI	116435298	NFE2L1-DT	Brain_Cortex
WHR	FI	90506	LRRC46	Brain_Cortex
WHR	FI	80279	CDK5RAP3	Brain_Cortex
WHR	FI	100128010	SUMO2P17	Brain_Cortex
WHR	FI	100506325	SP2-AS1	Brain_Cortex
WHR	FI	221584	ZSCAN12P1	Brain_Cortex
WHR	FI	80317	ZKSCAN3	Brain_Cortex
WHR	FI	8330	H2AC15	Brain_Cortex
WHR	FI	493821	ZNF603P	Brain_Cortex
WHR	FI	222699	TOB2P1	Brain_Cortex
WHR	FI	7741	ZSCAN26	Brain_Cortex
WHR	FI	7745	ZKSCAN8	Brain_Cortex
WHR	FI	651302	ZKSCAN8P1	Brain_Cortex
WHR	FI	222701	ZKSCAN8P2	Brain_Cortex
WHR	FI	394254	GPR89P	Brain_Cortex
WHR	FI	222696	ZSCAN23	Brain_Cortex
WHR	FI	64288	ZSCAN31	Brain_Cortex
WHR	FI	346157	ZNF391	Brain_Cortex
WHR	FI	84547	PGBD1	Brain_Cortex
WHR	FI	7754	ZNF204P	Brain_Cortex
WHR	FI	645927	MCFD2P1	Brain_Cortex
WHR	FI	80345	ZSCAN16	Brain_Cortex
WHR	FI	8362	H4C12	Brain_Cortex
WHR	FI	7746	ZSCAN9	Brain_Cortex
WHR	FI	94026	POM121L2	Brain_Cortex
WHR	FI	100419608	ZNF602P	Brain_Cortex
WHR	FI	100507173	LINC01012	Brain_Cortex
WHR	FI	283045	LOC283045	Brain_Cortex
WHR	FI	359743	MRPL35P2	Brain_Cortex
WHR	FI	124902436	LOC124902436	Brain_Cortex
WHR	FI	221035	REEP3	Brain_Cortex
WHR	FI	121457	IKBIP	Brain_Cortex
WHR	FI	5250	SLC25A3	Brain_Cortex
WHR	FI	317	APAF1	Brain_Cortex
WHR	FI	642641	RPSAP54	Brain_Cortex
WHR	FI	78988	MRPL57	Brain_Cortex
WHR	FI	2871	GRK6P1	Brain_Cortex
WHR	FI	100652865	LINC00539	Brain_Cortex
WHR	FI	650794	MIPEPP3	Brain_Cortex
WHR	FI	11101	ATE1	Brain_Cortex
WHR	FI	100130887	ATE1OSP	Brain_Cortex
WHR	FI	10579	TACC2	Brain_Cortex
WHR	FI	642597	AKAIN1	Brain_Cortex
WHR	FI	339290	LINC00667	Brain_Cortex
WHR	FI	255403	ZNF718	Brain_Cortex
WHR	FI	4636	MYL5	Brain_Cortex
WHR	FI	152687	ZNF595	Brain_Cortex
WHR	FI	54872	PIGG	Brain_Cortex
WHR	FI	10336	PCGF3	Brain_Cortex
WHR	FI	7700	ZNF141	Brain_Cortex
WHR	FI	170960	ZNF721	Brain_Cortex
WHR	FI	105374338	LOC105374338	Brain_Cortex
WHR	FI	92070	CTBP1-DT	Brain_Cortex
WHR	FI	101928521	PDE6B-AS1	Brain_Cortex
WHR	FI	84179	SLC49A3	Brain_Cortex
WHR	FI	5158	PDE6B	Brain_Cortex
WHR	FI	100288172	LOC100288172	Brain_Cortex
WHR	FI	23484	LEPROTL1	Brain_Cortex
WHR	FI	7993	UBXN8	Brain_Cortex
WHR	FI	51669	SARAF	Brain_Cortex
WHR	FI	2936	GSR	Brain_Cortex
WHR	FI	5516	PPP2CB	Brain_Cortex
WHR	FI	118597835	DCTN6-DT	Brain_Cortex
WHR	FI	55735	DNAJC11	Brain_Cortex
WHR	FI	102724450	RNF207-AS1	Brain_Cortex
WHR	FI	23463	ICMT	Brain_Cortex
WHR	FI	90326	THAP3	Brain_Cortex
WHR	FI	9903	KLHL21	Brain_Cortex
WHR	FI	57449	PLEKHG5	Brain_Cortex
WHR	FI	8718	TNFRSF25	Brain_Cortex
WHR	FI	387509	GPR153	Brain_Cortex
WHR	FI	388591	RNF207	Brain_Cortex
WHR	FI	352962	HLA-V	Brain_Cortex
WHR	FI	80862	POLR1HASP	Brain_Cortex
WHR	FI	80352	RNF39	Brain_Cortex
WHR	FI	10211	FLOT1	Brain_Cortex
WHR	FI	3137	HLA-J	Brain_Cortex
WHR	FI	3105	HLA-A	Brain_Cortex
WHR	FI	352965	HLA-U	Brain_Cortex
WHR	FI	30834	POLR1H	Brain_Cortex
WHR	FI	780	DDR1	Brain_Cortex
WHR	FI	282890	ZNF311	Brain_Cortex
WHR	FI	64900	LPIN3	Brain_Cortex
WHR	FI	84181	CHD6	Brain_Cortex
WHR	FI	27086	FOXP1	Brain_Cortex
WHR	FI	151987	PPP4R2	Brain_Cortex
WHR	FI	285286	LINC00877	Brain_Cortex
WHR	FI	2850	GPR27	Brain_Cortex
WHR	FI	285830	HLA-F-AS1	Brain_Cortex
WHR	FI	54435	HCG4	Brain_Cortex
WHR	FI	3138	HLA-K	Brain_Cortex
WHR	FI	340198	IFITM4P	Brain_Cortex
WHR	FI	4280	MICE	Brain_Cortex
WHR	FI	80868	HCG4B	Brain_Cortex
WHR	FI	3136	HLA-H	Brain_Cortex
WHR	FI	352990	HCP5B	Brain_Cortex
WHR	FI	6148	RPL23AP1	Brain_Cortex
WHR	FI	2550	GABBR1	Brain_Cortex
WHR	FI	100131655	ZNF236-DT	Brain_Cortex
WHR	FI	7776	ZNF236	Brain_Cortex
WHR	FI	83734	ATG10	Brain_Cortex
WHR	FI	100131067	CKMT2-AS1	Brain_Cortex
WHR	FI	6228	RPS23	Brain_Cortex
WHR	FI	92270	ATP6AP1L	Brain_Cortex
WHR	FI	1160	CKMT2	Brain_Cortex
WHR	FI	134526	ACOT12	Brain_Cortex
WHR	FI	23635	SSBP2	Brain_Cortex
WHR	FI	730091	LINC00886	Brain_Cortex
WHR	FI	389170	LEKR1	Brain_Cortex
WHR	FI	6747	SSR3	Brain_Cortex
WHR	FI	100287227	TIPARP-AS1	Brain_Cortex
WHR	FI	6892	TAPBP	Brain_Frontal_Cortex_BA9
WHR	FI	3118	HLA-DQA2	Brain_Frontal_Cortex_BA9
WHR	FI	3123	HLA-DRB1	Brain_Frontal_Cortex_BA9
WHR	FI	3117	HLA-DQA1	Brain_Frontal_Cortex_BA9
WHR	FI	3128	HLA-DRB6	Brain_Frontal_Cortex_BA9
WHR	FI	103695363	FOXG1-AS1	Brain_Frontal_Cortex_BA9
WHR	FI	102724934	LOC102724934	Brain_Frontal_Cortex_BA9
WHR	FI	10301	DLEU1	Brain_Frontal_Cortex_BA9
WHR	FI	10206	TRIM13	Brain_Frontal_Cortex_BA9
WHR	FI	8847	DLEU2	Brain_Frontal_Cortex_BA9
WHR	FI	57213	SPRYD7	Brain_Frontal_Cortex_BA9
WHR	FI	283518	KCNRG	Brain_Frontal_Cortex_BA9
WHR	FI	100874255	RNASEH2B-AS1	Brain_Frontal_Cortex_BA9
WHR	FI	79621	RNASEH2B	Brain_Frontal_Cortex_BA9
WHR	FI	170954	PPP1R18	Brain_Frontal_Cortex_BA9
WHR	FI	392387	AHCYP2	Brain_Frontal_Cortex_BA9
WHR	FI	106481051	RN7SL471P	Brain_Frontal_Cortex_BA9
WHR	FI	729583	LINC01556	Brain_Frontal_Cortex_BA9
WHR	FI	5987	TRIM27	Brain_Frontal_Cortex_BA9
WHR	FI	346171	ZFP57	Brain_Frontal_Cortex_BA9
WHR	FI	54471	MIEF1	Brain_Frontal_Cortex_BA9
WHR	FI	468	ATF4	Brain_Frontal_Cortex_BA9
WHR	FI	1454	CSNK1E	Brain_Frontal_Cortex_BA9
WHR	FI	140564	APOBEC3D	Brain_Frontal_Cortex_BA9
WHR	FI	6122	RPL3	Brain_Frontal_Cortex_BA9
WHR	FI	11015	KDELR3	Brain_Frontal_Cortex_BA9
WHR	FI	56993	TOMM22	Brain_Frontal_Cortex_BA9
WHR	FI	8911	CACNA1I	Brain_Frontal_Cortex_BA9
WHR	FI	10521	DDX17	Brain_Frontal_Cortex_BA9
WHR	FI	10454	TAB1	Brain_Frontal_Cortex_BA9
WHR	FI	4248	MGAT3	Brain_Frontal_Cortex_BA9
WHR	FI	60489	APOBEC3G	Brain_Frontal_Cortex_BA9
WHR	FI	646851	FAM227A	Brain_Frontal_Cortex_BA9
WHR	FI	375341	C3orf62	Brain_Frontal_Cortex_BA9
WHR	FI	51364	ZMYND10	Brain_Frontal_Cortex_BA9
WHR	FI	10675	CSPG5	Brain_Frontal_Cortex_BA9
WHR	FI	55152	DALRD3	Brain_Frontal_Cortex_BA9
WHR	FI	51246	SHISA5	Brain_Frontal_Cortex_BA9
WHR	FI	10180	RBM6	Brain_Frontal_Cortex_BA9
WHR	FI	51517	NCKIPSD	Brain_Frontal_Cortex_BA9
WHR	FI	6405	SEMA3F	Brain_Frontal_Cortex_BA9
WHR	FI	8372	HYAL3	Brain_Frontal_Cortex_BA9
WHR	FI	24142	NAA80	Brain_Frontal_Cortex_BA9
WHR	FI	51372	TMA7	Brain_Frontal_Cortex_BA9
WHR	FI	101928931	SEMA3B-AS1	Brain_Frontal_Cortex_BA9
WHR	FI	10201	NME6	Brain_Frontal_Cortex_BA9
WHR	FI	5576	PRKAR2A	Brain_Frontal_Cortex_BA9
WHR	FI	84126	ATRIP	Brain_Frontal_Cortex_BA9
WHR	FI	54870	QRICH1	Brain_Frontal_Cortex_BA9
WHR	FI	100132677	BSN-DT	Brain_Frontal_Cortex_BA9
WHR	FI	7375	USP4	Brain_Frontal_Cortex_BA9
WHR	FI	993	CDC25A	Brain_Frontal_Cortex_BA9
WHR	FI	4485	MST1	Brain_Frontal_Cortex_BA9
WHR	FI	2876	GPX1	Brain_Frontal_Cortex_BA9
WHR	FI	275	AMT	Brain_Frontal_Cortex_BA9
WHR	FI	54681	P4HTM	Brain_Frontal_Cortex_BA9
WHR	FI	64925	CCDC71	Brain_Frontal_Cortex_BA9
WHR	FI	6599	SMARCC1	Brain_Frontal_Cortex_BA9
WHR	FI	63891	RNF123	Brain_Frontal_Cortex_BA9
WHR	FI	51385	ZNF589	Brain_Frontal_Cortex_BA9
WHR	FI	84276	NICN1	Brain_Frontal_Cortex_BA9
WHR	FI	51447	IP6K2	Brain_Frontal_Cortex_BA9
WHR	FI	29925	GMPPB	Brain_Frontal_Cortex_BA9
WHR	FI	10991	SLC38A3	Brain_Frontal_Cortex_BA9
WHR	FI	4486	MST1R	Brain_Frontal_Cortex_BA9
WHR	FI	116113	FOXP4	Brain_Frontal_Cortex_BA9
WHR	FI	4201	MEA1	Brain_Frontal_Cortex_BA9
WHR	FI	221421	RSPH9	Brain_Frontal_Cortex_BA9
WHR	FI	2978	GUCA1A	Brain_Frontal_Cortex_BA9
WHR	FI	24149	ZNF318	Brain_Frontal_Cortex_BA9
WHR	FI	27232	GNMT	Brain_Frontal_Cortex_BA9
WHR	FI	23506	BICRAL	Brain_Frontal_Cortex_BA9
WHR	FI	5754	PTK7	Brain_Frontal_Cortex_BA9
WHR	FI	5961	PRPH2	Brain_Frontal_Cortex_BA9
WHR	FI	2979	GUCA1B	Brain_Frontal_Cortex_BA9
WHR	FI	23304	UBR2	Brain_Frontal_Cortex_BA9
WHR	FI	441150	C6orf226	Brain_Frontal_Cortex_BA9
WHR	FI	10591	DNPH1	Brain_Frontal_Cortex_BA9
WHR	FI	116138	KLHDC3	Brain_Frontal_Cortex_BA9
WHR	FI	55173	MRPS10	Brain_Frontal_Cortex_BA9
WHR	FI	285855	RPL7L1	Brain_Frontal_Cortex_BA9
WHR	FI	23113	CUL9	Brain_Frontal_Cortex_BA9
WHR	FI	5190	PEX6	Brain_Frontal_Cortex_BA9
WHR	FI	101927285	LINC01793	Brain_Frontal_Cortex_BA9
WHR	FI	400955	LINC01122	Brain_Frontal_Cortex_BA9
WHR	FI	90507	SCRN2	Brain_Frontal_Cortex_BA9
WHR	FI	65264	UBE2Z	Brain_Frontal_Cortex_BA9
WHR	FI	79170	PRR15L	Brain_Frontal_Cortex_BA9
WHR	FI	102724532	SP2-DT	Brain_Frontal_Cortex_BA9
WHR	FI	55163	PNPO	Brain_Frontal_Cortex_BA9
WHR	FI	51226	COPZ2	Brain_Frontal_Cortex_BA9
WHR	FI	90506	LRRC46	Brain_Frontal_Cortex_BA9
WHR	FI	100128010	SUMO2P17	Brain_Frontal_Cortex_BA9
WHR	FI	284076	TTLL6	Brain_Frontal_Cortex_BA9
WHR	FI	2793	GNGT2	Brain_Frontal_Cortex_BA9
WHR	FI	124995	MRPL10	Brain_Frontal_Cortex_BA9
WHR	FI	11267	SNF8	Brain_Frontal_Cortex_BA9
WHR	FI	516	ATP5MC1	Brain_Frontal_Cortex_BA9
WHR	FI	114881	OSBPL7	Brain_Frontal_Cortex_BA9
WHR	FI	29916	SNX11	Brain_Frontal_Cortex_BA9
WHR	FI	80279	CDK5RAP3	Brain_Frontal_Cortex_BA9
WHR	FI	116435298	NFE2L1-DT	Brain_Frontal_Cortex_BA9
WHR	FI	346157	ZNF391	Brain_Frontal_Cortex_BA9
WHR	FI	7754	ZNF204P	Brain_Frontal_Cortex_BA9
WHR	FI	222701	ZKSCAN8P2	Brain_Frontal_Cortex_BA9
WHR	FI	493821	ZNF603P	Brain_Frontal_Cortex_BA9
WHR	FI	7741	ZSCAN26	Brain_Frontal_Cortex_BA9
WHR	FI	94026	POM121L2	Brain_Frontal_Cortex_BA9
WHR	FI	80317	ZKSCAN3	Brain_Frontal_Cortex_BA9
WHR	FI	64288	ZSCAN31	Brain_Frontal_Cortex_BA9
WHR	FI	100129195	ZSCAN16-AS1	Brain_Frontal_Cortex_BA9
WHR	FI	222699	TOB2P1	Brain_Frontal_Cortex_BA9
WHR	FI	100419608	ZNF602P	Brain_Frontal_Cortex_BA9
WHR	FI	100507173	LINC01012	Brain_Frontal_Cortex_BA9
WHR	FI	7738	ZNF184	Brain_Frontal_Cortex_BA9
WHR	FI	8362	H4C12	Brain_Frontal_Cortex_BA9
WHR	FI	7746	ZSCAN9	Brain_Frontal_Cortex_BA9
WHR	FI	84547	PGBD1	Brain_Frontal_Cortex_BA9
WHR	FI	222696	ZSCAN23	Brain_Frontal_Cortex_BA9
WHR	FI	7745	ZKSCAN8	Brain_Frontal_Cortex_BA9
WHR	FI	651302	ZKSCAN8P1	Brain_Frontal_Cortex_BA9
WHR	FI	80345	ZSCAN16	Brain_Frontal_Cortex_BA9
WHR	FI	29982	NRBF2	Brain_Frontal_Cortex_BA9
WHR	FI	221035	REEP3	Brain_Frontal_Cortex_BA9
WHR	FI	283045	LOC283045	Brain_Frontal_Cortex_BA9
WHR	FI	124902436	LOC124902436	Brain_Frontal_Cortex_BA9
WHR	FI	359743	MRPL35P2	Brain_Frontal_Cortex_BA9
WHR	FI	121457	IKBIP	Brain_Frontal_Cortex_BA9
WHR	FI	100128191	TMPO-AS1	Brain_Frontal_Cortex_BA9
WHR	FI	643711	PAFAH1B2P2	Brain_Frontal_Cortex_BA9
WHR	FI	5250	SLC25A3	Brain_Frontal_Cortex_BA9
WHR	FI	101928764	LOC101928764	Brain_Frontal_Cortex_BA9
WHR	FI	2871	GRK6P1	Brain_Frontal_Cortex_BA9
WHR	FI	650794	MIPEPP3	Brain_Frontal_Cortex_BA9
WHR	FI	51084	CRYL1	Brain_Frontal_Cortex_BA9
WHR	FI	10284	SAP18	Brain_Frontal_Cortex_BA9
WHR	FI	100130887	ATE1OSP	Brain_Frontal_Cortex_BA9
WHR	FI	5654	HTRA1	Brain_Frontal_Cortex_BA9
WHR	FI	10579	TACC2	Brain_Frontal_Cortex_BA9
WHR	FI	54780	NSMCE4A	Brain_Frontal_Cortex_BA9
WHR	FI	339290	LINC00667	Brain_Frontal_Cortex_BA9
WHR	FI	255403	ZNF718	Brain_Frontal_Cortex_BA9
WHR	FI	10336	PCGF3	Brain_Frontal_Cortex_BA9
WHR	FI	10815	CPLX1	Brain_Frontal_Cortex_BA9
WHR	FI	2261	FGFR3	Brain_Frontal_Cortex_BA9
WHR	FI	4636	MYL5	Brain_Frontal_Cortex_BA9
WHR	FI	152687	ZNF595	Brain_Frontal_Cortex_BA9
WHR	FI	170960	ZNF721	Brain_Frontal_Cortex_BA9
WHR	FI	100288172	LOC100288172	Brain_Frontal_Cortex_BA9
WHR	FI	54872	PIGG	Brain_Frontal_Cortex_BA9
WHR	FI	79963	ABCA11P	Brain_Frontal_Cortex_BA9
WHR	FI	7700	ZNF141	Brain_Frontal_Cortex_BA9
WHR	FI	105374338	LOC105374338	Brain_Frontal_Cortex_BA9
WHR	FI	84179	SLC49A3	Brain_Frontal_Cortex_BA9
WHR	FI	101928521	PDE6B-AS1	Brain_Frontal_Cortex_BA9
WHR	FI	642280	ZNF876P	Brain_Frontal_Cortex_BA9
WHR	FI	100129917	PCGF3-AS1	Brain_Frontal_Cortex_BA9
WHR	FI	55322	C5orf22	Brain_Frontal_Cortex_BA9
WHR	FI	51669	SARAF	Brain_Frontal_Cortex_BA9
WHR	FI	2936	GSR	Brain_Frontal_Cortex_BA9
WHR	FI	2961	GTF2E2	Brain_Frontal_Cortex_BA9
WHR	FI	392209	HSPA8P11	Brain_Frontal_Cortex_BA9
WHR	FI	10671	DCTN6	Brain_Frontal_Cortex_BA9
WHR	FI	7993	UBXN8	Brain_Frontal_Cortex_BA9
WHR	FI	102724450	RNF207-AS1	Brain_Frontal_Cortex_BA9
WHR	FI	23463	ICMT	Brain_Frontal_Cortex_BA9
WHR	FI	57449	PLEKHG5	Brain_Frontal_Cortex_BA9
WHR	FI	8718	TNFRSF25	Brain_Frontal_Cortex_BA9
WHR	FI	387509	GPR153	Brain_Frontal_Cortex_BA9
WHR	FI	90326	THAP3	Brain_Frontal_Cortex_BA9
WHR	FI	110841581	CAMTA1-DT	Brain_Frontal_Cortex_BA9
WHR	FI	388591	RNF207	Brain_Frontal_Cortex_BA9
WHR	FI	124903640	LOC124903640	Brain_Frontal_Cortex_BA9
WHR	FI	6992	PPP1R11	Brain_Frontal_Cortex_BA9
WHR	FI	30834	POLR1H	Brain_Frontal_Cortex_BA9
WHR	FI	3135	HLA-G	Brain_Frontal_Cortex_BA9
WHR	FI	80868	HCG4B	Brain_Frontal_Cortex_BA9
WHR	FI	352990	HCP5B	Brain_Frontal_Cortex_BA9
WHR	FI	80862	POLR1HASP	Brain_Frontal_Cortex_BA9
WHR	FI	3105	HLA-A	Brain_Frontal_Cortex_BA9
WHR	FI	80352	RNF39	Brain_Frontal_Cortex_BA9
WHR	FI	352962	HLA-V	Brain_Frontal_Cortex_BA9
WHR	FI	84181	CHD6	Brain_Frontal_Cortex_BA9
WHR	FI	64900	LPIN3	Brain_Frontal_Cortex_BA9
WHR	FI	23051	ZHX3	Brain_Frontal_Cortex_BA9
WHR	FI	317649	EIF4E3	Brain_Frontal_Cortex_BA9
WHR	FI	285286	LINC00877	Brain_Frontal_Cortex_BA9
WHR	FI	2850	GPR27	Brain_Frontal_Cortex_BA9
WHR	FI	100048909	TMEM183AP1	Brain_Frontal_Cortex_BA9
WHR	FI	54435	HCG4	Brain_Frontal_Cortex_BA9
WHR	FI	3138	HLA-K	Brain_Frontal_Cortex_BA9
WHR	FI	4280	MICE	Brain_Frontal_Cortex_BA9
WHR	FI	2550	GABBR1	Brain_Frontal_Cortex_BA9
WHR	FI	3136	HLA-H	Brain_Frontal_Cortex_BA9
WHR	FI	285830	HLA-F-AS1	Brain_Frontal_Cortex_BA9
WHR	FI	352965	HLA-U	Brain_Frontal_Cortex_BA9
WHR	FI	6148	RPL23AP1	Brain_Frontal_Cortex_BA9
WHR	FI	100131655	ZNF236-DT	Brain_Frontal_Cortex_BA9
WHR	FI	7776	ZNF236	Brain_Frontal_Cortex_BA9
WHR	FI	100131067	CKMT2-AS1	Brain_Frontal_Cortex_BA9
WHR	FI	6228	RPS23	Brain_Frontal_Cortex_BA9
WHR	FI	83734	ATG10	Brain_Frontal_Cortex_BA9
WHR	FI	92270	ATP6AP1L	Brain_Frontal_Cortex_BA9
WHR	FI	1160	CKMT2	Brain_Frontal_Cortex_BA9
WHR	FI	6747	SSR3	Brain_Frontal_Cortex_BA9
WHR	FI	389170	LEKR1	Brain_Frontal_Cortex_BA9
WHR	FI	100287227	TIPARP-AS1	Brain_Frontal_Cortex_BA9
WHR	FI	730091	LINC00886	Brain_Frontal_Cortex_BA9
WHR	FI	3118	HLA-DQA2	Brain_Hippocampus
WHR	FI	3128	HLA-DRB6	Brain_Hippocampus
WHR	FI	101927314	LOC101927314	Brain_Hippocampus
WHR	FI	25957	PNISR	Brain_Hippocampus
WHR	FI	26235	FBXL4	Brain_Hippocampus
WHR	FI	5587	PRKD1	Brain_Hippocampus
WHR	FI	103695363	FOXG1-AS1	Brain_Hippocampus
WHR	FI	1690	COCH	Brain_Hippocampus
WHR	FI	10301	DLEU1	Brain_Hippocampus
WHR	FI	51131	PHF11	Brain_Hippocampus
WHR	FI	10206	TRIM13	Brain_Hippocampus
WHR	FI	100874255	RNASEH2B-AS1	Brain_Hippocampus
WHR	FI	79621	RNASEH2B	Brain_Hippocampus
WHR	FI	282890	ZNF311	Brain_Hippocampus
WHR	FI	5987	TRIM27	Brain_Hippocampus
WHR	FI	124901296	LOC124901296	Brain_Hippocampus
WHR	FI	11015	KDELR3	Brain_Hippocampus
WHR	FI	5155	PDGFB	Brain_Hippocampus
WHR	FI	29775	CARD10	Brain_Hippocampus
WHR	FI	140564	APOBEC3D	Brain_Hippocampus
WHR	FI	27350	APOBEC3C	Brain_Hippocampus
WHR	FI	646851	FAM227A	Brain_Hippocampus
WHR	FI	60489	APOBEC3G	Brain_Hippocampus
WHR	FI	25776	CBY1	Brain_Hippocampus
WHR	FI	4248	MGAT3	Brain_Hippocampus
WHR	FI	468	ATF4	Brain_Hippocampus
WHR	FI	54471	MIEF1	Brain_Hippocampus
WHR	FI	10454	TAB1	Brain_Hippocampus
WHR	FI	10521	DDX17	Brain_Hippocampus
WHR	FI	54870	QRICH1	Brain_Hippocampus
WHR	FI	10675	CSPG5	Brain_Hippocampus
WHR	FI	84126	ATRIP	Brain_Hippocampus
WHR	FI	100132677	BSN-DT	Brain_Hippocampus
WHR	FI	8372	HYAL3	Brain_Hippocampus
WHR	FI	5210	PFKFB4	Brain_Hippocampus
WHR	FI	51372	TMA7	Brain_Hippocampus
WHR	FI	646450	ARIH2OS	Brain_Hippocampus
WHR	FI	6405	SEMA3F	Brain_Hippocampus
WHR	FI	101928931	SEMA3B-AS1	Brain_Hippocampus
WHR	FI	29925	GMPPB	Brain_Hippocampus
WHR	FI	24142	NAA80	Brain_Hippocampus
WHR	FI	275	AMT	Brain_Hippocampus
WHR	FI	10201	NME6	Brain_Hippocampus
WHR	FI	4486	MST1R	Brain_Hippocampus
WHR	FI	51385	ZNF589	Brain_Hippocampus
WHR	FI	5576	PRKAR2A	Brain_Hippocampus
WHR	FI	4485	MST1	Brain_Hippocampus
WHR	FI	54681	P4HTM	Brain_Hippocampus
WHR	FI	339834	IHO1	Brain_Hippocampus
WHR	FI	7869	SEMA3B	Brain_Hippocampus
WHR	FI	84315	MON1A	Brain_Hippocampus
WHR	FI	25915	NDUFAF3	Brain_Hippocampus
WHR	FI	63891	RNF123	Brain_Hippocampus
WHR	FI	11180	WDR6	Brain_Hippocampus
WHR	FI	51517	NCKIPSD	Brain_Hippocampus
WHR	FI	64925	CCDC71	Brain_Hippocampus
WHR	FI	51447	IP6K2	Brain_Hippocampus
WHR	FI	375341	C3orf62	Brain_Hippocampus
WHR	FI	993	CDC25A	Brain_Hippocampus
WHR	FI	2876	GPX1	Brain_Hippocampus
WHR	FI	6988	TCTA	Brain_Hippocampus
WHR	FI	10180	RBM6	Brain_Hippocampus
WHR	FI	119392	SFR1	Brain_Hippocampus
WHR	FI	4201	MEA1	Brain_Hippocampus
WHR	FI	2979	GUCA1B	Brain_Hippocampus
WHR	FI	27232	GNMT	Brain_Hippocampus
WHR	FI	55173	MRPS10	Brain_Hippocampus
WHR	FI	93643	TJAP1	Brain_Hippocampus
WHR	FI	401262	CRIP3	Brain_Hippocampus
WHR	FI	285855	RPL7L1	Brain_Hippocampus
WHR	FI	2978	GUCA1A	Brain_Hippocampus
WHR	FI	6722	SRF	Brain_Hippocampus
WHR	FI	5961	PRPH2	Brain_Hippocampus
WHR	FI	441150	C6orf226	Brain_Hippocampus
WHR	FI	10591	DNPH1	Brain_Hippocampus
WHR	FI	9533	POLR1C	Brain_Hippocampus
WHR	FI	5190	PEX6	Brain_Hippocampus
WHR	FI	400955	LINC01122	Brain_Hippocampus
WHR	FI	65264	UBE2Z	Brain_Hippocampus
WHR	FI	55163	PNPO	Brain_Hippocampus
WHR	FI	90506	LRRC46	Brain_Hippocampus
WHR	FI	102724532	SP2-DT	Brain_Hippocampus
WHR	FI	3212	HOXB2	Brain_Hippocampus
WHR	FI	100874362	HOXB-AS1	Brain_Hippocampus
WHR	FI	100128010	SUMO2P17	Brain_Hippocampus
WHR	FI	10951	CBX1	Brain_Hippocampus
WHR	FI	124995	MRPL10	Brain_Hippocampus
WHR	FI	90507	SCRN2	Brain_Hippocampus
WHR	FI	284076	TTLL6	Brain_Hippocampus
WHR	FI	80279	CDK5RAP3	Brain_Hippocampus
WHR	FI	8631	SKAP1	Brain_Hippocampus
WHR	FI	116435298	NFE2L1-DT	Brain_Hippocampus
WHR	FI	11267	SNF8	Brain_Hippocampus
WHR	FI	516	ATP5MC1	Brain_Hippocampus
WHR	FI	112399	EGLN3	Brain_Hippocampus
WHR	FI	29777	ABT1	Brain_Hippocampus
WHR	FI	222699	TOB2P1	Brain_Hippocampus
WHR	FI	80317	ZKSCAN3	Brain_Hippocampus
WHR	FI	222698	NKAPL	Brain_Hippocampus
WHR	FI	100419608	ZNF602P	Brain_Hippocampus
WHR	FI	493821	ZNF603P	Brain_Hippocampus
WHR	FI	222696	ZSCAN23	Brain_Hippocampus
WHR	FI	7741	ZSCAN26	Brain_Hippocampus
WHR	FI	64288	ZSCAN31	Brain_Hippocampus
WHR	FI	346157	ZNF391	Brain_Hippocampus
WHR	FI	651302	ZKSCAN8P1	Brain_Hippocampus
WHR	FI	7738	ZNF184	Brain_Hippocampus
WHR	FI	7746	ZSCAN9	Brain_Hippocampus
WHR	FI	84547	PGBD1	Brain_Hippocampus
WHR	FI	221584	ZSCAN12P1	Brain_Hippocampus
WHR	FI	7745	ZKSCAN8	Brain_Hippocampus
WHR	FI	100507173	LINC01012	Brain_Hippocampus
WHR	FI	283045	LOC283045	Brain_Hippocampus
WHR	FI	221035	REEP3	Brain_Hippocampus
WHR	FI	359743	MRPL35P2	Brain_Hippocampus
WHR	FI	124902436	LOC124902436	Brain_Hippocampus
WHR	FI	101927943	SETBP1-DT	Brain_Hippocampus
WHR	FI	5250	SLC25A3	Brain_Hippocampus
WHR	FI	121457	IKBIP	Brain_Hippocampus
WHR	FI	317	APAF1	Brain_Hippocampus
WHR	FI	100652865	LINC00539	Brain_Hippocampus
WHR	FI	101928764	LOC101928764	Brain_Hippocampus
WHR	FI	221150	SKA3	Brain_Hippocampus
WHR	FI	100421313	GAPDHP52	Brain_Hippocampus
WHR	FI	2871	GRK6P1	Brain_Hippocampus
WHR	FI	100130887	ATE1OSP	Brain_Hippocampus
WHR	FI	11101	ATE1	Brain_Hippocampus
WHR	FI	147525	LINC00526	Brain_Hippocampus
WHR	FI	339290	LINC00667	Brain_Hippocampus
WHR	FI	10336	PCGF3	Brain_Hippocampus
WHR	FI	4636	MYL5	Brain_Hippocampus
WHR	FI	152687	ZNF595	Brain_Hippocampus
WHR	FI	642280	ZNF876P	Brain_Hippocampus
WHR	FI	84179	SLC49A3	Brain_Hippocampus
WHR	FI	255403	ZNF718	Brain_Hippocampus
WHR	FI	5158	PDE6B	Brain_Hippocampus
WHR	FI	100129917	PCGF3-AS1	Brain_Hippocampus
WHR	FI	54872	PIGG	Brain_Hippocampus
WHR	FI	7700	ZNF141	Brain_Hippocampus
WHR	FI	101928521	PDE6B-AS1	Brain_Hippocampus
WHR	FI	105374338	LOC105374338	Brain_Hippocampus
WHR	FI	29102	DROSHA	Brain_Hippocampus
WHR	FI	56154	TEX15	Brain_Hippocampus
WHR	FI	7993	UBXN8	Brain_Hippocampus
WHR	FI	51669	SARAF	Brain_Hippocampus
WHR	FI	23484	LEPROTL1	Brain_Hippocampus
WHR	FI	57449	PLEKHG5	Brain_Hippocampus
WHR	FI	23463	ICMT	Brain_Hippocampus
WHR	FI	83715	ESPN	Brain_Hippocampus
WHR	FI	102724450	RNF207-AS1	Brain_Hippocampus
WHR	FI	102724552	RERE-AS1	Brain_Hippocampus
WHR	FI	90326	THAP3	Brain_Hippocampus
WHR	FI	388591	RNF207	Brain_Hippocampus
WHR	FI	80352	RNF39	Brain_Hippocampus
WHR	FI	352990	HCP5B	Brain_Hippocampus
WHR	FI	80862	POLR1HASP	Brain_Hippocampus
WHR	FI	352965	HLA-U	Brain_Hippocampus
WHR	FI	30834	POLR1H	Brain_Hippocampus
WHR	FI	3105	HLA-A	Brain_Hippocampus
WHR	FI	90187	EMILIN3	Brain_Hippocampus
WHR	FI	64900	LPIN3	Brain_Hippocampus
WHR	FI	101927117	PLCG1-AS1	Brain_Hippocampus
WHR	FI	2850	GPR27	Brain_Hippocampus
WHR	FI	317649	EIF4E3	Brain_Hippocampus
WHR	FI	285286	LINC00877	Brain_Hippocampus
WHR	FI	340198	IFITM4P	Brain_Hippocampus
WHR	FI	54435	HCG4	Brain_Hippocampus
WHR	FI	3138	HLA-K	Brain_Hippocampus
WHR	FI	6148	RPL23AP1	Brain_Hippocampus
WHR	FI	4280	MICE	Brain_Hippocampus
WHR	FI	7932	OR2H2	Brain_Hippocampus
WHR	FI	352962	HLA-V	Brain_Hippocampus
WHR	FI	80868	HCG4B	Brain_Hippocampus
WHR	FI	2550	GABBR1	Brain_Hippocampus
WHR	FI	3136	HLA-H	Brain_Hippocampus
WHR	FI	114821	SCAND3	Brain_Hippocampus
WHR	FI	2587	GALR1	Brain_Hippocampus
WHR	FI	100131655	ZNF236-DT	Brain_Hippocampus
WHR	FI	83734	ATG10	Brain_Hippocampus
WHR	FI	1160	CKMT2	Brain_Hippocampus
WHR	FI	92270	ATP6AP1L	Brain_Hippocampus
WHR	FI	5924	RASGRF2	Brain_Hippocampus
WHR	FI	6228	RPS23	Brain_Hippocampus
WHR	FI	100131067	CKMT2-AS1	Brain_Hippocampus
WHR	FI	5806	PTX3	Brain_Hippocampus
WHR	FI	389170	LEKR1	Brain_Hippocampus
WHR	FI	730091	LINC00886	Brain_Hippocampus
WHR	FI	3118	HLA-DQA2	Brain_Hypothalamus
WHR	FI	3128	HLA-DRB6	Brain_Hypothalamus
WHR	FI	3117	HLA-DQA1	Brain_Hypothalamus
WHR	FI	3119	HLA-DQB1	Brain_Hypothalamus
WHR	FI	106480429	HLA-DQB1-AS1	Brain_Hypothalamus
WHR	FI	3120	HLA-DQB2	Brain_Hypothalamus
WHR	FI	26235	FBXL4	Brain_Hypothalamus
WHR	FI	387978	LINC01551	Brain_Hypothalamus
WHR	FI	10301	DLEU1	Brain_Hypothalamus
WHR	FI	283518	KCNRG	Brain_Hypothalamus
WHR	FI	10206	TRIM13	Brain_Hypothalamus
WHR	FI	100874255	RNASEH2B-AS1	Brain_Hypothalamus
WHR	FI	79621	RNASEH2B	Brain_Hypothalamus
WHR	FI	222699	TOB2P1	Brain_Hypothalamus
WHR	FI	729583	LINC01556	Brain_Hypothalamus
WHR	FI	5987	TRIM27	Brain_Hypothalamus
WHR	FI	282890	ZNF311	Brain_Hypothalamus
WHR	FI	54471	MIEF1	Brain_Hypothalamus
WHR	FI	11015	KDELR3	Brain_Hypothalamus
WHR	FI	25776	CBY1	Brain_Hypothalamus
WHR	FI	8911	CACNA1I	Brain_Hypothalamus
WHR	FI	646851	FAM227A	Brain_Hypothalamus
WHR	FI	164668	APOBEC3H	Brain_Hypothalamus
WHR	FI	140564	APOBEC3D	Brain_Hypothalamus
WHR	FI	468	ATF4	Brain_Hypothalamus
WHR	FI	9402	GRAP2	Brain_Hypothalamus
WHR	FI	10521	DDX17	Brain_Hypothalamus
WHR	FI	27350	APOBEC3C	Brain_Hypothalamus
WHR	FI	158	ADSL	Brain_Hypothalamus
WHR	FI	4248	MGAT3	Brain_Hypothalamus
WHR	FI	60489	APOBEC3G	Brain_Hypothalamus
WHR	FI	29775	CARD10	Brain_Hypothalamus
WHR	FI	285231	FBXW12	Brain_Hypothalamus
WHR	FI	7869	SEMA3B	Brain_Hypothalamus
WHR	FI	10675	CSPG5	Brain_Hypothalamus
WHR	FI	275	AMT	Brain_Hypothalamus
WHR	FI	7375	USP4	Brain_Hypothalamus
WHR	FI	51517	NCKIPSD	Brain_Hypothalamus
WHR	FI	84126	ATRIP	Brain_Hypothalamus
WHR	FI	8372	HYAL3	Brain_Hypothalamus
WHR	FI	24142	NAA80	Brain_Hypothalamus
WHR	FI	65010	SLC26A6	Brain_Hypothalamus
WHR	FI	8927	BSN	Brain_Hypothalamus
WHR	FI	10641	NPRL2	Brain_Hypothalamus
WHR	FI	646424	SPINK8	Brain_Hypothalamus
WHR	FI	29925	GMPPB	Brain_Hypothalamus
WHR	FI	10201	NME6	Brain_Hypothalamus
WHR	FI	4486	MST1R	Brain_Hypothalamus
WHR	FI	2876	GPX1	Brain_Hypothalamus
WHR	FI	993	CDC25A	Brain_Hypothalamus
WHR	FI	5210	PFKFB4	Brain_Hypothalamus
WHR	FI	51385	ZNF589	Brain_Hypothalamus
WHR	FI	54870	QRICH1	Brain_Hypothalamus
WHR	FI	10180	RBM6	Brain_Hypothalamus
WHR	FI	63891	RNF123	Brain_Hypothalamus
WHR	FI	4485	MST1	Brain_Hypothalamus
WHR	FI	22907	DHX30	Brain_Hypothalamus
WHR	FI	51372	TMA7	Brain_Hypothalamus
WHR	FI	54681	P4HTM	Brain_Hypothalamus
WHR	FI	64925	CCDC71	Brain_Hypothalamus
WHR	FI	51447	IP6K2	Brain_Hypothalamus
WHR	FI	10425	ARIH2	Brain_Hypothalamus
WHR	FI	84276	NICN1	Brain_Hypothalamus
WHR	FI	3373	HYAL1	Brain_Hypothalamus
WHR	FI	4201	MEA1	Brain_Hypothalamus
WHR	FI	2978	GUCA1A	Brain_Hypothalamus
WHR	FI	55173	MRPS10	Brain_Hypothalamus
WHR	FI	9820	CUL7	Brain_Hypothalamus
WHR	FI	27232	GNMT	Brain_Hypothalamus
WHR	FI	285855	RPL7L1	Brain_Hypothalamus
WHR	FI	5961	PRPH2	Brain_Hypothalamus
WHR	FI	2979	GUCA1B	Brain_Hypothalamus
WHR	FI	111216283	POLH-AS1	Brain_Hypothalamus
WHR	FI	441150	C6orf226	Brain_Hypothalamus
WHR	FI	5754	PTK7	Brain_Hypothalamus
WHR	FI	5190	PEX6	Brain_Hypothalamus
WHR	FI	7444	VRK2	Brain_Hypothalamus
WHR	FI	90507	SCRN2	Brain_Hypothalamus
WHR	FI	65264	UBE2Z	Brain_Hypothalamus
WHR	FI	124995	MRPL10	Brain_Hypothalamus
WHR	FI	55163	PNPO	Brain_Hypothalamus
WHR	FI	102724532	SP2-DT	Brain_Hypothalamus
WHR	FI	516	ATP5MC1	Brain_Hypothalamus
WHR	FI	80279	CDK5RAP3	Brain_Hypothalamus
WHR	FI	29916	SNX11	Brain_Hypothalamus
WHR	FI	8631	SKAP1	Brain_Hypothalamus
WHR	FI	2793	GNGT2	Brain_Hypothalamus
WHR	FI	11267	SNF8	Brain_Hypothalamus
WHR	FI	284076	TTLL6	Brain_Hypothalamus
WHR	FI	100128010	SUMO2P17	Brain_Hypothalamus
WHR	FI	116435298	NFE2L1-DT	Brain_Hypothalamus
WHR	FI	30009	TBX21	Brain_Hypothalamus
WHR	FI	112399	EGLN3	Brain_Hypothalamus
WHR	FI	326603	MTCO1P2	Brain_Hypothalamus
WHR	FI	100419608	ZNF602P	Brain_Hypothalamus
WHR	FI	8341	H2BC15	Brain_Hypothalamus
WHR	FI	7741	ZSCAN26	Brain_Hypothalamus
WHR	FI	7745	ZKSCAN8	Brain_Hypothalamus
WHR	FI	80317	ZKSCAN3	Brain_Hypothalamus
WHR	FI	64288	ZSCAN31	Brain_Hypothalamus
WHR	FI	394254	GPR89P	Brain_Hypothalamus
WHR	FI	222696	ZSCAN23	Brain_Hypothalamus
WHR	FI	493821	ZNF603P	Brain_Hypothalamus
WHR	FI	7738	ZNF184	Brain_Hypothalamus
WHR	FI	346157	ZNF391	Brain_Hypothalamus
WHR	FI	651302	ZKSCAN8P1	Brain_Hypothalamus
WHR	FI	7746	ZSCAN9	Brain_Hypothalamus
WHR	FI	221584	ZSCAN12P1	Brain_Hypothalamus
WHR	FI	29982	NRBF2	Brain_Hypothalamus
WHR	FI	221035	REEP3	Brain_Hypothalamus
WHR	FI	124902436	LOC124902436	Brain_Hypothalamus
WHR	FI	359743	MRPL35P2	Brain_Hypothalamus
WHR	FI	283045	LOC283045	Brain_Hypothalamus
WHR	FI	26040	SETBP1	Brain_Hypothalamus
WHR	FI	121457	IKBIP	Brain_Hypothalamus
WHR	FI	100130887	ATE1OSP	Brain_Hypothalamus
WHR	FI	339290	LINC00667	Brain_Hypothalamus
WHR	FI	10336	PCGF3	Brain_Hypothalamus
WHR	FI	4636	MYL5	Brain_Hypothalamus
WHR	FI	152687	ZNF595	Brain_Hypothalamus
WHR	FI	170960	ZNF721	Brain_Hypothalamus
WHR	FI	100288172	LOC100288172	Brain_Hypothalamus
WHR	FI	255403	ZNF718	Brain_Hypothalamus
WHR	FI	84179	SLC49A3	Brain_Hypothalamus
WHR	FI	101928521	PDE6B-AS1	Brain_Hypothalamus
WHR	FI	55322	C5orf22	Brain_Hypothalamus
WHR	FI	7993	UBXN8	Brain_Hypothalamus
WHR	FI	100129398	LPGAT1P1	Brain_Hypothalamus
WHR	FI	2936	GSR	Brain_Hypothalamus
WHR	FI	148479	PHF13	Brain_Hypothalamus
WHR	FI	23463	ICMT	Brain_Hypothalamus
WHR	FI	3104	ZBTB48	Brain_Hypothalamus
WHR	FI	102724450	RNF207-AS1	Brain_Hypothalamus
WHR	FI	83715	ESPN	Brain_Hypothalamus
WHR	FI	90326	THAP3	Brain_Hypothalamus
WHR	FI	8718	TNFRSF25	Brain_Hypothalamus
WHR	FI	10911	UTS2	Brain_Hypothalamus
WHR	FI	80868	HCG4B	Brain_Hypothalamus
WHR	FI	3134	HLA-F	Brain_Hypothalamus
WHR	FI	3105	HLA-A	Brain_Hypothalamus
WHR	FI	3138	HLA-K	Brain_Hypothalamus
WHR	FI	352990	HCP5B	Brain_Hypothalamus
WHR	FI	80862	POLR1HASP	Brain_Hypothalamus
WHR	FI	352965	HLA-U	Brain_Hypothalamus
WHR	FI	3135	HLA-G	Brain_Hypothalamus
WHR	FI	80352	RNF39	Brain_Hypothalamus
WHR	FI	3137	HLA-J	Brain_Hypothalamus
WHR	FI	64900	LPIN3	Brain_Hypothalamus
WHR	FI	90187	EMILIN3	Brain_Hypothalamus
WHR	FI	2850	GPR27	Brain_Hypothalamus
WHR	FI	317649	EIF4E3	Brain_Hypothalamus
WHR	FI	285286	LINC00877	Brain_Hypothalamus
WHR	FI	285830	HLA-F-AS1	Brain_Hypothalamus
WHR	FI	54435	HCG4	Brain_Hypothalamus
WHR	FI	352962	HLA-V	Brain_Hypothalamus
WHR	FI	3136	HLA-H	Brain_Hypothalamus
WHR	FI	6148	RPL23AP1	Brain_Hypothalamus
WHR	FI	30834	POLR1H	Brain_Hypothalamus
WHR	FI	4280	MICE	Brain_Hypothalamus
WHR	FI	340198	IFITM4P	Brain_Hypothalamus
WHR	FI	400660	LINC00683	Brain_Hypothalamus
WHR	FI	100131655	ZNF236-DT	Brain_Hypothalamus
WHR	FI	7776	ZNF236	Brain_Hypothalamus
WHR	FI	100131067	CKMT2-AS1	Brain_Hypothalamus
WHR	FI	6228	RPS23	Brain_Hypothalamus
WHR	FI	83734	ATG10	Brain_Hypothalamus
WHR	FI	92270	ATP6AP1L	Brain_Hypothalamus
WHR	FI	389170	LEKR1	Brain_Hypothalamus
WHR	FI	730091	LINC00886	Brain_Hypothalamus
WHR	FI	100287227	TIPARP-AS1	Brain_Hypothalamus
WHR	FI	3120	HLA-DQB2	Brain_Nucleus_accumbens_basal_ganglia
WHR	FI	3119	HLA-DQB1	Brain_Nucleus_accumbens_basal_ganglia
WHR	FI	3118	HLA-DQA2	Brain_Nucleus_accumbens_basal_ganglia
WHR	FI	3117	HLA-DQA1	Brain_Nucleus_accumbens_basal_ganglia
WHR	FI	3128	HLA-DRB6	Brain_Nucleus_accumbens_basal_ganglia
WHR	FI	26235	FBXL4	Brain_Nucleus_accumbens_basal_ganglia
WHR	FI	103695363	FOXG1-AS1	Brain_Nucleus_accumbens_basal_ganglia
WHR	FI	387978	LINC01551	Brain_Nucleus_accumbens_basal_ganglia
WHR	FI	10301	DLEU1	Brain_Nucleus_accumbens_basal_ganglia
WHR	FI	8847	DLEU2	Brain_Nucleus_accumbens_basal_ganglia
WHR	FI	26512	INTS6	Brain_Nucleus_accumbens_basal_ganglia
WHR	FI	100874255	RNASEH2B-AS1	Brain_Nucleus_accumbens_basal_ganglia
WHR	FI	79621	RNASEH2B	Brain_Nucleus_accumbens_basal_ganglia
WHR	FI	10206	TRIM13	Brain_Nucleus_accumbens_basal_ganglia
WHR	FI	121676925	ZBED9-AS1	Brain_Nucleus_accumbens_basal_ganglia
WHR	FI	729583	LINC01556	Brain_Nucleus_accumbens_basal_ganglia
WHR	FI	5987	TRIM27	Brain_Nucleus_accumbens_basal_ganglia
WHR	FI	100129195	ZSCAN16-AS1	Brain_Nucleus_accumbens_basal_ganglia
WHR	FI	54471	MIEF1	Brain_Nucleus_accumbens_basal_ganglia
WHR	FI	468	ATF4	Brain_Nucleus_accumbens_basal_ganglia
WHR	FI	23467	NPTXR	Brain_Nucleus_accumbens_basal_ganglia
WHR	FI	9582	APOBEC3B	Brain_Nucleus_accumbens_basal_ganglia
WHR	FI	6122	RPL3	Brain_Nucleus_accumbens_basal_ganglia
WHR	FI	11015	KDELR3	Brain_Nucleus_accumbens_basal_ganglia
WHR	FI	140564	APOBEC3D	Brain_Nucleus_accumbens_basal_ganglia
WHR	FI	4248	MGAT3	Brain_Nucleus_accumbens_basal_ganglia
WHR	FI	8911	CACNA1I	Brain_Nucleus_accumbens_basal_ganglia
WHR	FI	400927	TPTEP2	Brain_Nucleus_accumbens_basal_ganglia
WHR	FI	9929	JOSD1	Brain_Nucleus_accumbens_basal_ganglia
WHR	FI	23466	CBX6	Brain_Nucleus_accumbens_basal_ganglia
WHR	FI	60489	APOBEC3G	Brain_Nucleus_accumbens_basal_ganglia
WHR	FI	646851	FAM227A	Brain_Nucleus_accumbens_basal_ganglia
WHR	FI	10521	DDX17	Brain_Nucleus_accumbens_basal_ganglia
WHR	FI	6663	SOX10	Brain_Nucleus_accumbens_basal_ganglia
WHR	FI	56993	TOMM22	Brain_Nucleus_accumbens_basal_ganglia
WHR	FI	10454	TAB1	Brain_Nucleus_accumbens_basal_ganglia
WHR	FI	27350	APOBEC3C	Brain_Nucleus_accumbens_basal_ganglia
WHR	FI	22907	DHX30	Brain_Nucleus_accumbens_basal_ganglia
WHR	FI	8927	BSN	Brain_Nucleus_accumbens_basal_ganglia
WHR	FI	10201	NME6	Brain_Nucleus_accumbens_basal_ganglia
WHR	FI	84126	ATRIP	Brain_Nucleus_accumbens_basal_ganglia
WHR	FI	64925	CCDC71	Brain_Nucleus_accumbens_basal_ganglia
WHR	FI	2876	GPX1	Brain_Nucleus_accumbens_basal_ganglia
WHR	FI	8372	HYAL3	Brain_Nucleus_accumbens_basal_ganglia
WHR	FI	5210	PFKFB4	Brain_Nucleus_accumbens_basal_ganglia
WHR	FI	389119	INKA1	Brain_Nucleus_accumbens_basal_ganglia
WHR	FI	84315	MON1A	Brain_Nucleus_accumbens_basal_ganglia
WHR	FI	29925	GMPPB	Brain_Nucleus_accumbens_basal_ganglia
WHR	FI	51447	IP6K2	Brain_Nucleus_accumbens_basal_ganglia
WHR	FI	24142	NAA80	Brain_Nucleus_accumbens_basal_ganglia
WHR	FI	51246	SHISA5	Brain_Nucleus_accumbens_basal_ganglia
WHR	FI	100132677	BSN-DT	Brain_Nucleus_accumbens_basal_ganglia
WHR	FI	63891	RNF123	Brain_Nucleus_accumbens_basal_ganglia
WHR	FI	375341	C3orf62	Brain_Nucleus_accumbens_basal_ganglia
WHR	FI	3913	LAMB2	Brain_Nucleus_accumbens_basal_ganglia
WHR	FI	3373	HYAL1	Brain_Nucleus_accumbens_basal_ganglia
WHR	FI	200942	KLHDC8B	Brain_Nucleus_accumbens_basal_ganglia
WHR	FI	55152	DALRD3	Brain_Nucleus_accumbens_basal_ganglia
WHR	FI	6988	TCTA	Brain_Nucleus_accumbens_basal_ganglia
WHR	FI	10180	RBM6	Brain_Nucleus_accumbens_basal_ganglia
WHR	FI	4485	MST1	Brain_Nucleus_accumbens_basal_ganglia
WHR	FI	54870	QRICH1	Brain_Nucleus_accumbens_basal_ganglia
WHR	FI	4486	MST1R	Brain_Nucleus_accumbens_basal_ganglia
WHR	FI	84276	NICN1	Brain_Nucleus_accumbens_basal_ganglia
WHR	FI	65010	SLC26A6	Brain_Nucleus_accumbens_basal_ganglia
WHR	FI	51517	NCKIPSD	Brain_Nucleus_accumbens_basal_ganglia
WHR	FI	51372	TMA7	Brain_Nucleus_accumbens_basal_ganglia
WHR	FI	54681	P4HTM	Brain_Nucleus_accumbens_basal_ganglia
WHR	FI	51385	ZNF589	Brain_Nucleus_accumbens_basal_ganglia
WHR	FI	100129060	SEMA3F-AS1	Brain_Nucleus_accumbens_basal_ganglia
WHR	FI	25915	NDUFAF3	Brain_Nucleus_accumbens_basal_ganglia
WHR	FI	11180	WDR6	Brain_Nucleus_accumbens_basal_ganglia
WHR	FI	8692	HYAL2	Brain_Nucleus_accumbens_basal_ganglia
WHR	FI	993	CDC25A	Brain_Nucleus_accumbens_basal_ganglia
WHR	FI	6405	SEMA3F	Brain_Nucleus_accumbens_basal_ganglia
WHR	FI	275	AMT	Brain_Nucleus_accumbens_basal_ganglia
WHR	FI	79714	CCDC51	Brain_Nucleus_accumbens_basal_ganglia
WHR	FI	11068	CYB561D2	Brain_Nucleus_accumbens_basal_ganglia
WHR	FI	9644	SH3PXD2A	Brain_Nucleus_accumbens_basal_ganglia
WHR	FI	285855	RPL7L1	Brain_Nucleus_accumbens_basal_ganglia
WHR	FI	93643	TJAP1	Brain_Nucleus_accumbens_basal_ganglia
WHR	FI	4201	MEA1	Brain_Nucleus_accumbens_basal_ganglia
WHR	FI	23304	UBR2	Brain_Nucleus_accumbens_basal_ganglia
WHR	FI	5961	PRPH2	Brain_Nucleus_accumbens_basal_ganglia
WHR	FI	2978	GUCA1A	Brain_Nucleus_accumbens_basal_ganglia
WHR	FI	2979	GUCA1B	Brain_Nucleus_accumbens_basal_ganglia
WHR	FI	10591	DNPH1	Brain_Nucleus_accumbens_basal_ganglia
WHR	FI	9820	CUL7	Brain_Nucleus_accumbens_basal_ganglia
WHR	FI	988	CDC5L	Brain_Nucleus_accumbens_basal_ganglia
WHR	FI	23506	BICRAL	Brain_Nucleus_accumbens_basal_ganglia
WHR	FI	27232	GNMT	Brain_Nucleus_accumbens_basal_ganglia
WHR	FI	5190	PEX6	Brain_Nucleus_accumbens_basal_ganglia
WHR	FI	441150	C6orf226	Brain_Nucleus_accumbens_basal_ganglia
WHR	FI	55173	MRPS10	Brain_Nucleus_accumbens_basal_ganglia
WHR	FI	23113	CUL9	Brain_Nucleus_accumbens_basal_ganglia
WHR	FI	7444	VRK2	Brain_Nucleus_accumbens_basal_ganglia
WHR	FI	90507	SCRN2	Brain_Nucleus_accumbens_basal_ganglia
WHR	FI	100128010	SUMO2P17	Brain_Nucleus_accumbens_basal_ganglia
WHR	FI	8631	SKAP1	Brain_Nucleus_accumbens_basal_ganglia
WHR	FI	516	ATP5MC1	Brain_Nucleus_accumbens_basal_ganglia
WHR	FI	102724532	SP2-DT	Brain_Nucleus_accumbens_basal_ganglia
WHR	FI	10951	CBX1	Brain_Nucleus_accumbens_basal_ganglia
WHR	FI	80279	CDK5RAP3	Brain_Nucleus_accumbens_basal_ganglia
WHR	FI	90506	LRRC46	Brain_Nucleus_accumbens_basal_ganglia
WHR	FI	79170	PRR15L	Brain_Nucleus_accumbens_basal_ganglia
WHR	FI	284076	TTLL6	Brain_Nucleus_accumbens_basal_ganglia
WHR	FI	124995	MRPL10	Brain_Nucleus_accumbens_basal_ganglia
WHR	FI	65264	UBE2Z	Brain_Nucleus_accumbens_basal_ganglia
WHR	FI	29916	SNX11	Brain_Nucleus_accumbens_basal_ganglia
WHR	FI	11267	SNF8	Brain_Nucleus_accumbens_basal_ganglia
WHR	FI	55163	PNPO	Brain_Nucleus_accumbens_basal_ganglia
WHR	FI	116435298	NFE2L1-DT	Brain_Nucleus_accumbens_basal_ganglia
WHR	FI	7745	ZKSCAN8	Brain_Nucleus_accumbens_basal_ganglia
WHR	FI	8357	H3C10	Brain_Nucleus_accumbens_basal_ganglia
WHR	FI	222699	TOB2P1	Brain_Nucleus_accumbens_basal_ganglia
WHR	FI	100507173	LINC01012	Brain_Nucleus_accumbens_basal_ganglia
WHR	FI	64288	ZSCAN31	Brain_Nucleus_accumbens_basal_ganglia
WHR	FI	346157	ZNF391	Brain_Nucleus_accumbens_basal_ganglia
WHR	FI	493821	ZNF603P	Brain_Nucleus_accumbens_basal_ganglia
WHR	FI	222696	ZSCAN23	Brain_Nucleus_accumbens_basal_ganglia
WHR	FI	80317	ZKSCAN3	Brain_Nucleus_accumbens_basal_ganglia
WHR	FI	394254	GPR89P	Brain_Nucleus_accumbens_basal_ganglia
WHR	FI	100419608	ZNF602P	Brain_Nucleus_accumbens_basal_ganglia
WHR	FI	7746	ZSCAN9	Brain_Nucleus_accumbens_basal_ganglia
WHR	FI	222701	ZKSCAN8P2	Brain_Nucleus_accumbens_basal_ganglia
WHR	FI	8330	H2AC15	Brain_Nucleus_accumbens_basal_ganglia
WHR	FI	7738	ZNF184	Brain_Nucleus_accumbens_basal_ganglia
WHR	FI	84547	PGBD1	Brain_Nucleus_accumbens_basal_ganglia
WHR	FI	7741	ZSCAN26	Brain_Nucleus_accumbens_basal_ganglia
WHR	FI	651302	ZKSCAN8P1	Brain_Nucleus_accumbens_basal_ganglia
WHR	FI	283045	LOC283045	Brain_Nucleus_accumbens_basal_ganglia
WHR	FI	84890	ADO	Brain_Nucleus_accumbens_basal_ganglia
WHR	FI	359743	MRPL35P2	Brain_Nucleus_accumbens_basal_ganglia
WHR	FI	221035	REEP3	Brain_Nucleus_accumbens_basal_ganglia
WHR	FI	124902436	LOC124902436	Brain_Nucleus_accumbens_basal_ganglia
WHR	FI	121457	IKBIP	Brain_Nucleus_accumbens_basal_ganglia
WHR	FI	643770	LINC02453	Brain_Nucleus_accumbens_basal_ganglia
WHR	FI	5250	SLC25A3	Brain_Nucleus_accumbens_basal_ganglia
WHR	FI	121456	SLC9A7P1	Brain_Nucleus_accumbens_basal_ganglia
WHR	FI	7112	TMPO	Brain_Nucleus_accumbens_basal_ganglia
WHR	FI	100128191	TMPO-AS1	Brain_Nucleus_accumbens_basal_ganglia
WHR	FI	253832	ZDHHC20	Brain_Nucleus_accumbens_basal_ganglia
WHR	FI	650794	MIPEPP3	Brain_Nucleus_accumbens_basal_ganglia
WHR	FI	78988	MRPL57	Brain_Nucleus_accumbens_basal_ganglia
WHR	FI	221150	SKA3	Brain_Nucleus_accumbens_basal_ganglia
WHR	FI	2871	GRK6P1	Brain_Nucleus_accumbens_basal_ganglia
WHR	FI	10284	SAP18	Brain_Nucleus_accumbens_basal_ganglia
WHR	FI	51084	CRYL1	Brain_Nucleus_accumbens_basal_ganglia
WHR	FI	100130887	ATE1OSP	Brain_Nucleus_accumbens_basal_ganglia
WHR	FI	10579	TACC2	Brain_Nucleus_accumbens_basal_ganglia
WHR	FI	399815	C10orf88B	Brain_Nucleus_accumbens_basal_ganglia
WHR	FI	54780	NSMCE4A	Brain_Nucleus_accumbens_basal_ganglia
WHR	FI	339290	LINC00667	Brain_Nucleus_accumbens_basal_ganglia
WHR	FI	255403	ZNF718	Brain_Nucleus_accumbens_basal_ganglia
WHR	FI	654254	ZNF732	Brain_Nucleus_accumbens_basal_ganglia
WHR	FI	10336	PCGF3	Brain_Nucleus_accumbens_basal_ganglia
WHR	FI	100129917	PCGF3-AS1	Brain_Nucleus_accumbens_basal_ganglia
WHR	FI	84179	SLC49A3	Brain_Nucleus_accumbens_basal_ganglia
WHR	FI	4636	MYL5	Brain_Nucleus_accumbens_basal_ganglia
WHR	FI	152687	ZNF595	Brain_Nucleus_accumbens_basal_ganglia
WHR	FI	642280	ZNF876P	Brain_Nucleus_accumbens_basal_ganglia
WHR	FI	101928521	PDE6B-AS1	Brain_Nucleus_accumbens_basal_ganglia
WHR	FI	54872	PIGG	Brain_Nucleus_accumbens_basal_ganglia
WHR	FI	100288172	LOC100288172	Brain_Nucleus_accumbens_basal_ganglia
WHR	FI	55322	C5orf22	Brain_Nucleus_accumbens_basal_ganglia
WHR	FI	2936	GSR	Brain_Nucleus_accumbens_basal_ganglia
WHR	FI	100128750	RBPMS-AS1	Brain_Nucleus_accumbens_basal_ganglia
WHR	FI	2961	GTF2E2	Brain_Nucleus_accumbens_basal_ganglia
WHR	FI	51669	SARAF	Brain_Nucleus_accumbens_basal_ganglia
WHR	FI	7993	UBXN8	Brain_Nucleus_accumbens_basal_ganglia
WHR	FI	392209	HSPA8P11	Brain_Nucleus_accumbens_basal_ganglia
WHR	FI	23463	ICMT	Brain_Nucleus_accumbens_basal_ganglia
WHR	FI	11332	ACOT7	Brain_Nucleus_accumbens_basal_ganglia
WHR	FI	148479	PHF13	Brain_Nucleus_accumbens_basal_ganglia
WHR	FI	102724450	RNF207-AS1	Brain_Nucleus_accumbens_basal_ganglia
WHR	FI	387509	GPR153	Brain_Nucleus_accumbens_basal_ganglia
WHR	FI	388591	RNF207	Brain_Nucleus_accumbens_basal_ganglia
WHR	FI	80352	RNF39	Brain_Nucleus_accumbens_basal_ganglia
WHR	FI	3138	HLA-K	Brain_Nucleus_accumbens_basal_ganglia
WHR	FI	352990	HCP5B	Brain_Nucleus_accumbens_basal_ganglia
WHR	FI	352965	HLA-U	Brain_Nucleus_accumbens_basal_ganglia
WHR	FI	346171	ZFP57	Brain_Nucleus_accumbens_basal_ganglia
WHR	FI	3137	HLA-J	Brain_Nucleus_accumbens_basal_ganglia
WHR	FI	3105	HLA-A	Brain_Nucleus_accumbens_basal_ganglia
WHR	FI	80862	POLR1HASP	Brain_Nucleus_accumbens_basal_ganglia
WHR	FI	84181	CHD6	Brain_Nucleus_accumbens_basal_ganglia
WHR	FI	90187	EMILIN3	Brain_Nucleus_accumbens_basal_ganglia
WHR	FI	64900	LPIN3	Brain_Nucleus_accumbens_basal_ganglia
WHR	FI	285286	LINC00877	Brain_Nucleus_accumbens_basal_ganglia
WHR	FI	2850	GPR27	Brain_Nucleus_accumbens_basal_ganglia
WHR	FI	340198	IFITM4P	Brain_Nucleus_accumbens_basal_ganglia
WHR	FI	10255	HCG9	Brain_Nucleus_accumbens_basal_ganglia
WHR	FI	352962	HLA-V	Brain_Nucleus_accumbens_basal_ganglia
WHR	FI	285830	HLA-F-AS1	Brain_Nucleus_accumbens_basal_ganglia
WHR	FI	6148	RPL23AP1	Brain_Nucleus_accumbens_basal_ganglia
WHR	FI	6992	PPP1R11	Brain_Nucleus_accumbens_basal_ganglia
WHR	FI	4280	MICE	Brain_Nucleus_accumbens_basal_ganglia
WHR	FI	100048909	TMEM183AP1	Brain_Nucleus_accumbens_basal_ganglia
WHR	FI	80868	HCG4B	Brain_Nucleus_accumbens_basal_ganglia
WHR	FI	3134	HLA-F	Brain_Nucleus_accumbens_basal_ganglia
WHR	FI	2550	GABBR1	Brain_Nucleus_accumbens_basal_ganglia
WHR	FI	3136	HLA-H	Brain_Nucleus_accumbens_basal_ganglia
WHR	FI	7932	OR2H2	Brain_Nucleus_accumbens_basal_ganglia
WHR	FI	54435	HCG4	Brain_Nucleus_accumbens_basal_ganglia
WHR	FI	3135	HLA-G	Brain_Nucleus_accumbens_basal_ganglia
WHR	FI	30834	POLR1H	Brain_Nucleus_accumbens_basal_ganglia
WHR	FI	170954	PPP1R18	Brain_Nucleus_accumbens_basal_ganglia
WHR	FI	26713	OR2H5P	Brain_Nucleus_accumbens_basal_ganglia
WHR	FI	100131655	ZNF236-DT	Brain_Nucleus_accumbens_basal_ganglia
WHR	FI	7776	ZNF236	Brain_Nucleus_accumbens_basal_ganglia
WHR	FI	100131067	CKMT2-AS1	Brain_Nucleus_accumbens_basal_ganglia
WHR	FI	83734	ATG10	Brain_Nucleus_accumbens_basal_ganglia
WHR	FI	6228	RPS23	Brain_Nucleus_accumbens_basal_ganglia
WHR	FI	92270	ATP6AP1L	Brain_Nucleus_accumbens_basal_ganglia
WHR	FI	1160	CKMT2	Brain_Nucleus_accumbens_basal_ganglia
WHR	FI	6747	SSR3	Brain_Nucleus_accumbens_basal_ganglia
WHR	FI	389170	LEKR1	Brain_Nucleus_accumbens_basal_ganglia
WHR	FI	100287227	TIPARP-AS1	Brain_Nucleus_accumbens_basal_ganglia
WHR	FI	730091	LINC00886	Brain_Nucleus_accumbens_basal_ganglia
WHR	FI	5806	PTX3	Brain_Nucleus_accumbens_basal_ganglia
WHR	FI	3117	HLA-DQA1	Brain_Putamen_basal_ganglia
WHR	FI	3120	HLA-DQB2	Brain_Putamen_basal_ganglia
WHR	FI	3118	HLA-DQA2	Brain_Putamen_basal_ganglia
WHR	FI	3128	HLA-DRB6	Brain_Putamen_basal_ganglia
WHR	FI	3119	HLA-DQB1	Brain_Putamen_basal_ganglia
WHR	FI	106480429	HLA-DQB1-AS1	Brain_Putamen_basal_ganglia
WHR	FI	103695363	FOXG1-AS1	Brain_Putamen_basal_ganglia
WHR	FI	5587	PRKD1	Brain_Putamen_basal_ganglia
WHR	FI	387924	OGFOD1P1	Brain_Putamen_basal_ganglia
WHR	FI	10206	TRIM13	Brain_Putamen_basal_ganglia
WHR	FI	79621	RNASEH2B	Brain_Putamen_basal_ganglia
WHR	FI	170679	PSORS1C1	Brain_Putamen_basal_ganglia
WHR	FI	7940	LST1	Brain_Putamen_basal_ganglia
WHR	FI	10554	AGPAT1	Brain_Putamen_basal_ganglia
WHR	FI	729583	LINC01556	Brain_Putamen_basal_ganglia
WHR	FI	282890	ZNF311	Brain_Putamen_basal_ganglia
WHR	FI	4340	MOG	Brain_Putamen_basal_ganglia
WHR	FI	222699	TOB2P1	Brain_Putamen_basal_ganglia
WHR	FI	5987	TRIM27	Brain_Putamen_basal_ganglia
WHR	FI	54471	MIEF1	Brain_Putamen_basal_ganglia
WHR	FI	4248	MGAT3	Brain_Putamen_basal_ganglia
WHR	FI	9582	APOBEC3B	Brain_Putamen_basal_ganglia
WHR	FI	9145	SYNGR1	Brain_Putamen_basal_ganglia
WHR	FI	11015	KDELR3	Brain_Putamen_basal_ganglia
WHR	FI	200315	APOBEC3A	Brain_Putamen_basal_ganglia
WHR	FI	10521	DDX17	Brain_Putamen_basal_ganglia
WHR	FI	10126	DNAL4	Brain_Putamen_basal_ganglia
WHR	FI	60489	APOBEC3G	Brain_Putamen_basal_ganglia
WHR	FI	8911	CACNA1I	Brain_Putamen_basal_ganglia
WHR	FI	468	ATF4	Brain_Putamen_basal_ganglia
WHR	FI	25776	CBY1	Brain_Putamen_basal_ganglia
WHR	FI	23467	NPTXR	Brain_Putamen_basal_ganglia
WHR	FI	646851	FAM227A	Brain_Putamen_basal_ganglia
WHR	FI	23492	CBX7	Brain_Putamen_basal_ganglia
WHR	FI	27350	APOBEC3C	Brain_Putamen_basal_ganglia
WHR	FI	400927	TPTEP2	Brain_Putamen_basal_ganglia
WHR	FI	25777	SUN2	Brain_Putamen_basal_ganglia
WHR	FI	140564	APOBEC3D	Brain_Putamen_basal_ganglia
WHR	FI	11070	TMEM115	Brain_Putamen_basal_ganglia
WHR	FI	3373	HYAL1	Brain_Putamen_basal_ganglia
WHR	FI	375341	C3orf62	Brain_Putamen_basal_ganglia
WHR	FI	63891	RNF123	Brain_Putamen_basal_ganglia
WHR	FI	84126	ATRIP	Brain_Putamen_basal_ganglia
WHR	FI	339834	IHO1	Brain_Putamen_basal_ganglia
WHR	FI	993	CDC25A	Brain_Putamen_basal_ganglia
WHR	FI	8372	HYAL3	Brain_Putamen_basal_ganglia
WHR	FI	389119	INKA1	Brain_Putamen_basal_ganglia
WHR	FI	51517	NCKIPSD	Brain_Putamen_basal_ganglia
WHR	FI	84276	NICN1	Brain_Putamen_basal_ganglia
WHR	FI	101928931	SEMA3B-AS1	Brain_Putamen_basal_ganglia
WHR	FI	29925	GMPPB	Brain_Putamen_basal_ganglia
WHR	FI	4486	MST1R	Brain_Putamen_basal_ganglia
WHR	FI	24142	NAA80	Brain_Putamen_basal_ganglia
WHR	FI	6405	SEMA3F	Brain_Putamen_basal_ganglia
WHR	FI	10201	NME6	Brain_Putamen_basal_ganglia
WHR	FI	51385	ZNF589	Brain_Putamen_basal_ganglia
WHR	FI	2876	GPX1	Brain_Putamen_basal_ganglia
WHR	FI	10180	RBM6	Brain_Putamen_basal_ganglia
WHR	FI	100132677	BSN-DT	Brain_Putamen_basal_ganglia
WHR	FI	4485	MST1	Brain_Putamen_basal_ganglia
WHR	FI	11180	WDR6	Brain_Putamen_basal_ganglia
WHR	FI	2771	GNAI2	Brain_Putamen_basal_ganglia
WHR	FI	54681	P4HTM	Brain_Putamen_basal_ganglia
WHR	FI	51372	TMA7	Brain_Putamen_basal_ganglia
WHR	FI	51447	IP6K2	Brain_Putamen_basal_ganglia
WHR	FI	10991	SLC38A3	Brain_Putamen_basal_ganglia
WHR	FI	8692	HYAL2	Brain_Putamen_basal_ganglia
WHR	FI	54870	QRICH1	Brain_Putamen_basal_ganglia
WHR	FI	275	AMT	Brain_Putamen_basal_ganglia
WHR	FI	5210	PFKFB4	Brain_Putamen_basal_ganglia
WHR	FI	64925	CCDC71	Brain_Putamen_basal_ganglia
WHR	FI	5576	PRKAR2A	Brain_Putamen_basal_ganglia
WHR	FI	5190	PEX6	Brain_Putamen_basal_ganglia
WHR	FI	4201	MEA1	Brain_Putamen_basal_ganglia
WHR	FI	441151	TMEM151B	Brain_Putamen_basal_ganglia
WHR	FI	5961	PRPH2	Brain_Putamen_basal_ganglia
WHR	FI	2979	GUCA1B	Brain_Putamen_basal_ganglia
WHR	FI	88745	RRP36	Brain_Putamen_basal_ganglia
WHR	FI	116113	FOXP4	Brain_Putamen_basal_ganglia
WHR	FI	23304	UBR2	Brain_Putamen_basal_ganglia
WHR	FI	10591	DNPH1	Brain_Putamen_basal_ganglia
WHR	FI	55173	MRPS10	Brain_Putamen_basal_ganglia
WHR	FI	285855	RPL7L1	Brain_Putamen_basal_ganglia
WHR	FI	89845	ABCC10	Brain_Putamen_basal_ganglia
WHR	FI	27232	GNMT	Brain_Putamen_basal_ganglia
WHR	FI	23113	CUL9	Brain_Putamen_basal_ganglia
WHR	FI	116435298	NFE2L1-DT	Brain_Putamen_basal_ganglia
WHR	FI	162466	PHOSPHO1	Brain_Putamen_basal_ganglia
WHR	FI	124995	MRPL10	Brain_Putamen_basal_ganglia
WHR	FI	29916	SNX11	Brain_Putamen_basal_ganglia
WHR	FI	102724532	SP2-DT	Brain_Putamen_basal_ganglia
WHR	FI	10951	CBX1	Brain_Putamen_basal_ganglia
WHR	FI	90506	LRRC46	Brain_Putamen_basal_ganglia
WHR	FI	22834	ZNF652	Brain_Putamen_basal_ganglia
WHR	FI	284076	TTLL6	Brain_Putamen_basal_ganglia
WHR	FI	90507	SCRN2	Brain_Putamen_basal_ganglia
WHR	FI	100128010	SUMO2P17	Brain_Putamen_basal_ganglia
WHR	FI	80279	CDK5RAP3	Brain_Putamen_basal_ganglia
WHR	FI	55163	PNPO	Brain_Putamen_basal_ganglia
WHR	FI	65264	UBE2Z	Brain_Putamen_basal_ganglia
WHR	FI	11267	SNF8	Brain_Putamen_basal_ganglia
WHR	FI	7754	ZNF204P	Brain_Putamen_basal_ganglia
WHR	FI	7741	ZSCAN26	Brain_Putamen_basal_ganglia
WHR	FI	100129195	ZSCAN16-AS1	Brain_Putamen_basal_ganglia
WHR	FI	7746	ZSCAN9	Brain_Putamen_basal_ganglia
WHR	FI	651302	ZKSCAN8P1	Brain_Putamen_basal_ganglia
WHR	FI	493821	ZNF603P	Brain_Putamen_basal_ganglia
WHR	FI	64288	ZSCAN31	Brain_Putamen_basal_ganglia
WHR	FI	222696	ZSCAN23	Brain_Putamen_basal_ganglia
WHR	FI	124901296	LOC124901296	Brain_Putamen_basal_ganglia
WHR	FI	100507173	LINC01012	Brain_Putamen_basal_ganglia
WHR	FI	346157	ZNF391	Brain_Putamen_basal_ganglia
WHR	FI	7745	ZKSCAN8	Brain_Putamen_basal_ganglia
WHR	FI	80317	ZKSCAN3	Brain_Putamen_basal_ganglia
WHR	FI	221584	ZSCAN12P1	Brain_Putamen_basal_ganglia
WHR	FI	100419608	ZNF602P	Brain_Putamen_basal_ganglia
WHR	FI	7738	ZNF184	Brain_Putamen_basal_ganglia
WHR	FI	22891	ZNF365	Brain_Putamen_basal_ganglia
WHR	FI	283045	LOC283045	Brain_Putamen_basal_ganglia
WHR	FI	359743	MRPL35P2	Brain_Putamen_basal_ganglia
WHR	FI	219790	RTKN2	Brain_Putamen_basal_ganglia
WHR	FI	124902436	LOC124902436	Brain_Putamen_basal_ganglia
WHR	FI	221035	REEP3	Brain_Putamen_basal_ganglia
WHR	FI	8170	SLC14A2	Brain_Putamen_basal_ganglia
WHR	FI	121457	IKBIP	Brain_Putamen_basal_ganglia
WHR	FI	643770	LINC02453	Brain_Putamen_basal_ganglia
WHR	FI	317	APAF1	Brain_Putamen_basal_ganglia
WHR	FI	253832	ZDHHC20	Brain_Putamen_basal_ganglia
WHR	FI	2254	FGF9	Brain_Putamen_basal_ganglia
WHR	FI	650794	MIPEPP3	Brain_Putamen_basal_ganglia
WHR	FI	10284	SAP18	Brain_Putamen_basal_ganglia
WHR	FI	78988	MRPL57	Brain_Putamen_basal_ganglia
WHR	FI	100130887	ATE1OSP	Brain_Putamen_basal_ganglia
WHR	FI	339290	LINC00667	Brain_Putamen_basal_ganglia
WHR	FI	255403	ZNF718	Brain_Putamen_basal_ganglia
WHR	FI	84179	SLC49A3	Brain_Putamen_basal_ganglia
WHR	FI	10336	PCGF3	Brain_Putamen_basal_ganglia
WHR	FI	4636	MYL5	Brain_Putamen_basal_ganglia
WHR	FI	152687	ZNF595	Brain_Putamen_basal_ganglia
WHR	FI	654254	ZNF732	Brain_Putamen_basal_ganglia
WHR	FI	101928521	PDE6B-AS1	Brain_Putamen_basal_ganglia
WHR	FI	29102	DROSHA	Brain_Putamen_basal_ganglia
WHR	FI	7993	UBXN8	Brain_Putamen_basal_ganglia
WHR	FI	100128750	RBPMS-AS1	Brain_Putamen_basal_ganglia
WHR	FI	2936	GSR	Brain_Putamen_basal_ganglia
WHR	FI	51669	SARAF	Brain_Putamen_basal_ganglia
WHR	FI	56154	TEX15	Brain_Putamen_basal_ganglia
WHR	FI	23463	ICMT	Brain_Putamen_basal_ganglia
WHR	FI	10211	FLOT1	Brain_Putamen_basal_ganglia
WHR	FI	80352	RNF39	Brain_Putamen_basal_ganglia
WHR	FI	3138	HLA-K	Brain_Putamen_basal_ganglia
WHR	FI	352990	HCP5B	Brain_Putamen_basal_ganglia
WHR	FI	3105	HLA-A	Brain_Putamen_basal_ganglia
WHR	FI	352965	HLA-U	Brain_Putamen_basal_ganglia
WHR	FI	80868	HCG4B	Brain_Putamen_basal_ganglia
WHR	FI	346171	ZFP57	Brain_Putamen_basal_ganglia
WHR	FI	3135	HLA-G	Brain_Putamen_basal_ganglia
WHR	FI	80862	POLR1HASP	Brain_Putamen_basal_ganglia
WHR	FI	64900	LPIN3	Brain_Putamen_basal_ganglia
WHR	FI	90187	EMILIN3	Brain_Putamen_basal_ganglia
WHR	FI	2850	GPR27	Brain_Putamen_basal_ganglia
WHR	FI	285286	LINC00877	Brain_Putamen_basal_ganglia
WHR	FI	317649	EIF4E3	Brain_Putamen_basal_ganglia
WHR	FI	285829	SUMO2P1	Brain_Putamen_basal_ganglia
WHR	FI	6148	RPL23AP1	Brain_Putamen_basal_ganglia
WHR	FI	54435	HCG4	Brain_Putamen_basal_ganglia
WHR	FI	352962	HLA-V	Brain_Putamen_basal_ganglia
WHR	FI	340198	IFITM4P	Brain_Putamen_basal_ganglia
WHR	FI	3136	HLA-H	Brain_Putamen_basal_ganglia
WHR	FI	7932	OR2H2	Brain_Putamen_basal_ganglia
WHR	FI	2550	GABBR1	Brain_Putamen_basal_ganglia
WHR	FI	30834	POLR1H	Brain_Putamen_basal_ganglia
WHR	FI	285830	HLA-F-AS1	Brain_Putamen_basal_ganglia
WHR	FI	4280	MICE	Brain_Putamen_basal_ganglia
WHR	FI	3134	HLA-F	Brain_Putamen_basal_ganglia
WHR	FI	7776	ZNF236	Brain_Putamen_basal_ganglia
WHR	FI	100131655	ZNF236-DT	Brain_Putamen_basal_ganglia
WHR	FI	83734	ATG10	Brain_Putamen_basal_ganglia
WHR	FI	6228	RPS23	Brain_Putamen_basal_ganglia
WHR	FI	5924	RASGRF2	Brain_Putamen_basal_ganglia
WHR	FI	92270	ATP6AP1L	Brain_Putamen_basal_ganglia
WHR	FI	100131067	CKMT2-AS1	Brain_Putamen_basal_ganglia
WHR	FI	389170	LEKR1	Brain_Putamen_basal_ganglia
WHR	FI	647033	PA2G4P4	Brain_Putamen_basal_ganglia
WHR	FI	730091	LINC00886	Brain_Putamen_basal_ganglia
WHR	FI	100287227	TIPARP-AS1	Brain_Putamen_basal_ganglia
WHR	FI	3303	HSPA1A	Brain_Spinal_cord_cervical_c-1
WHR	FI	3118	HLA-DQA2	Brain_Spinal_cord_cervical_c-1
WHR	FI	3117	HLA-DQA1	Brain_Spinal_cord_cervical_c-1
WHR	FI	3119	HLA-DQB1	Brain_Spinal_cord_cervical_c-1
WHR	FI	10301	DLEU1	Brain_Spinal_cord_cervical_c-1
WHR	FI	100874255	RNASEH2B-AS1	Brain_Spinal_cord_cervical_c-1
WHR	FI	79621	RNASEH2B	Brain_Spinal_cord_cervical_c-1
WHR	FI	124901296	LOC124901296	Brain_Spinal_cord_cervical_c-1
WHR	FI	54471	MIEF1	Brain_Spinal_cord_cervical_c-1
WHR	FI	11015	KDELR3	Brain_Spinal_cord_cervical_c-1
WHR	FI	9567	GTPBP1	Brain_Spinal_cord_cervical_c-1
WHR	FI	25776	CBY1	Brain_Spinal_cord_cervical_c-1
WHR	FI	10454	TAB1	Brain_Spinal_cord_cervical_c-1
WHR	FI	10521	DDX17	Brain_Spinal_cord_cervical_c-1
WHR	FI	27350	APOBEC3C	Brain_Spinal_cord_cervical_c-1
WHR	FI	60489	APOBEC3G	Brain_Spinal_cord_cervical_c-1
WHR	FI	1454	CSNK1E	Brain_Spinal_cord_cervical_c-1
WHR	FI	468	ATF4	Brain_Spinal_cord_cervical_c-1
WHR	FI	25777	SUN2	Brain_Spinal_cord_cervical_c-1
WHR	FI	4485	MST1	Brain_Spinal_cord_cervical_c-1
WHR	FI	10180	RBM6	Brain_Spinal_cord_cervical_c-1
WHR	FI	51385	ZNF589	Brain_Spinal_cord_cervical_c-1
WHR	FI	200942	KLHDC8B	Brain_Spinal_cord_cervical_c-1
WHR	FI	6599	SMARCC1	Brain_Spinal_cord_cervical_c-1
WHR	FI	4486	MST1R	Brain_Spinal_cord_cervical_c-1
WHR	FI	51372	TMA7	Brain_Spinal_cord_cervical_c-1
WHR	FI	101928931	SEMA3B-AS1	Brain_Spinal_cord_cervical_c-1
WHR	FI	54870	QRICH1	Brain_Spinal_cord_cervical_c-1
WHR	FI	10675	CSPG5	Brain_Spinal_cord_cervical_c-1
WHR	FI	8372	HYAL3	Brain_Spinal_cord_cervical_c-1
WHR	FI	24142	NAA80	Brain_Spinal_cord_cervical_c-1
WHR	FI	275	AMT	Brain_Spinal_cord_cervical_c-1
WHR	FI	29925	GMPPB	Brain_Spinal_cord_cervical_c-1
WHR	FI	100132677	BSN-DT	Brain_Spinal_cord_cervical_c-1
WHR	FI	2876	GPX1	Brain_Spinal_cord_cervical_c-1
WHR	FI	6988	TCTA	Brain_Spinal_cord_cervical_c-1
WHR	FI	55152	DALRD3	Brain_Spinal_cord_cervical_c-1
WHR	FI	63891	RNF123	Brain_Spinal_cord_cervical_c-1
WHR	FI	993	CDC25A	Brain_Spinal_cord_cervical_c-1
WHR	FI	10201	NME6	Brain_Spinal_cord_cervical_c-1
WHR	FI	51517	NCKIPSD	Brain_Spinal_cord_cervical_c-1
WHR	FI	51447	IP6K2	Brain_Spinal_cord_cervical_c-1
WHR	FI	11180	WDR6	Brain_Spinal_cord_cervical_c-1
WHR	FI	9807	IP6K1	Brain_Spinal_cord_cervical_c-1
WHR	FI	54681	P4HTM	Brain_Spinal_cord_cervical_c-1
WHR	FI	4201	MEA1	Brain_Spinal_cord_cervical_c-1
WHR	FI	2979	GUCA1B	Brain_Spinal_cord_cervical_c-1
WHR	FI	5754	PTK7	Brain_Spinal_cord_cervical_c-1
WHR	FI	9820	CUL7	Brain_Spinal_cord_cervical_c-1
WHR	FI	55173	MRPS10	Brain_Spinal_cord_cervical_c-1
WHR	FI	27232	GNMT	Brain_Spinal_cord_cervical_c-1
WHR	FI	401262	CRIP3	Brain_Spinal_cord_cervical_c-1
WHR	FI	285855	RPL7L1	Brain_Spinal_cord_cervical_c-1
WHR	FI	5190	PEX6	Brain_Spinal_cord_cervical_c-1
WHR	FI	7444	VRK2	Brain_Spinal_cord_cervical_c-1
WHR	FI	55120	FANCL	Brain_Spinal_cord_cervical_c-1
WHR	FI	400955	LINC01122	Brain_Spinal_cord_cervical_c-1
WHR	FI	404266	HOXB-AS3	Brain_Spinal_cord_cervical_c-1
WHR	FI	116435298	NFE2L1-DT	Brain_Spinal_cord_cervical_c-1
WHR	FI	124995	MRPL10	Brain_Spinal_cord_cervical_c-1
WHR	FI	100128010	SUMO2P17	Brain_Spinal_cord_cervical_c-1
WHR	FI	29916	SNX11	Brain_Spinal_cord_cervical_c-1
WHR	FI	102724532	SP2-DT	Brain_Spinal_cord_cervical_c-1
WHR	FI	10951	CBX1	Brain_Spinal_cord_cervical_c-1
WHR	FI	90506	LRRC46	Brain_Spinal_cord_cervical_c-1
WHR	FI	3212	HOXB2	Brain_Spinal_cord_cervical_c-1
WHR	FI	80279	CDK5RAP3	Brain_Spinal_cord_cervical_c-1
WHR	FI	284076	TTLL6	Brain_Spinal_cord_cervical_c-1
WHR	FI	90507	SCRN2	Brain_Spinal_cord_cervical_c-1
WHR	FI	516	ATP5MC1	Brain_Spinal_cord_cervical_c-1
WHR	FI	65264	UBE2Z	Brain_Spinal_cord_cervical_c-1
WHR	FI	100874362	HOXB-AS1	Brain_Spinal_cord_cervical_c-1
WHR	FI	11267	SNF8	Brain_Spinal_cord_cervical_c-1
WHR	FI	55837	EAPP	Brain_Spinal_cord_cervical_c-1
WHR	FI	8341	H2BC15	Brain_Spinal_cord_cervical_c-1
WHR	FI	84547	PGBD1	Brain_Spinal_cord_cervical_c-1
WHR	FI	222696	ZSCAN23	Brain_Spinal_cord_cervical_c-1
WHR	FI	493821	ZNF603P	Brain_Spinal_cord_cervical_c-1
WHR	FI	7741	ZSCAN26	Brain_Spinal_cord_cervical_c-1
WHR	FI	7745	ZKSCAN8	Brain_Spinal_cord_cervical_c-1
WHR	FI	7746	ZSCAN9	Brain_Spinal_cord_cervical_c-1
WHR	FI	80345	ZSCAN16	Brain_Spinal_cord_cervical_c-1
WHR	FI	222699	TOB2P1	Brain_Spinal_cord_cervical_c-1
WHR	FI	100419608	ZNF602P	Brain_Spinal_cord_cervical_c-1
WHR	FI	64288	ZSCAN31	Brain_Spinal_cord_cervical_c-1
WHR	FI	346157	ZNF391	Brain_Spinal_cord_cervical_c-1
WHR	FI	7754	ZNF204P	Brain_Spinal_cord_cervical_c-1
WHR	FI	641516	KC6	Brain_Spinal_cord_cervical_c-1
WHR	FI	359743	MRPL35P2	Brain_Spinal_cord_cervical_c-1
WHR	FI	124902436	LOC124902436	Brain_Spinal_cord_cervical_c-1
WHR	FI	22891	ZNF365	Brain_Spinal_cord_cervical_c-1
WHR	FI	29982	NRBF2	Brain_Spinal_cord_cervical_c-1
WHR	FI	283045	LOC283045	Brain_Spinal_cord_cervical_c-1
WHR	FI	317	APAF1	Brain_Spinal_cord_cervical_c-1
WHR	FI	121457	IKBIP	Brain_Spinal_cord_cervical_c-1
WHR	FI	100652865	LINC00539	Brain_Spinal_cord_cervical_c-1
WHR	FI	101928764	LOC101928764	Brain_Spinal_cord_cervical_c-1
WHR	FI	144832	ESRRAP2	Brain_Spinal_cord_cervical_c-1
WHR	FI	100421313	GAPDHP52	Brain_Spinal_cord_cervical_c-1
WHR	FI	253832	ZDHHC20	Brain_Spinal_cord_cervical_c-1
WHR	FI	650794	MIPEPP3	Brain_Spinal_cord_cervical_c-1
WHR	FI	2871	GRK6P1	Brain_Spinal_cord_cervical_c-1
WHR	FI	100874367	ZDHHC20-IT1	Brain_Spinal_cord_cervical_c-1
WHR	FI	100130887	ATE1OSP	Brain_Spinal_cord_cervical_c-1
WHR	FI	339290	LINC00667	Brain_Spinal_cord_cervical_c-1
WHR	FI	7541	ZBTB14	Brain_Spinal_cord_cervical_c-1
WHR	FI	255403	ZNF718	Brain_Spinal_cord_cervical_c-1
WHR	FI	10336	PCGF3	Brain_Spinal_cord_cervical_c-1
WHR	FI	84179	SLC49A3	Brain_Spinal_cord_cervical_c-1
WHR	FI	4636	MYL5	Brain_Spinal_cord_cervical_c-1
WHR	FI	521	ATP5ME	Brain_Spinal_cord_cervical_c-1
WHR	FI	105374338	LOC105374338	Brain_Spinal_cord_cervical_c-1
WHR	FI	112441426	TMEM271	Brain_Spinal_cord_cervical_c-1
WHR	FI	5158	PDE6B	Brain_Spinal_cord_cervical_c-1
WHR	FI	7700	ZNF141	Brain_Spinal_cord_cervical_c-1
WHR	FI	54872	PIGG	Brain_Spinal_cord_cervical_c-1
WHR	FI	101928521	PDE6B-AS1	Brain_Spinal_cord_cervical_c-1
WHR	FI	2961	GTF2E2	Brain_Spinal_cord_cervical_c-1
WHR	FI	29942	PURG	Brain_Spinal_cord_cervical_c-1
WHR	FI	7486	WRN	Brain_Spinal_cord_cervical_c-1
WHR	FI	102724552	RERE-AS1	Brain_Spinal_cord_cervical_c-1
WHR	FI	23463	ICMT	Brain_Spinal_cord_cervical_c-1
WHR	FI	102724450	RNF207-AS1	Brain_Spinal_cord_cervical_c-1
WHR	FI	388591	RNF207	Brain_Spinal_cord_cervical_c-1
WHR	FI	30834	POLR1H	Brain_Spinal_cord_cervical_c-1
WHR	FI	346171	ZFP57	Brain_Spinal_cord_cervical_c-1
WHR	FI	3136	HLA-H	Brain_Spinal_cord_cervical_c-1
WHR	FI	6992	PPP1R11	Brain_Spinal_cord_cervical_c-1
WHR	FI	352962	HLA-V	Brain_Spinal_cord_cervical_c-1
WHR	FI	352990	HCP5B	Brain_Spinal_cord_cervical_c-1
WHR	FI	340198	IFITM4P	Brain_Spinal_cord_cervical_c-1
WHR	FI	80868	HCG4B	Brain_Spinal_cord_cervical_c-1
WHR	FI	3105	HLA-A	Brain_Spinal_cord_cervical_c-1
WHR	FI	3137	HLA-J	Brain_Spinal_cord_cervical_c-1
WHR	FI	80862	POLR1HASP	Brain_Spinal_cord_cervical_c-1
WHR	FI	80352	RNF39	Brain_Spinal_cord_cervical_c-1
WHR	FI	64900	LPIN3	Brain_Spinal_cord_cervical_c-1
WHR	FI	90187	EMILIN3	Brain_Spinal_cord_cervical_c-1
WHR	FI	101927117	PLCG1-AS1	Brain_Spinal_cord_cervical_c-1
WHR	FI	2850	GPR27	Brain_Spinal_cord_cervical_c-1
WHR	FI	317649	EIF4E3	Brain_Spinal_cord_cervical_c-1
WHR	FI	285286	LINC00877	Brain_Spinal_cord_cervical_c-1
WHR	FI	1496	CTNNA2	Brain_Spinal_cord_cervical_c-1
WHR	FI	3134	HLA-F	Brain_Spinal_cord_cervical_c-1
WHR	FI	54435	HCG4	Brain_Spinal_cord_cervical_c-1
WHR	FI	3138	HLA-K	Brain_Spinal_cord_cervical_c-1
WHR	FI	6148	RPL23AP1	Brain_Spinal_cord_cervical_c-1
WHR	FI	4280	MICE	Brain_Spinal_cord_cervical_c-1
WHR	FI	2587	GALR1	Brain_Spinal_cord_cervical_c-1
WHR	FI	7776	ZNF236	Brain_Spinal_cord_cervical_c-1
WHR	FI	83734	ATG10	Brain_Spinal_cord_cervical_c-1
WHR	FI	6228	RPS23	Brain_Spinal_cord_cervical_c-1
WHR	FI	92270	ATP6AP1L	Brain_Spinal_cord_cervical_c-1
WHR	FI	1160	CKMT2	Brain_Spinal_cord_cervical_c-1
WHR	FI	100131067	CKMT2-AS1	Brain_Spinal_cord_cervical_c-1
WHR	FI	389170	LEKR1	Brain_Spinal_cord_cervical_c-1
WHR	FI	730091	LINC00886	Brain_Spinal_cord_cervical_c-1
WHR	FI	100287227	TIPARP-AS1	Brain_Spinal_cord_cervical_c-1
WHR	FI	3117	HLA-DQA1	Brain_Substantia_nigra
WHR	FI	3128	HLA-DRB6	Brain_Substantia_nigra
WHR	FI	3118	HLA-DQA2	Brain_Substantia_nigra
WHR	FI	3119	HLA-DQB1	Brain_Substantia_nigra
WHR	FI	10301	DLEU1	Brain_Substantia_nigra
WHR	FI	10206	TRIM13	Brain_Substantia_nigra
WHR	FI	79621	RNASEH2B	Brain_Substantia_nigra
WHR	FI	100874255	RNASEH2B-AS1	Brain_Substantia_nigra
WHR	FI	729583	LINC01556	Brain_Substantia_nigra
WHR	FI	468	ATF4	Brain_Substantia_nigra
WHR	FI	4248	MGAT3	Brain_Substantia_nigra
WHR	FI	11015	KDELR3	Brain_Substantia_nigra
WHR	FI	27350	APOBEC3C	Brain_Substantia_nigra
WHR	FI	140564	APOBEC3D	Brain_Substantia_nigra
WHR	FI	60489	APOBEC3G	Brain_Substantia_nigra
WHR	FI	646851	FAM227A	Brain_Substantia_nigra
WHR	FI	164668	APOBEC3H	Brain_Substantia_nigra
WHR	FI	25776	CBY1	Brain_Substantia_nigra
WHR	FI	200316	APOBEC3F	Brain_Substantia_nigra
WHR	FI	101928931	SEMA3B-AS1	Brain_Substantia_nigra
WHR	FI	200942	KLHDC8B	Brain_Substantia_nigra
WHR	FI	8372	HYAL3	Brain_Substantia_nigra
WHR	FI	51372	TMA7	Brain_Substantia_nigra
WHR	FI	4485	MST1	Brain_Substantia_nigra
WHR	FI	10675	CSPG5	Brain_Substantia_nigra
WHR	FI	100132677	BSN-DT	Brain_Substantia_nigra
WHR	FI	11186	RASSF1	Brain_Substantia_nigra
WHR	FI	51385	ZNF589	Brain_Substantia_nigra
WHR	FI	993	CDC25A	Brain_Substantia_nigra
WHR	FI	10180	RBM6	Brain_Substantia_nigra
WHR	FI	10293	TRAIP	Brain_Substantia_nigra
WHR	FI	339834	IHO1	Brain_Substantia_nigra
WHR	FI	22973	LAMB2P1	Brain_Substantia_nigra
WHR	FI	29925	GMPPB	Brain_Substantia_nigra
WHR	FI	5210	PFKFB4	Brain_Substantia_nigra
WHR	FI	51517	NCKIPSD	Brain_Substantia_nigra
WHR	FI	275	AMT	Brain_Substantia_nigra
WHR	FI	10201	NME6	Brain_Substantia_nigra
WHR	FI	51447	IP6K2	Brain_Substantia_nigra
WHR	FI	8927	BSN	Brain_Substantia_nigra
WHR	FI	11180	WDR6	Brain_Substantia_nigra
WHR	FI	84126	ATRIP	Brain_Substantia_nigra
WHR	FI	4201	MEA1	Brain_Substantia_nigra
WHR	FI	27232	GNMT	Brain_Substantia_nigra
WHR	FI	171558	PTCRA	Brain_Substantia_nigra
WHR	FI	5754	PTK7	Brain_Substantia_nigra
WHR	FI	441150	C6orf226	Brain_Substantia_nigra
WHR	FI	2979	GUCA1B	Brain_Substantia_nigra
WHR	FI	5961	PRPH2	Brain_Substantia_nigra
WHR	FI	55173	MRPS10	Brain_Substantia_nigra
WHR	FI	285855	RPL7L1	Brain_Substantia_nigra
WHR	FI	5190	PEX6	Brain_Substantia_nigra
WHR	FI	7444	VRK2	Brain_Substantia_nigra
WHR	FI	90507	SCRN2	Brain_Substantia_nigra
WHR	FI	55163	PNPO	Brain_Substantia_nigra
WHR	FI	8631	SKAP1	Brain_Substantia_nigra
WHR	FI	102724532	SP2-DT	Brain_Substantia_nigra
WHR	FI	90506	LRRC46	Brain_Substantia_nigra
WHR	FI	516	ATP5MC1	Brain_Substantia_nigra
WHR	FI	11267	SNF8	Brain_Substantia_nigra
WHR	FI	284076	TTLL6	Brain_Substantia_nigra
WHR	FI	2793	GNGT2	Brain_Substantia_nigra
WHR	FI	80279	CDK5RAP3	Brain_Substantia_nigra
WHR	FI	124995	MRPL10	Brain_Substantia_nigra
WHR	FI	100128010	SUMO2P17	Brain_Substantia_nigra
WHR	FI	65264	UBE2Z	Brain_Substantia_nigra
WHR	FI	116435298	NFE2L1-DT	Brain_Substantia_nigra
WHR	FI	7741	ZSCAN26	Brain_Substantia_nigra
WHR	FI	7745	ZKSCAN8	Brain_Substantia_nigra
WHR	FI	346157	ZNF391	Brain_Substantia_nigra
WHR	FI	493821	ZNF603P	Brain_Substantia_nigra
WHR	FI	85236	H2BC12	Brain_Substantia_nigra
WHR	FI	64288	ZSCAN31	Brain_Substantia_nigra
WHR	FI	222696	ZSCAN23	Brain_Substantia_nigra
WHR	FI	8341	H2BC15	Brain_Substantia_nigra
WHR	FI	100419608	ZNF602P	Brain_Substantia_nigra
WHR	FI	7738	ZNF184	Brain_Substantia_nigra
WHR	FI	283045	LOC283045	Brain_Substantia_nigra
WHR	FI	221035	REEP3	Brain_Substantia_nigra
WHR	FI	124902436	LOC124902436	Brain_Substantia_nigra
WHR	FI	22891	ZNF365	Brain_Substantia_nigra
WHR	FI	121457	IKBIP	Brain_Substantia_nigra
WHR	FI	677832	SNORA53	Brain_Substantia_nigra
WHR	FI	144832	ESRRAP2	Brain_Substantia_nigra
WHR	FI	100652865	LINC00539	Brain_Substantia_nigra
WHR	FI	650794	MIPEPP3	Brain_Substantia_nigra
WHR	FI	221154	MICU2	Brain_Substantia_nigra
WHR	FI	253832	ZDHHC20	Brain_Substantia_nigra
WHR	FI	100130887	ATE1OSP	Brain_Substantia_nigra
WHR	FI	339290	LINC00667	Brain_Substantia_nigra
WHR	FI	255403	ZNF718	Brain_Substantia_nigra
WHR	FI	10336	PCGF3	Brain_Substantia_nigra
WHR	FI	54872	PIGG	Brain_Substantia_nigra
WHR	FI	4636	MYL5	Brain_Substantia_nigra
WHR	FI	5158	PDE6B	Brain_Substantia_nigra
WHR	FI	101928521	PDE6B-AS1	Brain_Substantia_nigra
WHR	FI	152687	ZNF595	Brain_Substantia_nigra
WHR	FI	23463	ICMT	Brain_Substantia_nigra
WHR	FI	90326	THAP3	Brain_Substantia_nigra
WHR	FI	352965	HLA-U	Brain_Substantia_nigra
WHR	FI	352962	HLA-V	Brain_Substantia_nigra
WHR	FI	80868	HCG4B	Brain_Substantia_nigra
WHR	FI	352990	HCP5B	Brain_Substantia_nigra
WHR	FI	30834	POLR1H	Brain_Substantia_nigra
WHR	FI	80352	RNF39	Brain_Substantia_nigra
WHR	FI	90187	EMILIN3	Brain_Substantia_nigra
WHR	FI	64900	LPIN3	Brain_Substantia_nigra
WHR	FI	317649	EIF4E3	Brain_Substantia_nigra
WHR	FI	2850	GPR27	Brain_Substantia_nigra
WHR	FI	285286	LINC00877	Brain_Substantia_nigra
WHR	FI	5987	TRIM27	Brain_Substantia_nigra
WHR	FI	3138	HLA-K	Brain_Substantia_nigra
WHR	FI	340198	IFITM4P	Brain_Substantia_nigra
WHR	FI	6148	RPL23AP1	Brain_Substantia_nigra
WHR	FI	54435	HCG4	Brain_Substantia_nigra
WHR	FI	80862	POLR1HASP	Brain_Substantia_nigra
WHR	FI	3136	HLA-H	Brain_Substantia_nigra
WHR	FI	4280	MICE	Brain_Substantia_nigra
WHR	FI	3105	HLA-A	Brain_Substantia_nigra
WHR	FI	92270	ATP6AP1L	Brain_Substantia_nigra
WHR	FI	100131067	CKMT2-AS1	Brain_Substantia_nigra
WHR	FI	83734	ATG10	Brain_Substantia_nigra
WHR	FI	6228	RPS23	Brain_Substantia_nigra
WHR	FI	730091	LINC00886	Brain_Substantia_nigra
WHR	FI	100287227	TIPARP-AS1	Brain_Substantia_nigra
WHR	NM	7390	UROS	Brain_Amygdala
WHR	NM	399821	EDRF1-DT	Brain_Amygdala
WHR	NM	92565	FANK1	Brain_Amygdala
WHR	NM	28512	NKIRAS1	Brain_Amygdala
WHR	NM	2796	GNRH1	Brain_Amygdala
WHR	NM	100873979	RBMS3-AS3	Brain_Amygdala
WHR	NM	103695363	FOXG1-AS1	Brain_Anterior_cingulate_cortex_BA24
WHR	NM	102724934	LOC102724934	Brain_Anterior_cingulate_cortex_BA24
WHR	NM	7390	UROS	Brain_Anterior_cingulate_cortex_BA24
WHR	NM	92565	FANK1	Brain_Anterior_cingulate_cortex_BA24
WHR	NM	128025	WDR64	Brain_Anterior_cingulate_cortex_BA24
WHR	NM	200150	PLD5	Brain_Anterior_cingulate_cortex_BA24
WHR	NM	28512	NKIRAS1	Brain_Anterior_cingulate_cortex_BA24
WHR	NM	7325	UBE2E2	Brain_Anterior_cingulate_cortex_BA24
WHR	NM	100873979	RBMS3-AS3	Brain_Anterior_cingulate_cortex_BA24
WHR	NM	103695363	FOXG1-AS1	Brain_Caudate_basal_ganglia
WHR	NM	5587	PRKD1	Brain_Caudate_basal_ganglia
WHR	NM	387978	LINC01551	Brain_Caudate_basal_ganglia
WHR	NM	8038	ADAM12	Brain_Caudate_basal_ganglia
WHR	NM	92565	FANK1	Brain_Caudate_basal_ganglia
WHR	NM	7390	UROS	Brain_Caudate_basal_ganglia
WHR	NM	6000	RGS7	Brain_Caudate_basal_ganglia
WHR	NM	150622	SILC1	Brain_Caudate_basal_ganglia
WHR	NM	100874092	UBE2E1-AS1	Brain_Caudate_basal_ganglia
WHR	NM	9975	NR1D2	Brain_Caudate_basal_ganglia
WHR	NM	28512	NKIRAS1	Brain_Caudate_basal_ganglia
WHR	NM	10687	PNMA2	Brain_Caudate_basal_ganglia
WHR	NM	5520	PPP2R2A	Brain_Caudate_basal_ganglia
WHR	NM	100873979	RBMS3-AS3	Brain_Caudate_basal_ganglia
WHR	NM	5587	PRKD1	Brain_Cerebellar_Hemisphere
WHR	NM	7390	UROS	Brain_Cerebellar_Hemisphere
WHR	NM	118856	MMP21	Brain_Cerebellar_Hemisphere
WHR	NM	56647	BCCIP	Brain_Cerebellar_Hemisphere
WHR	NM	200150	PLD5	Brain_Cerebellar_Hemisphere
WHR	NM	28512	NKIRAS1	Brain_Cerebellar_Hemisphere
WHR	NM	64641	EBF2	Brain_Cerebellar_Hemisphere
WHR	NM	54793	KCTD9	Brain_Cerebellar_Hemisphere
WHR	NM	7390	UROS	Brain_Cerebellum
WHR	NM	56647	BCCIP	Brain_Cerebellum
WHR	NM	118856	MMP21	Brain_Cerebellum
WHR	NM	55760	DHX32	Brain_Cerebellum
WHR	NM	399821	EDRF1-DT	Brain_Cerebellum
WHR	NM	200150	PLD5	Brain_Cerebellum
WHR	NM	28512	NKIRAS1	Brain_Cerebellum
WHR	NM	64641	EBF2	Brain_Cerebellum
WHR	NM	100873979	RBMS3-AS3	Brain_Cerebellum
WHR	NM	103695363	FOXG1-AS1	Brain_Cortex
WHR	NM	5587	PRKD1	Brain_Cortex
WHR	NM	102724934	LOC102724934	Brain_Cortex
WHR	NM	92565	FANK1	Brain_Cortex
WHR	NM	56647	BCCIP	Brain_Cortex
WHR	NM	7390	UROS	Brain_Cortex
WHR	NM	399821	EDRF1-DT	Brain_Cortex
WHR	NM	128025	WDR64	Brain_Cortex
WHR	NM	28512	NKIRAS1	Brain_Cortex
WHR	NM	80005	DOCK5	Brain_Cortex
WHR	NM	100873979	RBMS3-AS3	Brain_Cortex
WHR	NM	27303	RBMS3	Brain_Cortex
WHR	NM	103695363	FOXG1-AS1	Brain_Frontal_Cortex_BA9
WHR	NM	102724934	LOC102724934	Brain_Frontal_Cortex_BA9
WHR	NM	7390	UROS	Brain_Frontal_Cortex_BA9
WHR	NM	56647	BCCIP	Brain_Frontal_Cortex_BA9
WHR	NM	92565	FANK1	Brain_Frontal_Cortex_BA9
WHR	NM	128025	WDR64	Brain_Frontal_Cortex_BA9
WHR	NM	440738	MAP1LC3C	Brain_Frontal_Cortex_BA9
WHR	NM	150622	SILC1	Brain_Frontal_Cortex_BA9
WHR	NM	28512	NKIRAS1	Brain_Frontal_Cortex_BA9
WHR	NM	100873979	RBMS3-AS3	Brain_Frontal_Cortex_BA9
WHR	NM	5587	PRKD1	Brain_Hippocampus
WHR	NM	103695363	FOXG1-AS1	Brain_Hippocampus
WHR	NM	1690	COCH	Brain_Hippocampus
WHR	NM	399821	EDRF1-DT	Brain_Hippocampus
WHR	NM	92565	FANK1	Brain_Hippocampus
WHR	NM	7325	UBE2E2	Brain_Hippocampus
WHR	NM	28512	NKIRAS1	Brain_Hippocampus
WHR	NM	100873979	RBMS3-AS3	Brain_Hippocampus
WHR	NM	387978	LINC01551	Brain_Hypothalamus
WHR	NM	7390	UROS	Brain_Hypothalamus
WHR	NM	92565	FANK1	Brain_Hypothalamus
WHR	NM	150622	SILC1	Brain_Hypothalamus
WHR	NM	28512	NKIRAS1	Brain_Hypothalamus
WHR	NM	100873979	RBMS3-AS3	Brain_Hypothalamus
WHR	NM	103695363	FOXG1-AS1	Brain_Nucleus_accumbens_basal_ganglia
WHR	NM	387978	LINC01551	Brain_Nucleus_accumbens_basal_ganglia
WHR	NM	92565	FANK1	Brain_Nucleus_accumbens_basal_ganglia
WHR	NM	7390	UROS	Brain_Nucleus_accumbens_basal_ganglia
WHR	NM	8038	ADAM12	Brain_Nucleus_accumbens_basal_ganglia
WHR	NM	200150	PLD5	Brain_Nucleus_accumbens_basal_ganglia
WHR	NM	150622	SILC1	Brain_Nucleus_accumbens_basal_ganglia
WHR	NM	28512	NKIRAS1	Brain_Nucleus_accumbens_basal_ganglia
WHR	NM	6138	RPL15	Brain_Nucleus_accumbens_basal_ganglia
WHR	NM	4747	NEFL	Brain_Nucleus_accumbens_basal_ganglia
WHR	NM	10687	PNMA2	Brain_Nucleus_accumbens_basal_ganglia
WHR	NM	100873979	RBMS3-AS3	Brain_Nucleus_accumbens_basal_ganglia
WHR	NM	103695363	FOXG1-AS1	Brain_Putamen_basal_ganglia
WHR	NM	5587	PRKD1	Brain_Putamen_basal_ganglia
WHR	NM	8038	ADAM12	Brain_Putamen_basal_ganglia
WHR	NM	118856	MMP21	Brain_Putamen_basal_ganglia
WHR	NM	7390	UROS	Brain_Putamen_basal_ganglia
WHR	NM	92565	FANK1	Brain_Putamen_basal_ganglia
WHR	NM	112268411	LOC112268411	Brain_Putamen_basal_ganglia
WHR	NM	100873979	RBMS3-AS3	Brain_Putamen_basal_ganglia
WHR	NM	55760	DHX32	Brain_Spinal_cord_cervical_c-1
WHR	NM	7390	UROS	Brain_Spinal_cord_cervical_c-1
WHR	NM	92565	FANK1	Brain_Spinal_cord_cervical_c-1
WHR	NM	91543	RSAD2	Brain_Spinal_cord_cervical_c-1
WHR	NM	150622	SILC1	Brain_Spinal_cord_cervical_c-1
WHR	NM	112268411	LOC112268411	Brain_Spinal_cord_cervical_c-1
WHR	NM	28512	NKIRAS1	Brain_Spinal_cord_cervical_c-1
WHR	NM	7325	UBE2E2	Brain_Spinal_cord_cervical_c-1
WHR	NM	6138	RPL15	Brain_Spinal_cord_cervical_c-1
WHR	NM	157313	CDCA2	Brain_Spinal_cord_cervical_c-1
WHR	NM	80005	DOCK5	Brain_Spinal_cord_cervical_c-1
WHR	NM	100873979	RBMS3-AS3	Brain_Spinal_cord_cervical_c-1
WHR	NM	7390	UROS	Brain_Substantia_nigra
WHR	NM	100873979	RBMS3-AS3	Brain_Substantia_nigra
BMI	meanRT	25941	TPGS2	Brain_Amygdala
BMI	meanRT	124904288	LOC124904288	Brain_Amygdala
BMI	meanRT	57536	KIAA1328	Brain_Amygdala
BMI	meanRT	23683	PRKD3	Brain_Amygdala
BMI	meanRT	100505876	CEBPZOS	Brain_Amygdala
BMI	meanRT	10153	CEBPZ	Brain_Amygdala
BMI	meanRT	115196	ZNF554	Brain_Amygdala
BMI	meanRT	51690	LSM7	Brain_Amygdala
BMI	meanRT	58492	ZNF77	Brain_Amygdala
BMI	meanRT	26517	TIMM13	Brain_Amygdala
BMI	meanRT	29078	NDUFAF4	Brain_Amygdala
BMI	meanRT	100861530	UFL1-AS1	Brain_Amygdala
BMI	meanRT	441191	RNF216P1	Brain_Amygdala
BMI	meanRT	401303	ZNF815P	Brain_Amygdala
BMI	meanRT	221938	MMD2	Brain_Amygdala
BMI	meanRT	645700	ZNF890P	Brain_Amygdala
BMI	meanRT	57786	RBAK	Brain_Amygdala
BMI	meanRT	389458	RBAKDN	Brain_Amygdala
BMI	meanRT	80028	FBXL18	Brain_Amygdala
BMI	meanRT	84250	SLF1	Brain_Amygdala
BMI	meanRT	100270852	RPL7P18	Brain_Amygdala
BMI	meanRT	83890	SPATA9	Brain_Amygdala
BMI	meanRT	9652	SKIC3	Brain_Amygdala
BMI	meanRT	10201	NME6	Brain_Amygdala
BMI	meanRT	24142	NAA80	Brain_Amygdala
BMI	meanRT	51372	TMA7	Brain_Amygdala
BMI	meanRT	29925	GMPPB	Brain_Amygdala
BMI	meanRT	8372	HYAL3	Brain_Amygdala
BMI	meanRT	63891	RNF123	Brain_Amygdala
BMI	meanRT	4485	MST1	Brain_Amygdala
BMI	meanRT	51385	ZNF589	Brain_Amygdala
BMI	meanRT	2876	GPX1	Brain_Amygdala
BMI	meanRT	22907	DHX30	Brain_Amygdala
BMI	meanRT	11180	WDR6	Brain_Amygdala
BMI	meanRT	54681	P4HTM	Brain_Amygdala
BMI	meanRT	51517	NCKIPSD	Brain_Amygdala
BMI	meanRT	51447	IP6K2	Brain_Amygdala
BMI	meanRT	327	APEH	Brain_Amygdala
BMI	meanRT	10180	RBM6	Brain_Amygdala
BMI	meanRT	275	AMT	Brain_Amygdala
BMI	meanRT	515	ATP5PB	Brain_Amygdala
BMI	meanRT	106480360	UBE2FP3	Brain_Amygdala
BMI	meanRT	101928718	LOC101928718	Brain_Amygdala
BMI	meanRT	85369	STRIP1	Brain_Amygdala
BMI	meanRT	128338	DRAM2	Brain_Amygdala
BMI	meanRT	100551499	LINC00159	Brain_Amygdala
BMI	meanRT	3454	IFNAR1	Brain_Amygdala
BMI	meanRT	54943	DNAJC28	Brain_Amygdala
BMI	meanRT	539	ATP5PO	Brain_Amygdala
BMI	meanRT	757	TMEM50B	Brain_Amygdala
BMI	meanRT	27348	TOR1B	Brain_Amygdala
BMI	meanRT	100506190	LINC00963	Brain_Amygdala
BMI	meanRT	79036	KXD1	Brain_Amygdala
BMI	meanRT	102724360	HOMER3-AS1	Brain_Amygdala
BMI	meanRT	83983	TSSK6	Brain_Amygdala
BMI	meanRT	404037	HAPLN4	Brain_Amygdala
BMI	meanRT	10715	CERS1	Brain_Amygdala
BMI	meanRT	7608	ZNF56P	Brain_Amygdala
BMI	meanRT	100271849	MEF2B	Brain_Amygdala
BMI	meanRT	11316	COPE	Brain_Amygdala
BMI	meanRT	6728	SRP19	Brain_Amygdala
BMI	meanRT	64848	YTHDC2	Brain_Amygdala
BMI	meanRT	105379127	LOC105379127	Brain_Amygdala
BMI	meanRT	121275	OR10AD1	Brain_Amygdala
BMI	meanRT	7480	WNT10B	Brain_Amygdala
BMI	meanRT	10376	TUBA1B	Brain_Amygdala
BMI	meanRT	338761	C1QL4	Brain_Amygdala
BMI	meanRT	51303	FKBP11	Brain_Amygdala
BMI	meanRT	54934	KANSL2	Brain_Amygdala
BMI	meanRT	121268	RHEBL1	Brain_Amygdala
BMI	meanRT	100271306	RPL32P27	Brain_Amygdala
BMI	meanRT	84790	TUBA1C	Brain_Amygdala
BMI	meanRT	2850	GPR27	Brain_Amygdala
BMI	meanRT	317649	EIF4E3	Brain_Amygdala
BMI	meanRT	285286	LINC00877	Brain_Amygdala
BMI	meanRT	3066	HDAC2	Brain_Amygdala
BMI	meanRT	5118	PCOLCE	Brain_Amygdala
BMI	meanRT	107983993	UPK3BL2	Brain_Amygdala
BMI	meanRT	24146	CLDN15	Brain_Amygdala
BMI	meanRT	10603	SH2B2	Brain_Amygdala
BMI	meanRT	219623	TMEM26	Brain_Amygdala
BMI	meanRT	22891	ZNF365	Brain_Amygdala
BMI	meanRT	219621	CABCOCO1	Brain_Amygdala
BMI	meanRT	9886	RHOBTB1	Brain_Amygdala
BMI	meanRT	5430	POLR2A	Brain_Amygdala
BMI	meanRT	1742	DLG4	Brain_Amygdala
BMI	meanRT	6517	SLC2A4	Brain_Amygdala
BMI	meanRT	83394	PITPNM3	Brain_Amygdala
BMI	meanRT	10462	CLEC10A	Brain_Amygdala
BMI	meanRT	247	ALOX15B	Brain_Amygdala
BMI	meanRT	1984	EIF5A	Brain_Amygdala
BMI	meanRT	28959	TMEM176B	Brain_Amygdala
BMI	meanRT	11194	ABCB8	Brain_Amygdala
BMI	meanRT	65999	LRRC61	Brain_Amygdala
BMI	meanRT	29803	REPIN1	Brain_Amygdala
BMI	meanRT	653857	ACTR3C	Brain_Amygdala
BMI	meanRT	55365	TMEM176A	Brain_Amygdala
BMI	meanRT	345193	LRIT3	Brain_Amygdala
BMI	meanRT	81579	PLA2G12A	Brain_Amygdala
BMI	meanRT	54433	GAR1	Brain_Amygdala
BMI	meanRT	10692	RRH	Brain_Amygdala
BMI	meanRT	100129714	RCC2P8	Brain_Amygdala
BMI	meanRT	731275	LINC01347	Brain_Amygdala
BMI	meanRT	9641	IKBKE	Brain_Amygdala
BMI	meanRT	4179	CD46	Brain_Amygdala
BMI	meanRT	1939	EIF2D	Brain_Amygdala
BMI	meanRT	1378	CR1	Brain_Amygdala
BMI	meanRT	115106	HAUS1	Brain_Amygdala
BMI	meanRT	57724	EPG5	Brain_Amygdala
BMI	meanRT	6563	SLC14A1	Brain_Amygdala
BMI	meanRT	27065	NSG1	Brain_Amygdala
BMI	meanRT	93100	NAPRT	Brain_Amygdala
BMI	meanRT	648630	TSSK5P	Brain_Amygdala
BMI	meanRT	286076	LINC02878	Brain_Amygdala
BMI	meanRT	286077	FAM83H	Brain_Amygdala
BMI	meanRT	79943	ZNF696	Brain_Amygdala
BMI	meanRT	100310756	LOC100310756	Brain_Amygdala
BMI	meanRT	66004	LYNX1	Brain_Amygdala
BMI	meanRT	23144	ZC3H3	Brain_Amygdala
BMI	meanRT	286122	LY6S-AS1	Brain_Amygdala
BMI	meanRT	65263	PYCR3	Brain_Amygdala
BMI	meanRT	105375798	LOC105375798	Brain_Amygdala
BMI	meanRT	100288181	LNCOC1	Brain_Amygdala
BMI	meanRT	54742	LY6K	Brain_Amygdala
BMI	meanRT	51337	THEM6	Brain_Amygdala
BMI	meanRT	79792	GSDMD	Brain_Amygdala
BMI	meanRT	8000	PSCA	Brain_Amygdala
BMI	meanRT	286128	ZFP41	Brain_Amygdala
BMI	meanRT	338328	GPIHBP1	Brain_Amygdala
BMI	meanRT	100507316	MINCR	Brain_Amygdala
BMI	meanRT	100133669	LY6E-DT	Brain_Amygdala
BMI	meanRT	56902	PNO1	Brain_Amygdala
BMI	meanRT	441389	LINC01239	Brain_Amygdala
BMI	meanRT	920	CD4	Brain_Amygdala
BMI	meanRT	124904288	LOC124904288	Brain_Anterior_cingulate_cortex_BA24
BMI	meanRT	25941	TPGS2	Brain_Anterior_cingulate_cortex_BA24
BMI	meanRT	100505876	CEBPZOS	Brain_Anterior_cingulate_cortex_BA24
BMI	meanRT	25797	QPCT	Brain_Anterior_cingulate_cortex_BA24
BMI	meanRT	10153	CEBPZ	Brain_Anterior_cingulate_cortex_BA24
BMI	meanRT	115196	ZNF554	Brain_Anterior_cingulate_cortex_BA24
BMI	meanRT	2788	GNG7	Brain_Anterior_cingulate_cortex_BA24
BMI	meanRT	51690	LSM7	Brain_Anterior_cingulate_cortex_BA24
BMI	meanRT	4946	OAZ1	Brain_Anterior_cingulate_cortex_BA24
BMI	meanRT	58492	ZNF77	Brain_Anterior_cingulate_cortex_BA24
BMI	meanRT	148254	ZNF555	Brain_Anterior_cingulate_cortex_BA24
BMI	meanRT	26517	TIMM13	Brain_Anterior_cingulate_cortex_BA24
BMI	meanRT	56928	SPPL2B	Brain_Anterior_cingulate_cortex_BA24
BMI	meanRT	83643	CCDC3	Brain_Anterior_cingulate_cortex_BA24
BMI	meanRT	8559	PRPF18	Brain_Anterior_cingulate_cortex_BA24
BMI	meanRT	29078	NDUFAF4	Brain_Anterior_cingulate_cortex_BA24
BMI	meanRT	9457	FHL5	Brain_Anterior_cingulate_cortex_BA24
BMI	meanRT	100861530	UFL1-AS1	Brain_Anterior_cingulate_cortex_BA24
BMI	meanRT	103695363	FOXG1-AS1	Brain_Anterior_cingulate_cortex_BA24
BMI	meanRT	102724934	LOC102724934	Brain_Anterior_cingulate_cortex_BA24
BMI	meanRT	389458	RBAKDN	Brain_Anterior_cingulate_cortex_BA24
BMI	meanRT	441191	RNF216P1	Brain_Anterior_cingulate_cortex_BA24
BMI	meanRT	221938	MMD2	Brain_Anterior_cingulate_cortex_BA24
BMI	meanRT	401303	ZNF815P	Brain_Anterior_cingulate_cortex_BA24
BMI	meanRT	645700	ZNF890P	Brain_Anterior_cingulate_cortex_BA24
BMI	meanRT	57786	RBAK	Brain_Anterior_cingulate_cortex_BA24
BMI	meanRT	222962	SLC29A4	Brain_Anterior_cingulate_cortex_BA24
BMI	meanRT	80028	FBXL18	Brain_Anterior_cingulate_cortex_BA24
BMI	meanRT	402246	OR10AH1P	Brain_Anterior_cingulate_cortex_BA24
BMI	meanRT	654231	OCM	Brain_Anterior_cingulate_cortex_BA24
BMI	meanRT	9265	CYTH3	Brain_Anterior_cingulate_cortex_BA24
BMI	meanRT	83890	SPATA9	Brain_Anterior_cingulate_cortex_BA24
BMI	meanRT	100270852	RPL7P18	Brain_Anterior_cingulate_cortex_BA24
BMI	meanRT	9652	SKIC3	Brain_Anterior_cingulate_cortex_BA24
BMI	meanRT	375341	C3orf62	Brain_Anterior_cingulate_cortex_BA24
BMI	meanRT	51385	ZNF589	Brain_Anterior_cingulate_cortex_BA24
BMI	meanRT	55152	DALRD3	Brain_Anterior_cingulate_cortex_BA24
BMI	meanRT	4486	MST1R	Brain_Anterior_cingulate_cortex_BA24
BMI	meanRT	84126	ATRIP	Brain_Anterior_cingulate_cortex_BA24
BMI	meanRT	51517	NCKIPSD	Brain_Anterior_cingulate_cortex_BA24
BMI	meanRT	8372	HYAL3	Brain_Anterior_cingulate_cortex_BA24
BMI	meanRT	101928931	SEMA3B-AS1	Brain_Anterior_cingulate_cortex_BA24
BMI	meanRT	100506637	PRKAR2A-AS1	Brain_Anterior_cingulate_cortex_BA24
BMI	meanRT	7318	UBA7	Brain_Anterior_cingulate_cortex_BA24
BMI	meanRT	10180	RBM6	Brain_Anterior_cingulate_cortex_BA24
BMI	meanRT	24142	NAA80	Brain_Anterior_cingulate_cortex_BA24
BMI	meanRT	4485	MST1	Brain_Anterior_cingulate_cortex_BA24
BMI	meanRT	54870	QRICH1	Brain_Anterior_cingulate_cortex_BA24
BMI	meanRT	84315	MON1A	Brain_Anterior_cingulate_cortex_BA24
BMI	meanRT	11180	WDR6	Brain_Anterior_cingulate_cortex_BA24
BMI	meanRT	54681	P4HTM	Brain_Anterior_cingulate_cortex_BA24
BMI	meanRT	10201	NME6	Brain_Anterior_cingulate_cortex_BA24
BMI	meanRT	51246	SHISA5	Brain_Anterior_cingulate_cortex_BA24
BMI	meanRT	51372	TMA7	Brain_Anterior_cingulate_cortex_BA24
BMI	meanRT	29925	GMPPB	Brain_Anterior_cingulate_cortex_BA24
BMI	meanRT	51447	IP6K2	Brain_Anterior_cingulate_cortex_BA24
BMI	meanRT	7375	USP4	Brain_Anterior_cingulate_cortex_BA24
BMI	meanRT	3373	HYAL1	Brain_Anterior_cingulate_cortex_BA24
BMI	meanRT	100132677	BSN-DT	Brain_Anterior_cingulate_cortex_BA24
BMI	meanRT	993	CDC25A	Brain_Anterior_cingulate_cortex_BA24
BMI	meanRT	275	AMT	Brain_Anterior_cingulate_cortex_BA24
BMI	meanRT	2876	GPX1	Brain_Anterior_cingulate_cortex_BA24
BMI	meanRT	5210	PFKFB4	Brain_Anterior_cingulate_cortex_BA24
BMI	meanRT	63891	RNF123	Brain_Anterior_cingulate_cortex_BA24
BMI	meanRT	128346	C1orf162	Brain_Anterior_cingulate_cortex_BA24
BMI	meanRT	106480360	UBE2FP3	Brain_Anterior_cingulate_cortex_BA24
BMI	meanRT	128338	DRAM2	Brain_Anterior_cingulate_cortex_BA24
BMI	meanRT	5016	OVGP1	Brain_Anterior_cingulate_cortex_BA24
BMI	meanRT	64067	NPAS3	Brain_Anterior_cingulate_cortex_BA24
BMI	meanRT	54943	DNAJC28	Brain_Anterior_cingulate_cortex_BA24
BMI	meanRT	1827	RCAN1	Brain_Anterior_cingulate_cortex_BA24
BMI	meanRT	3455	IFNAR2	Brain_Anterior_cingulate_cortex_BA24
BMI	meanRT	6526	SLC5A3	Brain_Anterior_cingulate_cortex_BA24
BMI	meanRT	6651	SON	Brain_Anterior_cingulate_cortex_BA24
BMI	meanRT	539	ATP5PO	Brain_Anterior_cingulate_cortex_BA24
BMI	meanRT	757	TMEM50B	Brain_Anterior_cingulate_cortex_BA24
BMI	meanRT	1861	TOR1A	Brain_Anterior_cingulate_cortex_BA24
BMI	meanRT	27348	TOR1B	Brain_Anterior_cingulate_cortex_BA24
BMI	meanRT	93436	ARMC6	Brain_Anterior_cingulate_cortex_BA24
BMI	meanRT	729991	BORCS8	Brain_Anterior_cingulate_cortex_BA24
BMI	meanRT	9454	HOMER3	Brain_Anterior_cingulate_cortex_BA24
BMI	meanRT	102724360	HOMER3-AS1	Brain_Anterior_cingulate_cortex_BA24
BMI	meanRT	404037	HAPLN4	Brain_Anterior_cingulate_cortex_BA24
BMI	meanRT	55295	KLHL26	Brain_Anterior_cingulate_cortex_BA24
BMI	meanRT	79036	KXD1	Brain_Anterior_cingulate_cortex_BA24
BMI	meanRT	11316	COPE	Brain_Anterior_cingulate_cortex_BA24
BMI	meanRT	9244	CRLF1	Brain_Anterior_cingulate_cortex_BA24
BMI	meanRT	10715	CERS1	Brain_Anterior_cingulate_cortex_BA24
BMI	meanRT	7311	UBA52	Brain_Anterior_cingulate_cortex_BA24
BMI	meanRT	6728	SRP19	Brain_Anterior_cingulate_cortex_BA24
BMI	meanRT	105379127	LOC105379127	Brain_Anterior_cingulate_cortex_BA24
BMI	meanRT	64848	YTHDC2	Brain_Anterior_cingulate_cortex_BA24
BMI	meanRT	7480	WNT10B	Brain_Anterior_cingulate_cortex_BA24
BMI	meanRT	51303	FKBP11	Brain_Anterior_cingulate_cortex_BA24
BMI	meanRT	282790	OR5BT1P	Brain_Anterior_cingulate_cortex_BA24
BMI	meanRT	57701	NCKAP5L	Brain_Anterior_cingulate_cortex_BA24
BMI	meanRT	10376	TUBA1B	Brain_Anterior_cingulate_cortex_BA24
BMI	meanRT	85478	CCDC65	Brain_Anterior_cingulate_cortex_BA24
BMI	meanRT	784	CACNB3	Brain_Anterior_cingulate_cortex_BA24
BMI	meanRT	112	ADCY6	Brain_Anterior_cingulate_cortex_BA24
BMI	meanRT	144233	BCDIN3D	Brain_Anterior_cingulate_cortex_BA24
BMI	meanRT	100271306	RPL32P27	Brain_Anterior_cingulate_cortex_BA24
BMI	meanRT	121268	RHEBL1	Brain_Anterior_cingulate_cortex_BA24
BMI	meanRT	363	AQP6	Brain_Anterior_cingulate_cortex_BA24
BMI	meanRT	377	ARF3	Brain_Anterior_cingulate_cortex_BA24
BMI	meanRT	84790	TUBA1C	Brain_Anterior_cingulate_cortex_BA24
BMI	meanRT	23017	FAIM2	Brain_Anterior_cingulate_cortex_BA24
BMI	meanRT	2850	GPR27	Brain_Anterior_cingulate_cortex_BA24
BMI	meanRT	285286	LINC00877	Brain_Anterior_cingulate_cortex_BA24
BMI	meanRT	222537	HS3ST5	Brain_Anterior_cingulate_cortex_BA24
BMI	meanRT	24146	CLDN15	Brain_Anterior_cingulate_cortex_BA24
BMI	meanRT	10603	SH2B2	Brain_Anterior_cingulate_cortex_BA24
BMI	meanRT	219623	TMEM26	Brain_Anterior_cingulate_cortex_BA24
BMI	meanRT	1959	EGR2	Brain_Anterior_cingulate_cortex_BA24
BMI	meanRT	9886	RHOBTB1	Brain_Anterior_cingulate_cortex_BA24
BMI	meanRT	219621	CABCOCO1	Brain_Anterior_cingulate_cortex_BA24
BMI	meanRT	219790	RTKN2	Brain_Anterior_cingulate_cortex_BA24
BMI	meanRT	1984	EIF5A	Brain_Anterior_cingulate_cortex_BA24
BMI	meanRT	245	ALOX12P2	Brain_Anterior_cingulate_cortex_BA24
BMI	meanRT	284114	TMEM102	Brain_Anterior_cingulate_cortex_BA24
BMI	meanRT	54739	XAF1	Brain_Anterior_cingulate_cortex_BA24
BMI	meanRT	1742	DLG4	Brain_Anterior_cingulate_cortex_BA24
BMI	meanRT	23587	ELP5	Brain_Anterior_cingulate_cortex_BA24
BMI	meanRT	1973	EIF4A1	Brain_Anterior_cingulate_cortex_BA24
BMI	meanRT	9744	ACAP1	Brain_Anterior_cingulate_cortex_BA24
BMI	meanRT	83394	PITPNM3	Brain_Anterior_cingulate_cortex_BA24
BMI	meanRT	388327	C17orf100	Brain_Anterior_cingulate_cortex_BA24
BMI	meanRT	55365	TMEM176A	Brain_Anterior_cingulate_cortex_BA24
BMI	meanRT	29803	REPIN1	Brain_Anterior_cingulate_cortex_BA24
BMI	meanRT	11194	ABCB8	Brain_Anterior_cingulate_cortex_BA24
BMI	meanRT	653857	ACTR3C	Brain_Anterior_cingulate_cortex_BA24
BMI	meanRT	83590	TMUB1	Brain_Anterior_cingulate_cortex_BA24
BMI	meanRT	65999	LRRC61	Brain_Anterior_cingulate_cortex_BA24
BMI	meanRT	10922	FASTK	Brain_Anterior_cingulate_cortex_BA24
BMI	meanRT	28959	TMEM176B	Brain_Anterior_cingulate_cortex_BA24
BMI	meanRT	54433	GAR1	Brain_Anterior_cingulate_cortex_BA24
BMI	meanRT	839	CASP6	Brain_Anterior_cingulate_cortex_BA24
BMI	meanRT	100533182	SEC24B-AS1	Brain_Anterior_cingulate_cortex_BA24
BMI	meanRT	100132580	RBMXP4	Brain_Anterior_cingulate_cortex_BA24
BMI	meanRT	10692	RRH	Brain_Anterior_cingulate_cortex_BA24
BMI	meanRT	345193	LRIT3	Brain_Anterior_cingulate_cortex_BA24
BMI	meanRT	84570	COL25A1	Brain_Anterior_cingulate_cortex_BA24
BMI	meanRT	3426	CFI	Brain_Anterior_cingulate_cortex_BA24
BMI	meanRT	81579	PLA2G12A	Brain_Anterior_cingulate_cortex_BA24
BMI	meanRT	731275	LINC01347	Brain_Anterior_cingulate_cortex_BA24
BMI	meanRT	55083	KIF26B	Brain_Anterior_cingulate_cortex_BA24
BMI	meanRT	10806	SDCCAG8	Brain_Anterior_cingulate_cortex_BA24
BMI	meanRT	1939	EIF2D	Brain_Anterior_cingulate_cortex_BA24
BMI	meanRT	1378	CR1	Brain_Anterior_cingulate_cortex_BA24
BMI	meanRT	105372876	DYRK3-AS1	Brain_Anterior_cingulate_cortex_BA24
BMI	meanRT	23380	SRGAP2	Brain_Anterior_cingulate_cortex_BA24
BMI	meanRT	9641	IKBKE	Brain_Anterior_cingulate_cortex_BA24
BMI	meanRT	4179	CD46	Brain_Anterior_cingulate_cortex_BA24
BMI	meanRT	85414	SLC45A3	Brain_Anterior_cingulate_cortex_BA24
BMI	meanRT	57724	EPG5	Brain_Anterior_cingulate_cortex_BA24
BMI	meanRT	83473	KATNAL2	Brain_Anterior_cingulate_cortex_BA24
BMI	meanRT	6563	SLC14A1	Brain_Anterior_cingulate_cortex_BA24
BMI	meanRT	84064	HDHD2	Brain_Anterior_cingulate_cortex_BA24
BMI	meanRT	115106	HAUS1	Brain_Anterior_cingulate_cortex_BA24
BMI	meanRT	6400	SEL1L	Brain_Anterior_cingulate_cortex_BA24
BMI	meanRT	145508	CEP128	Brain_Anterior_cingulate_cortex_BA24
BMI	meanRT	85439	STON2	Brain_Anterior_cingulate_cortex_BA24
BMI	meanRT	27065	NSG1	Brain_Anterior_cingulate_cortex_BA24
BMI	meanRT	55646	LYAR	Brain_Anterior_cingulate_cortex_BA24
BMI	meanRT	7495	XBP1P1	Brain_Anterior_cingulate_cortex_BA24
BMI	meanRT	91137	SLC25A46	Brain_Anterior_cingulate_cortex_BA24
BMI	meanRT	64097	EPB41L4A	Brain_Anterior_cingulate_cortex_BA24
BMI	meanRT	54508	EPB41L4A-DT	Brain_Anterior_cingulate_cortex_BA24
BMI	meanRT	114915	EPB41L4A-AS1	Brain_Anterior_cingulate_cortex_BA24
BMI	meanRT	23144	ZC3H3	Brain_Anterior_cingulate_cortex_BA24
BMI	meanRT	93100	NAPRT	Brain_Anterior_cingulate_cortex_BA24
BMI	meanRT	286076	LINC02878	Brain_Anterior_cingulate_cortex_BA24
BMI	meanRT	4061	LY6E	Brain_Anterior_cingulate_cortex_BA24
BMI	meanRT	114822	RHPN1	Brain_Anterior_cingulate_cortex_BA24
BMI	meanRT	286077	FAM83H	Brain_Anterior_cingulate_cortex_BA24
BMI	meanRT	389692	MAFA	Brain_Anterior_cingulate_cortex_BA24
BMI	meanRT	225689	MAPK15	Brain_Anterior_cingulate_cortex_BA24
BMI	meanRT	9831	ZNF623	Brain_Anterior_cingulate_cortex_BA24
BMI	meanRT	66004	LYNX1	Brain_Anterior_cingulate_cortex_BA24
BMI	meanRT	286075	ZNF707	Brain_Anterior_cingulate_cortex_BA24
BMI	meanRT	84232	MAF1	Brain_Anterior_cingulate_cortex_BA24
BMI	meanRT	105375798	LOC105375798	Brain_Anterior_cingulate_cortex_BA24
BMI	meanRT	8581	LY6D	Brain_Anterior_cingulate_cortex_BA24
BMI	meanRT	51337	THEM6	Brain_Anterior_cingulate_cortex_BA24
BMI	meanRT	54742	LY6K	Brain_Anterior_cingulate_cortex_BA24
BMI	meanRT	100288181	LNCOC1	Brain_Anterior_cingulate_cortex_BA24
BMI	meanRT	79943	ZNF696	Brain_Anterior_cingulate_cortex_BA24
BMI	meanRT	432355	SLURP2	Brain_Anterior_cingulate_cortex_BA24
BMI	meanRT	642475	MROH6	Brain_Anterior_cingulate_cortex_BA24
BMI	meanRT	8629	JRK	Brain_Anterior_cingulate_cortex_BA24
BMI	meanRT	101928087	LOC101928087	Brain_Anterior_cingulate_cortex_BA24
BMI	meanRT	8000	PSCA	Brain_Anterior_cingulate_cortex_BA24
BMI	meanRT	286122	LY6S-AS1	Brain_Anterior_cingulate_cortex_BA24
BMI	meanRT	286128	ZFP41	Brain_Anterior_cingulate_cortex_BA24
BMI	meanRT	26233	FBXL6	Brain_Anterior_cingulate_cortex_BA24
BMI	meanRT	642574	IQANK1	Brain_Anterior_cingulate_cortex_BA24
BMI	meanRT	100507316	MINCR	Brain_Anterior_cingulate_cortex_BA24
BMI	meanRT	338328	GPIHBP1	Brain_Anterior_cingulate_cortex_BA24
BMI	meanRT	100133669	LY6E-DT	Brain_Anterior_cingulate_cortex_BA24
BMI	meanRT	79792	GSDMD	Brain_Anterior_cingulate_cortex_BA24
BMI	meanRT	65263	PYCR3	Brain_Anterior_cingulate_cortex_BA24
BMI	meanRT	4062	LY6H	Brain_Anterior_cingulate_cortex_BA24
BMI	meanRT	107985892	LOC107985892	Brain_Anterior_cingulate_cortex_BA24
BMI	meanRT	56902	PNO1	Brain_Anterior_cingulate_cortex_BA24
BMI	meanRT	25927	CNRIP1	Brain_Anterior_cingulate_cortex_BA24
BMI	meanRT	116143	DNAAF10	Brain_Anterior_cingulate_cortex_BA24
BMI	meanRT	1030	CDKN2B	Brain_Anterior_cingulate_cortex_BA24
BMI	meanRT	4507	MTAP	Brain_Anterior_cingulate_cortex_BA24
BMI	meanRT	1029	CDKN2A	Brain_Anterior_cingulate_cortex_BA24
BMI	meanRT	3741	KCNA5	Brain_Anterior_cingulate_cortex_BA24
BMI	meanRT	124904288	LOC124904288	Brain_Caudate_basal_ganglia
BMI	meanRT	57536	KIAA1328	Brain_Caudate_basal_ganglia
BMI	meanRT	25941	TPGS2	Brain_Caudate_basal_ganglia
BMI	meanRT	100505876	CEBPZOS	Brain_Caudate_basal_ganglia
BMI	meanRT	25797	QPCT	Brain_Caudate_basal_ganglia
BMI	meanRT	23683	PRKD3	Brain_Caudate_basal_ganglia
BMI	meanRT	10153	CEBPZ	Brain_Caudate_basal_ganglia
BMI	meanRT	55471	NDUFAF7	Brain_Caudate_basal_ganglia
BMI	meanRT	51690	LSM7	Brain_Caudate_basal_ganglia
BMI	meanRT	115196	ZNF554	Brain_Caudate_basal_ganglia
BMI	meanRT	124904611	LOC124904611	Brain_Caudate_basal_ganglia
BMI	meanRT	83855	KLF16	Brain_Caudate_basal_ganglia
BMI	meanRT	2788	GNG7	Brain_Caudate_basal_ganglia
BMI	meanRT	374872	PEAK3	Brain_Caudate_basal_ganglia
BMI	meanRT	148254	ZNF555	Brain_Caudate_basal_ganglia
BMI	meanRT	58492	ZNF77	Brain_Caudate_basal_ganglia
BMI	meanRT	7064	THOP1	Brain_Caudate_basal_ganglia
BMI	meanRT	126306	JSRP1	Brain_Caudate_basal_ganglia
BMI	meanRT	26517	TIMM13	Brain_Caudate_basal_ganglia
BMI	meanRT	56928	SPPL2B	Brain_Caudate_basal_ganglia
BMI	meanRT	360200	TMPRSS9	Brain_Caudate_basal_ganglia
BMI	meanRT	10133	OPTN	Brain_Caudate_basal_ganglia
BMI	meanRT	83643	CCDC3	Brain_Caudate_basal_ganglia
BMI	meanRT	9457	FHL5	Brain_Caudate_basal_ganglia
BMI	meanRT	23376	UFL1	Brain_Caudate_basal_ganglia
BMI	meanRT	29078	NDUFAF4	Brain_Caudate_basal_ganglia
BMI	meanRT	100861530	UFL1-AS1	Brain_Caudate_basal_ganglia
BMI	meanRT	114792	KLHL32	Brain_Caudate_basal_ganglia
BMI	meanRT	103695363	FOXG1-AS1	Brain_Caudate_basal_ganglia
BMI	meanRT	5587	PRKD1	Brain_Caudate_basal_ganglia
BMI	meanRT	387978	LINC01551	Brain_Caudate_basal_ganglia
BMI	meanRT	6624	FSCN1	Brain_Caudate_basal_ganglia
BMI	meanRT	221938	MMD2	Brain_Caudate_basal_ganglia
BMI	meanRT	441191	RNF216P1	Brain_Caudate_basal_ganglia
BMI	meanRT	57786	RBAK	Brain_Caudate_basal_ganglia
BMI	meanRT	401303	ZNF815P	Brain_Caudate_basal_ganglia
BMI	meanRT	645700	ZNF890P	Brain_Caudate_basal_ganglia
BMI	meanRT	389458	RBAKDN	Brain_Caudate_basal_ganglia
BMI	meanRT	84132	USP42	Brain_Caudate_basal_ganglia
BMI	meanRT	26100	WIPI2	Brain_Caudate_basal_ganglia
BMI	meanRT	222962	SLC29A4	Brain_Caudate_basal_ganglia
BMI	meanRT	402246	OR10AH1P	Brain_Caudate_basal_ganglia
BMI	meanRT	80028	FBXL18	Brain_Caudate_basal_ganglia
BMI	meanRT	317671	RFESD	Brain_Caudate_basal_ganglia
BMI	meanRT	83890	SPATA9	Brain_Caudate_basal_ganglia
BMI	meanRT	100270852	RPL7P18	Brain_Caudate_basal_ganglia
BMI	meanRT	9652	SKIC3	Brain_Caudate_basal_ganglia
BMI	meanRT	22836	RHOBTB3	Brain_Caudate_basal_ganglia
BMI	meanRT	84250	SLF1	Brain_Caudate_basal_ganglia
BMI	meanRT	51385	ZNF589	Brain_Caudate_basal_ganglia
BMI	meanRT	6988	TCTA	Brain_Caudate_basal_ganglia
BMI	meanRT	375341	C3orf62	Brain_Caudate_basal_ganglia
BMI	meanRT	10991	SLC38A3	Brain_Caudate_basal_ganglia
BMI	meanRT	10201	NME6	Brain_Caudate_basal_ganglia
BMI	meanRT	84126	ATRIP	Brain_Caudate_basal_ganglia
BMI	meanRT	25915	NDUFAF3	Brain_Caudate_basal_ganglia
BMI	meanRT	5210	PFKFB4	Brain_Caudate_basal_ganglia
BMI	meanRT	24142	NAA80	Brain_Caudate_basal_ganglia
BMI	meanRT	84276	NICN1	Brain_Caudate_basal_ganglia
BMI	meanRT	8692	HYAL2	Brain_Caudate_basal_ganglia
BMI	meanRT	101928931	SEMA3B-AS1	Brain_Caudate_basal_ganglia
BMI	meanRT	29925	GMPPB	Brain_Caudate_basal_ganglia
BMI	meanRT	3373	HYAL1	Brain_Caudate_basal_ganglia
BMI	meanRT	8372	HYAL3	Brain_Caudate_basal_ganglia
BMI	meanRT	993	CDC25A	Brain_Caudate_basal_ganglia
BMI	meanRT	4134	MAP4	Brain_Caudate_basal_ganglia
BMI	meanRT	63891	RNF123	Brain_Caudate_basal_ganglia
BMI	meanRT	100132677	BSN-DT	Brain_Caudate_basal_ganglia
BMI	meanRT	4485	MST1	Brain_Caudate_basal_ganglia
BMI	meanRT	54681	P4HTM	Brain_Caudate_basal_ganglia
BMI	meanRT	11180	WDR6	Brain_Caudate_basal_ganglia
BMI	meanRT	5576	PRKAR2A	Brain_Caudate_basal_ganglia
BMI	meanRT	7375	USP4	Brain_Caudate_basal_ganglia
BMI	meanRT	2876	GPX1	Brain_Caudate_basal_ganglia
BMI	meanRT	10180	RBM6	Brain_Caudate_basal_ganglia
BMI	meanRT	339834	IHO1	Brain_Caudate_basal_ganglia
BMI	meanRT	51372	TMA7	Brain_Caudate_basal_ganglia
BMI	meanRT	51517	NCKIPSD	Brain_Caudate_basal_ganglia
BMI	meanRT	51447	IP6K2	Brain_Caudate_basal_ganglia
BMI	meanRT	3615	IMPDH2	Brain_Caudate_basal_ganglia
BMI	meanRT	90226	UCN2	Brain_Caudate_basal_ganglia
BMI	meanRT	4486	MST1R	Brain_Caudate_basal_ganglia
BMI	meanRT	64925	CCDC71	Brain_Caudate_basal_ganglia
BMI	meanRT	275	AMT	Brain_Caudate_basal_ganglia
BMI	meanRT	1605	DAG1	Brain_Caudate_basal_ganglia
BMI	meanRT	54870	QRICH1	Brain_Caudate_basal_ganglia
BMI	meanRT	140	ADORA3	Brain_Caudate_basal_ganglia
BMI	meanRT	3737	KCNA2	Brain_Caudate_basal_ganglia
BMI	meanRT	3752	KCND3	Brain_Caudate_basal_ganglia
BMI	meanRT	79084	WDR77	Brain_Caudate_basal_ganglia
BMI	meanRT	106480360	UBE2FP3	Brain_Caudate_basal_ganglia
BMI	meanRT	5906	RAP1A	Brain_Caudate_basal_ganglia
BMI	meanRT	10390	CEPT1	Brain_Caudate_basal_ganglia
BMI	meanRT	128338	DRAM2	Brain_Caudate_basal_ganglia
BMI	meanRT	100506343	INKA2-AS1	Brain_Caudate_basal_ganglia
BMI	meanRT	57413	TMIGD3	Brain_Caudate_basal_ganglia
BMI	meanRT	5016	OVGP1	Brain_Caudate_basal_ganglia
BMI	meanRT	128346	C1orf162	Brain_Caudate_basal_ganglia
BMI	meanRT	101954278	RNU6-8	Brain_Caudate_basal_ganglia
BMI	meanRT	84837	ARHGAP5-AS1	Brain_Caudate_basal_ganglia
BMI	meanRT	100506334	LINC00649	Brain_Caudate_basal_ganglia
BMI	meanRT	6526	SLC5A3	Brain_Caudate_basal_ganglia
BMI	meanRT	9946	CRYZL1	Brain_Caudate_basal_ganglia
BMI	meanRT	3588	IL10RB	Brain_Caudate_basal_ganglia
BMI	meanRT	6453	ITSN1	Brain_Caudate_basal_ganglia
BMI	meanRT	539	ATP5PO	Brain_Caudate_basal_ganglia
BMI	meanRT	757	TMEM50B	Brain_Caudate_basal_ganglia
BMI	meanRT	100288432	IL10RB-DT	Brain_Caudate_basal_ganglia
BMI	meanRT	8867	SYNJ1	Brain_Caudate_basal_ganglia
BMI	meanRT	3454	IFNAR1	Brain_Caudate_basal_ganglia
BMI	meanRT	25	ABL1	Brain_Caudate_basal_ganglia
BMI	meanRT	100506190	LINC00963	Brain_Caudate_basal_ganglia
BMI	meanRT	27348	TOR1B	Brain_Caudate_basal_ganglia
BMI	meanRT	1861	TOR1A	Brain_Caudate_basal_ganglia
BMI	meanRT	414318	LINC02913	Brain_Caudate_basal_ganglia
BMI	meanRT	57720	GPR107	Brain_Caudate_basal_ganglia
BMI	meanRT	23413	NCS1	Brain_Caudate_basal_ganglia
BMI	meanRT	93436	ARMC6	Brain_Caudate_basal_ganglia
BMI	meanRT	9454	HOMER3	Brain_Caudate_basal_ganglia
BMI	meanRT	102724360	HOMER3-AS1	Brain_Caudate_basal_ganglia
BMI	meanRT	51477	ISYNA1	Brain_Caudate_basal_ganglia
BMI	meanRT	57130	ATP13A1	Brain_Caudate_basal_ganglia
BMI	meanRT	9244	CRLF1	Brain_Caudate_basal_ganglia
BMI	meanRT	54555	DDX49	Brain_Caudate_basal_ganglia
BMI	meanRT	11316	COPE	Brain_Caudate_basal_ganglia
BMI	meanRT	729991	BORCS8	Brain_Caudate_basal_ganglia
BMI	meanRT	7311	UBA52	Brain_Caudate_basal_ganglia
BMI	meanRT	55049	REX1BD	Brain_Caudate_basal_ganglia
BMI	meanRT	404037	HAPLN4	Brain_Caudate_basal_ganglia
BMI	meanRT	148113	CILP2	Brain_Caudate_basal_ganglia
BMI	meanRT	23383	MAU2	Brain_Caudate_basal_ganglia
BMI	meanRT	100271849	MEF2B	Brain_Caudate_basal_ganglia
BMI	meanRT	10715	CERS1	Brain_Caudate_basal_ganglia
BMI	meanRT	10147	SUGP2	Brain_Caudate_basal_ganglia
BMI	meanRT	1311	COMP	Brain_Caudate_basal_ganglia
BMI	meanRT	55295	KLHL26	Brain_Caudate_basal_ganglia
BMI	meanRT	126364	LRRC25	Brain_Caudate_basal_ganglia
BMI	meanRT	57794	SUGP1	Brain_Caudate_basal_ganglia
BMI	meanRT	54929	TMEM161A	Brain_Caudate_basal_ganglia
BMI	meanRT	64848	YTHDC2	Brain_Caudate_basal_ganglia
BMI	meanRT	6728	SRP19	Brain_Caudate_basal_ganglia
BMI	meanRT	167227	DCP2	Brain_Caudate_basal_ganglia
BMI	meanRT	105379127	LOC105379127	Brain_Caudate_basal_ganglia
BMI	meanRT	54934	KANSL2	Brain_Caudate_basal_ganglia
BMI	meanRT	79962	DNAJC22	Brain_Caudate_basal_ganglia
BMI	meanRT	100422296	PARK7P1	Brain_Caudate_basal_ganglia
BMI	meanRT	84790	TUBA1C	Brain_Caudate_basal_ganglia
BMI	meanRT	784	CACNB3	Brain_Caudate_basal_ganglia
BMI	meanRT	51303	FKBP11	Brain_Caudate_basal_ganglia
BMI	meanRT	377	ARF3	Brain_Caudate_basal_ganglia
BMI	meanRT	85478	CCDC65	Brain_Caudate_basal_ganglia
BMI	meanRT	100271306	RPL32P27	Brain_Caudate_basal_ganglia
BMI	meanRT	5630	PRPH	Brain_Caudate_basal_ganglia
BMI	meanRT	121268	RHEBL1	Brain_Caudate_basal_ganglia
BMI	meanRT	23017	FAIM2	Brain_Caudate_basal_ganglia
BMI	meanRT	338761	C1QL4	Brain_Caudate_basal_ganglia
BMI	meanRT	7480	WNT10B	Brain_Caudate_basal_ganglia
BMI	meanRT	285286	LINC00877	Brain_Caudate_basal_ganglia
BMI	meanRT	2850	GPR27	Brain_Caudate_basal_ganglia
BMI	meanRT	317649	EIF4E3	Brain_Caudate_basal_ganglia
BMI	meanRT	643954	RPSAP43	Brain_Caudate_basal_ganglia
BMI	meanRT	3066	HDAC2	Brain_Caudate_basal_ganglia
BMI	meanRT	101927768	HDAC2-AS2	Brain_Caudate_basal_ganglia
BMI	meanRT	101927746	EMSLR	Brain_Caudate_basal_ganglia
BMI	meanRT	10603	SH2B2	Brain_Caudate_basal_ganglia
BMI	meanRT	1174	AP1S1	Brain_Caudate_basal_ganglia
BMI	meanRT	10467	ZNHIT1	Brain_Caudate_basal_ganglia
BMI	meanRT	136227	COL26A1	Brain_Caudate_basal_ganglia
BMI	meanRT	24146	CLDN15	Brain_Caudate_basal_ganglia
BMI	meanRT	1523	CUX1	Brain_Caudate_basal_ganglia
BMI	meanRT	219623	TMEM26	Brain_Caudate_basal_ganglia
BMI	meanRT	84159	ARID5B	Brain_Caudate_basal_ganglia
BMI	meanRT	219621	CABCOCO1	Brain_Caudate_basal_ganglia
BMI	meanRT	9886	RHOBTB1	Brain_Caudate_basal_ganglia
BMI	meanRT	83659	TEKT1	Brain_Caudate_basal_ganglia
BMI	meanRT	100506713	ALOX12-AS1	Brain_Caudate_basal_ganglia
BMI	meanRT	245	ALOX12P2	Brain_Caudate_basal_ganglia
BMI	meanRT	84817	TXNDC17	Brain_Caudate_basal_ganglia
BMI	meanRT	968	CD68	Brain_Caudate_basal_ganglia
BMI	meanRT	109245082	PRAL	Brain_Caudate_basal_ganglia
BMI	meanRT	388327	C17orf100	Brain_Caudate_basal_ganglia
BMI	meanRT	23399	CTDNEP1	Brain_Caudate_basal_ganglia
BMI	meanRT	57555	NLGN2	Brain_Caudate_basal_ganglia
BMI	meanRT	9744	ACAP1	Brain_Caudate_basal_ganglia
BMI	meanRT	433	ASGR2	Brain_Caudate_basal_ganglia
BMI	meanRT	9526	MPDU1	Brain_Caudate_basal_ganglia
BMI	meanRT	162515	SLC16A11	Brain_Caudate_basal_ganglia
BMI	meanRT	6517	SLC2A4	Brain_Caudate_basal_ganglia
BMI	meanRT	37	ACADVL	Brain_Caudate_basal_ganglia
BMI	meanRT	23587	ELP5	Brain_Caudate_basal_ganglia
BMI	meanRT	51003	MED31	Brain_Caudate_basal_ganglia
BMI	meanRT	1984	EIF5A	Brain_Caudate_basal_ganglia
BMI	meanRT	1742	DLG4	Brain_Caudate_basal_ganglia
BMI	meanRT	100652883	ALOX15P1	Brain_Caudate_basal_ganglia
BMI	meanRT	147040	KCTD11	Brain_Caudate_basal_ganglia
BMI	meanRT	1366	CLDN7	Brain_Caudate_basal_ganglia
BMI	meanRT	28959	TMEM176B	Brain_Caudate_basal_ganglia
BMI	meanRT	653857	ACTR3C	Brain_Caudate_basal_ganglia
BMI	meanRT	170575	GIMAP1	Brain_Caudate_basal_ganglia
BMI	meanRT	105375563	REPIN1-AS1	Brain_Caudate_basal_ganglia
BMI	meanRT	51422	PRKAG2	Brain_Caudate_basal_ganglia
BMI	meanRT	11194	ABCB8	Brain_Caudate_basal_ganglia
BMI	meanRT	79970	ZNF767P	Brain_Caudate_basal_ganglia
BMI	meanRT	10922	FASTK	Brain_Caudate_basal_ganglia
BMI	meanRT	29803	REPIN1	Brain_Caudate_basal_ganglia
BMI	meanRT	65999	LRRC61	Brain_Caudate_basal_ganglia
BMI	meanRT	155038	GIMAP8	Brain_Caudate_basal_ganglia
BMI	meanRT	55365	TMEM176A	Brain_Caudate_basal_ganglia
BMI	meanRT	155051	CRYGN	Brain_Caudate_basal_ganglia
BMI	meanRT	345193	LRIT3	Brain_Caudate_basal_ganglia
BMI	meanRT	54433	GAR1	Brain_Caudate_basal_ganglia
BMI	meanRT	839	CASP6	Brain_Caudate_basal_ganglia
BMI	meanRT	10692	RRH	Brain_Caudate_basal_ganglia
BMI	meanRT	55013	MCUB	Brain_Caudate_basal_ganglia
BMI	meanRT	100132580	RBMXP4	Brain_Caudate_basal_ganglia
BMI	meanRT	81579	PLA2G12A	Brain_Caudate_basal_ganglia
BMI	meanRT	339529	LINC02774	Brain_Caudate_basal_ganglia
BMI	meanRT	159	ADSS2	Brain_Caudate_basal_ganglia
BMI	meanRT	10806	SDCCAG8	Brain_Caudate_basal_ganglia
BMI	meanRT	731275	LINC01347	Brain_Caudate_basal_ganglia
BMI	meanRT	4978	OPCML	Brain_Caudate_basal_ganglia
BMI	meanRT	89944	GLB1L2	Brain_Caudate_basal_ganglia
BMI	meanRT	1604	CD55	Brain_Caudate_basal_ganglia
BMI	meanRT	105372883	LINC02767	Brain_Caudate_basal_ganglia
BMI	meanRT	9641	IKBKE	Brain_Caudate_basal_ganglia
BMI	meanRT	4179	CD46	Brain_Caudate_basal_ganglia
BMI	meanRT	1939	EIF2D	Brain_Caudate_basal_ganglia
BMI	meanRT	574431	IKBKE-AS1	Brain_Caudate_basal_ganglia
BMI	meanRT	1378	CR1	Brain_Caudate_basal_ganglia
BMI	meanRT	947	CD34	Brain_Caudate_basal_ganglia
BMI	meanRT	9050	PSTPIP2	Brain_Caudate_basal_ganglia
BMI	meanRT	115106	HAUS1	Brain_Caudate_basal_ganglia
BMI	meanRT	6563	SLC14A1	Brain_Caudate_basal_ganglia
BMI	meanRT	57724	EPG5	Brain_Caudate_basal_ganglia
BMI	meanRT	498	ATP5F1A	Brain_Caudate_basal_ganglia
BMI	meanRT	319122	UNGP3	Brain_Caudate_basal_ganglia
BMI	meanRT	7253	TSHR	Brain_Caudate_basal_ganglia
BMI	meanRT	2957	GTF2A1	Brain_Caudate_basal_ganglia
BMI	meanRT	85439	STON2	Brain_Caudate_basal_ganglia
BMI	meanRT	166793	ZBTB49	Brain_Caudate_basal_ganglia
BMI	meanRT	53407	STX18	Brain_Caudate_basal_ganglia
BMI	meanRT	55646	LYAR	Brain_Caudate_basal_ganglia
BMI	meanRT	4487	MSX1	Brain_Caudate_basal_ganglia
BMI	meanRT	54360	CYTL1	Brain_Caudate_basal_ganglia
BMI	meanRT	27065	NSG1	Brain_Caudate_basal_ganglia
BMI	meanRT	324	APC	Brain_Caudate_basal_ganglia
BMI	meanRT	54508	EPB41L4A-DT	Brain_Caudate_basal_ganglia
BMI	meanRT	102467214	LINC02200	Brain_Caudate_basal_ganglia
BMI	meanRT	64097	EPB41L4A	Brain_Caudate_basal_ganglia
BMI	meanRT	93100	NAPRT	Brain_Caudate_basal_ganglia
BMI	meanRT	642475	MROH6	Brain_Caudate_basal_ganglia
BMI	meanRT	338328	GPIHBP1	Brain_Caudate_basal_ganglia
BMI	meanRT	114822	RHPN1	Brain_Caudate_basal_ganglia
BMI	meanRT	286076	LINC02878	Brain_Caudate_basal_ganglia
BMI	meanRT	8928	FOXH1	Brain_Caudate_basal_ganglia
BMI	meanRT	286077	FAM83H	Brain_Caudate_basal_ganglia
BMI	meanRT	54742	LY6K	Brain_Caudate_basal_ganglia
BMI	meanRT	66004	LYNX1	Brain_Caudate_basal_ganglia
BMI	meanRT	340371	NRBP2	Brain_Caudate_basal_ganglia
BMI	meanRT	65263	PYCR3	Brain_Caudate_basal_ganglia
BMI	meanRT	575	ADGRB1	Brain_Caudate_basal_ganglia
BMI	meanRT	105375798	LOC105375798	Brain_Caudate_basal_ganglia
BMI	meanRT	79943	ZNF696	Brain_Caudate_basal_ganglia
BMI	meanRT	51337	THEM6	Brain_Caudate_basal_ganglia
BMI	meanRT	100288181	LNCOC1	Brain_Caudate_basal_ganglia
BMI	meanRT	8000	PSCA	Brain_Caudate_basal_ganglia
BMI	meanRT	4061	LY6E	Brain_Caudate_basal_ganglia
BMI	meanRT	100133669	LY6E-DT	Brain_Caudate_basal_ganglia
BMI	meanRT	100507316	MINCR	Brain_Caudate_basal_ganglia
BMI	meanRT	286128	ZFP41	Brain_Caudate_basal_ganglia
BMI	meanRT	116447	TOP1MT	Brain_Caudate_basal_ganglia
BMI	meanRT	100310756	LOC100310756	Brain_Caudate_basal_ganglia
BMI	meanRT	642574	IQANK1	Brain_Caudate_basal_ganglia
BMI	meanRT	101928087	LOC101928087	Brain_Caudate_basal_ganglia
BMI	meanRT	4062	LY6H	Brain_Caudate_basal_ganglia
BMI	meanRT	9831	ZNF623	Brain_Caudate_basal_ganglia
BMI	meanRT	286075	ZNF707	Brain_Caudate_basal_ganglia
BMI	meanRT	84948	TIGD5	Brain_Caudate_basal_ganglia
BMI	meanRT	286122	LY6S-AS1	Brain_Caudate_basal_ganglia
BMI	meanRT	23144	ZC3H3	Brain_Caudate_basal_ganglia
BMI	meanRT	79792	GSDMD	Brain_Caudate_basal_ganglia
BMI	meanRT	56902	PNO1	Brain_Caudate_basal_ganglia
BMI	meanRT	200558	APLF	Brain_Caudate_basal_ganglia
BMI	meanRT	116143	DNAAF10	Brain_Caudate_basal_ganglia
BMI	meanRT	107985892	LOC107985892	Brain_Caudate_basal_ganglia
BMI	meanRT	5341	PLEK	Brain_Caudate_basal_ganglia
BMI	meanRT	1029	CDKN2A	Brain_Caudate_basal_ganglia
BMI	meanRT	4507	MTAP	Brain_Caudate_basal_ganglia
BMI	meanRT	441389	LINC01239	Brain_Caudate_basal_ganglia
BMI	meanRT	63951	DMRTA1	Brain_Caudate_basal_ganglia
BMI	meanRT	3741	KCNA5	Brain_Caudate_basal_ganglia
BMI	meanRT	939	CD27	Brain_Caudate_basal_ganglia
BMI	meanRT	124904288	LOC124904288	Brain_Cerebellar_Hemisphere
BMI	meanRT	25941	TPGS2	Brain_Cerebellar_Hemisphere
BMI	meanRT	55471	NDUFAF7	Brain_Cerebellar_Hemisphere
BMI	meanRT	54497	HEATR5B	Brain_Cerebellar_Hemisphere
BMI	meanRT	6801	STRN	Brain_Cerebellar_Hemisphere
BMI	meanRT	100505876	CEBPZOS	Brain_Cerebellar_Hemisphere
BMI	meanRT	10153	CEBPZ	Brain_Cerebellar_Hemisphere
BMI	meanRT	56928	SPPL2B	Brain_Cerebellar_Hemisphere
BMI	meanRT	51690	LSM7	Brain_Cerebellar_Hemisphere
BMI	meanRT	645191	LINGO3	Brain_Cerebellar_Hemisphere
BMI	meanRT	53615	MBD3	Brain_Cerebellar_Hemisphere
BMI	meanRT	360200	TMPRSS9	Brain_Cerebellar_Hemisphere
BMI	meanRT	8175	SF3A2	Brain_Cerebellar_Hemisphere
BMI	meanRT	148254	ZNF555	Brain_Cerebellar_Hemisphere
BMI	meanRT	115196	ZNF554	Brain_Cerebellar_Hemisphere
BMI	meanRT	58492	ZNF77	Brain_Cerebellar_Hemisphere
BMI	meanRT	80032	ZNF556	Brain_Cerebellar_Hemisphere
BMI	meanRT	7089	TLE2	Brain_Cerebellar_Hemisphere
BMI	meanRT	26517	TIMM13	Brain_Cerebellar_Hemisphere
BMI	meanRT	7064	THOP1	Brain_Cerebellar_Hemisphere
BMI	meanRT	2788	GNG7	Brain_Cerebellar_Hemisphere
BMI	meanRT	83643	CCDC3	Brain_Cerebellar_Hemisphere
BMI	meanRT	10133	OPTN	Brain_Cerebellar_Hemisphere
BMI	meanRT	8872	CDC123	Brain_Cerebellar_Hemisphere
BMI	meanRT	100271204	RPL5P25	Brain_Cerebellar_Hemisphere
BMI	meanRT	55388	MCM10	Brain_Cerebellar_Hemisphere
BMI	meanRT	283742	FAM98B	Brain_Cerebellar_Hemisphere
BMI	meanRT	100861530	UFL1-AS1	Brain_Cerebellar_Hemisphere
BMI	meanRT	29078	NDUFAF4	Brain_Cerebellar_Hemisphere
BMI	meanRT	10690	FUT9	Brain_Cerebellar_Hemisphere
BMI	meanRT	23376	UFL1	Brain_Cerebellar_Hemisphere
BMI	meanRT	114792	KLHL32	Brain_Cerebellar_Hemisphere
BMI	meanRT	5587	PRKD1	Brain_Cerebellar_Hemisphere
BMI	meanRT	54476	RNF216	Brain_Cerebellar_Hemisphere
BMI	meanRT	401303	ZNF815P	Brain_Cerebellar_Hemisphere
BMI	meanRT	221938	MMD2	Brain_Cerebellar_Hemisphere
BMI	meanRT	389458	RBAKDN	Brain_Cerebellar_Hemisphere
BMI	meanRT	221937	FOXK1	Brain_Cerebellar_Hemisphere
BMI	meanRT	441191	RNF216P1	Brain_Cerebellar_Hemisphere
BMI	meanRT	645700	ZNF890P	Brain_Cerebellar_Hemisphere
BMI	meanRT	9265	CYTH3	Brain_Cerebellar_Hemisphere
BMI	meanRT	80028	FBXL18	Brain_Cerebellar_Hemisphere
BMI	meanRT	654231	OCM	Brain_Cerebellar_Hemisphere
BMI	meanRT	26100	WIPI2	Brain_Cerebellar_Hemisphere
BMI	meanRT	6624	FSCN1	Brain_Cerebellar_Hemisphere
BMI	meanRT	57786	RBAK	Brain_Cerebellar_Hemisphere
BMI	meanRT	100873257	MTND5P12	Brain_Cerebellar_Hemisphere
BMI	meanRT	22836	RHOBTB3	Brain_Cerebellar_Hemisphere
BMI	meanRT	317671	RFESD	Brain_Cerebellar_Hemisphere
BMI	meanRT	100270852	RPL7P18	Brain_Cerebellar_Hemisphere
BMI	meanRT	153643	FAM81B	Brain_Cerebellar_Hemisphere
BMI	meanRT	285600	KIAA0825	Brain_Cerebellar_Hemisphere
BMI	meanRT	153642	ARSK	Brain_Cerebellar_Hemisphere
BMI	meanRT	84250	SLF1	Brain_Cerebellar_Hemisphere
BMI	meanRT	100420911	RTRAFP2	Brain_Cerebellar_Hemisphere
BMI	meanRT	9652	SKIC3	Brain_Cerebellar_Hemisphere
BMI	meanRT	79772	MCTP1	Brain_Cerebellar_Hemisphere
BMI	meanRT	51385	ZNF589	Brain_Cerebellar_Hemisphere
BMI	meanRT	359761	MRPS18AP1	Brain_Cerebellar_Hemisphere
BMI	meanRT	285231	FBXW12	Brain_Cerebellar_Hemisphere
BMI	meanRT	51246	SHISA5	Brain_Cerebellar_Hemisphere
BMI	meanRT	54870	QRICH1	Brain_Cerebellar_Hemisphere
BMI	meanRT	6988	TCTA	Brain_Cerebellar_Hemisphere
BMI	meanRT	2876	GPX1	Brain_Cerebellar_Hemisphere
BMI	meanRT	8372	HYAL3	Brain_Cerebellar_Hemisphere
BMI	meanRT	24142	NAA80	Brain_Cerebellar_Hemisphere
BMI	meanRT	4486	MST1R	Brain_Cerebellar_Hemisphere
BMI	meanRT	106480739	RHOA-IT1	Brain_Cerebellar_Hemisphere
BMI	meanRT	4485	MST1	Brain_Cerebellar_Hemisphere
BMI	meanRT	3615	IMPDH2	Brain_Cerebellar_Hemisphere
BMI	meanRT	51161	C3orf18	Brain_Cerebellar_Hemisphere
BMI	meanRT	10641	NPRL2	Brain_Cerebellar_Hemisphere
BMI	meanRT	2771	GNAI2	Brain_Cerebellar_Hemisphere
BMI	meanRT	100129060	SEMA3F-AS1	Brain_Cerebellar_Hemisphere
BMI	meanRT	5210	PFKFB4	Brain_Cerebellar_Hemisphere
BMI	meanRT	10201	NME6	Brain_Cerebellar_Hemisphere
BMI	meanRT	29925	GMPPB	Brain_Cerebellar_Hemisphere
BMI	meanRT	993	CDC25A	Brain_Cerebellar_Hemisphere
BMI	meanRT	11186	RASSF1	Brain_Cerebellar_Hemisphere
BMI	meanRT	10180	RBM6	Brain_Cerebellar_Hemisphere
BMI	meanRT	84126	ATRIP	Brain_Cerebellar_Hemisphere
BMI	meanRT	51517	NCKIPSD	Brain_Cerebellar_Hemisphere
BMI	meanRT	22973	LAMB2P1	Brain_Cerebellar_Hemisphere
BMI	meanRT	389119	INKA1	Brain_Cerebellar_Hemisphere
BMI	meanRT	25915	NDUFAF3	Brain_Cerebellar_Hemisphere
BMI	meanRT	64925	CCDC71	Brain_Cerebellar_Hemisphere
BMI	meanRT	6405	SEMA3F	Brain_Cerebellar_Hemisphere
BMI	meanRT	9807	IP6K1	Brain_Cerebellar_Hemisphere
BMI	meanRT	55152	DALRD3	Brain_Cerebellar_Hemisphere
BMI	meanRT	51372	TMA7	Brain_Cerebellar_Hemisphere
BMI	meanRT	51447	IP6K2	Brain_Cerebellar_Hemisphere
BMI	meanRT	63891	RNF123	Brain_Cerebellar_Hemisphere
BMI	meanRT	100132677	BSN-DT	Brain_Cerebellar_Hemisphere
BMI	meanRT	10181	RBM5	Brain_Cerebellar_Hemisphere
BMI	meanRT	1605	DAG1	Brain_Cerebellar_Hemisphere
BMI	meanRT	375341	C3orf62	Brain_Cerebellar_Hemisphere
BMI	meanRT	275	AMT	Brain_Cerebellar_Hemisphere
BMI	meanRT	54681	P4HTM	Brain_Cerebellar_Hemisphere
BMI	meanRT	11180	WDR6	Brain_Cerebellar_Hemisphere
BMI	meanRT	5016	OVGP1	Brain_Cerebellar_Hemisphere
BMI	meanRT	10390	CEPT1	Brain_Cerebellar_Hemisphere
BMI	meanRT	140	ADORA3	Brain_Cerebellar_Hemisphere
BMI	meanRT	106480360	UBE2FP3	Brain_Cerebellar_Hemisphere
BMI	meanRT	100506343	INKA2-AS1	Brain_Cerebellar_Hemisphere
BMI	meanRT	128338	DRAM2	Brain_Cerebellar_Hemisphere
BMI	meanRT	515	ATP5PB	Brain_Cerebellar_Hemisphere
BMI	meanRT	5906	RAP1A	Brain_Cerebellar_Hemisphere
BMI	meanRT	128346	C1orf162	Brain_Cerebellar_Hemisphere
BMI	meanRT	11218	DDX20	Brain_Cerebellar_Hemisphere
BMI	meanRT	79961	DENND2D	Brain_Cerebellar_Hemisphere
BMI	meanRT	84804	MFSD9	Brain_Cerebellar_Hemisphere
BMI	meanRT	130827	TMEM182	Brain_Cerebellar_Hemisphere
BMI	meanRT	8808	IL1RL2	Brain_Cerebellar_Hemisphere
BMI	meanRT	84837	ARHGAP5-AS1	Brain_Cerebellar_Hemisphere
BMI	meanRT	641613	RPL21P5	Brain_Cerebellar_Hemisphere
BMI	meanRT	9946	CRYZL1	Brain_Cerebellar_Hemisphere
BMI	meanRT	539	ATP5PO	Brain_Cerebellar_Hemisphere
BMI	meanRT	3454	IFNAR1	Brain_Cerebellar_Hemisphere
BMI	meanRT	100288432	IL10RB-DT	Brain_Cerebellar_Hemisphere
BMI	meanRT	3588	IL10RB	Brain_Cerebellar_Hemisphere
BMI	meanRT	2618	GART	Brain_Cerebellar_Hemisphere
BMI	meanRT	100506334	LINC00649	Brain_Cerebellar_Hemisphere
BMI	meanRT	757	TMEM50B	Brain_Cerebellar_Hemisphere
BMI	meanRT	3460	IFNGR2	Brain_Cerebellar_Hemisphere
BMI	meanRT	644029	RPL7AP62	Brain_Cerebellar_Hemisphere
BMI	meanRT	100506190	LINC00963	Brain_Cerebellar_Hemisphere
BMI	meanRT	105376291	LOC105376291	Brain_Cerebellar_Hemisphere
BMI	meanRT	27348	TOR1B	Brain_Cerebellar_Hemisphere
BMI	meanRT	1861	TOR1A	Brain_Cerebellar_Hemisphere
BMI	meanRT	57720	GPR107	Brain_Cerebellar_Hemisphere
BMI	meanRT	10868	USP20	Brain_Cerebellar_Hemisphere
BMI	meanRT	23413	NCS1	Brain_Cerebellar_Hemisphere
BMI	meanRT	9536	PTGES	Brain_Cerebellar_Hemisphere
BMI	meanRT	25789	TMEM59L	Brain_Cerebellar_Hemisphere
BMI	meanRT	55295	KLHL26	Brain_Cerebellar_Hemisphere
BMI	meanRT	23373	CRTC1	Brain_Cerebellar_Hemisphere
BMI	meanRT	729991	BORCS8	Brain_Cerebellar_Hemisphere
BMI	meanRT	102724360	HOMER3-AS1	Brain_Cerebellar_Hemisphere
BMI	meanRT	11316	COPE	Brain_Cerebellar_Hemisphere
BMI	meanRT	9244	CRLF1	Brain_Cerebellar_Hemisphere
BMI	meanRT	100271849	MEF2B	Brain_Cerebellar_Hemisphere
BMI	meanRT	8178	ELL	Brain_Cerebellar_Hemisphere
BMI	meanRT	5976	UPF1	Brain_Cerebellar_Hemisphere
BMI	meanRT	374887	YJEFN3	Brain_Cerebellar_Hemisphere
BMI	meanRT	23383	MAU2	Brain_Cerebellar_Hemisphere
BMI	meanRT	170463	SSBP4	Brain_Cerebellar_Hemisphere
BMI	meanRT	404037	HAPLN4	Brain_Cerebellar_Hemisphere
BMI	meanRT	53345	TM6SF2	Brain_Cerebellar_Hemisphere
BMI	meanRT	10147	SUGP2	Brain_Cerebellar_Hemisphere
BMI	meanRT	10715	CERS1	Brain_Cerebellar_Hemisphere
BMI	meanRT	9454	HOMER3	Brain_Cerebellar_Hemisphere
BMI	meanRT	8625	RFXANK	Brain_Cerebellar_Hemisphere
BMI	meanRT	9170	LPAR2	Brain_Cerebellar_Hemisphere
BMI	meanRT	1463	NCAN	Brain_Cerebellar_Hemisphere
BMI	meanRT	54929	TMEM161A	Brain_Cerebellar_Hemisphere
BMI	meanRT	1311	COMP	Brain_Cerebellar_Hemisphere
BMI	meanRT	167227	DCP2	Brain_Cerebellar_Hemisphere
BMI	meanRT	64848	YTHDC2	Brain_Cerebellar_Hemisphere
BMI	meanRT	27289	RND1	Brain_Cerebellar_Hemisphere
BMI	meanRT	55716	LMBR1L	Brain_Cerebellar_Hemisphere
BMI	meanRT	51303	FKBP11	Brain_Cerebellar_Hemisphere
BMI	meanRT	100271306	RPL32P27	Brain_Cerebellar_Hemisphere
BMI	meanRT	101927267	TROAP-AS1	Brain_Cerebellar_Hemisphere
BMI	meanRT	7480	WNT10B	Brain_Cerebellar_Hemisphere
BMI	meanRT	5571	PRKAG1	Brain_Cerebellar_Hemisphere
BMI	meanRT	112	ADCY6	Brain_Cerebellar_Hemisphere
BMI	meanRT	101927292	LINC02395	Brain_Cerebellar_Hemisphere
BMI	meanRT	377	ARF3	Brain_Cerebellar_Hemisphere
BMI	meanRT	84790	TUBA1C	Brain_Cerebellar_Hemisphere
BMI	meanRT	23017	FAIM2	Brain_Cerebellar_Hemisphere
BMI	meanRT	7009	TMBIM6	Brain_Cerebellar_Hemisphere
BMI	meanRT	784	CACNB3	Brain_Cerebellar_Hemisphere
BMI	meanRT	54934	KANSL2	Brain_Cerebellar_Hemisphere
BMI	meanRT	23416	KCNH3	Brain_Cerebellar_Hemisphere
BMI	meanRT	5630	PRPH	Brain_Cerebellar_Hemisphere
BMI	meanRT	121268	RHEBL1	Brain_Cerebellar_Hemisphere
BMI	meanRT	91010	FMNL3	Brain_Cerebellar_Hemisphere
BMI	meanRT	65244	SPATS2	Brain_Cerebellar_Hemisphere
BMI	meanRT	85478	CCDC65	Brain_Cerebellar_Hemisphere
BMI	meanRT	2850	GPR27	Brain_Cerebellar_Hemisphere
BMI	meanRT	57471	ERMN	Brain_Cerebellar_Hemisphere
BMI	meanRT	130399	ACVR1C	Brain_Cerebellar_Hemisphere
BMI	meanRT	101927768	HDAC2-AS2	Brain_Cerebellar_Hemisphere
BMI	meanRT	222537	HS3ST5	Brain_Cerebellar_Hemisphere
BMI	meanRT	3066	HDAC2	Brain_Cerebellar_Hemisphere
BMI	meanRT	136227	COL26A1	Brain_Cerebellar_Hemisphere
BMI	meanRT	51593	SRRT	Brain_Cerebellar_Hemisphere
BMI	meanRT	10467	ZNHIT1	Brain_Cerebellar_Hemisphere
BMI	meanRT	7425	VGF	Brain_Cerebellar_Hemisphere
BMI	meanRT	24146	CLDN15	Brain_Cerebellar_Hemisphere
BMI	meanRT	7036	TFR2	Brain_Cerebellar_Hemisphere
BMI	meanRT	64792	IFT22	Brain_Cerebellar_Hemisphere
BMI	meanRT	10603	SH2B2	Brain_Cerebellar_Hemisphere
BMI	meanRT	1523	CUX1	Brain_Cerebellar_Hemisphere
BMI	meanRT	219621	CABCOCO1	Brain_Cerebellar_Hemisphere
BMI	meanRT	84159	ARID5B	Brain_Cerebellar_Hemisphere
BMI	meanRT	100506713	ALOX12-AS1	Brain_Cerebellar_Hemisphere
BMI	meanRT	9851	KIAA0753	Brain_Cerebellar_Hemisphere
BMI	meanRT	239	ALOX12	Brain_Cerebellar_Hemisphere
BMI	meanRT	9744	ACAP1	Brain_Cerebellar_Hemisphere
BMI	meanRT	23135	KDM6B	Brain_Cerebellar_Hemisphere
BMI	meanRT	51003	MED31	Brain_Cerebellar_Hemisphere
BMI	meanRT	23399	CTDNEP1	Brain_Cerebellar_Hemisphere
BMI	meanRT	201232	SLC16A13	Brain_Cerebellar_Hemisphere
BMI	meanRT	83394	PITPNM3	Brain_Cerebellar_Hemisphere
BMI	meanRT	1984	EIF5A	Brain_Cerebellar_Hemisphere
BMI	meanRT	284111	SLC13A5	Brain_Cerebellar_Hemisphere
BMI	meanRT	432	ASGR1	Brain_Cerebellar_Hemisphere
BMI	meanRT	388327	C17orf100	Brain_Cerebellar_Hemisphere
BMI	meanRT	100652883	ALOX15P1	Brain_Cerebellar_Hemisphere
BMI	meanRT	124944	BACC1	Brain_Cerebellar_Hemisphere
BMI	meanRT	653857	ACTR3C	Brain_Cerebellar_Hemisphere
BMI	meanRT	285972	LINC00996	Brain_Cerebellar_Hemisphere
BMI	meanRT	3757	KCNH2	Brain_Cerebellar_Hemisphere
BMI	meanRT	65999	LRRC61	Brain_Cerebellar_Hemisphere
BMI	meanRT	6522	SLC4A2	Brain_Cerebellar_Hemisphere
BMI	meanRT	285973	ATG9B	Brain_Cerebellar_Hemisphere
BMI	meanRT	10922	FASTK	Brain_Cerebellar_Hemisphere
BMI	meanRT	116988	AGAP3	Brain_Cerebellar_Hemisphere
BMI	meanRT	26157	GIMAP2	Brain_Cerebellar_Hemisphere
BMI	meanRT	2636	GBX1	Brain_Cerebellar_Hemisphere
BMI	meanRT	728743	LOC728743	Brain_Cerebellar_Hemisphere
BMI	meanRT	9311	ASIC3	Brain_Cerebellar_Hemisphere
BMI	meanRT	55365	TMEM176A	Brain_Cerebellar_Hemisphere
BMI	meanRT	100132580	RBMXP4	Brain_Cerebellar_Hemisphere
BMI	meanRT	3426	CFI	Brain_Cerebellar_Hemisphere
BMI	meanRT	839	CASP6	Brain_Cerebellar_Hemisphere
BMI	meanRT	10692	RRH	Brain_Cerebellar_Hemisphere
BMI	meanRT	54433	GAR1	Brain_Cerebellar_Hemisphere
BMI	meanRT	10427	SEC24B	Brain_Cerebellar_Hemisphere
BMI	meanRT	345193	LRIT3	Brain_Cerebellar_Hemisphere
BMI	meanRT	55013	MCUB	Brain_Cerebellar_Hemisphere
BMI	meanRT	10000	AKT3	Brain_Cerebellar_Hemisphere
BMI	meanRT	100874263	AKT3-IT1	Brain_Cerebellar_Hemisphere
BMI	meanRT	200159	SPMIP3	Brain_Cerebellar_Hemisphere
BMI	meanRT	257044	CATSPERE	Brain_Cerebellar_Hemisphere
BMI	meanRT	10806	SDCCAG8	Brain_Cerebellar_Hemisphere
BMI	meanRT	3192	HNRNPU	Brain_Cerebellar_Hemisphere
BMI	meanRT	9859	CEP170	Brain_Cerebellar_Hemisphere
BMI	meanRT	4978	OPCML	Brain_Cerebellar_Hemisphere
BMI	meanRT	8444	DYRK3	Brain_Cerebellar_Hemisphere
BMI	meanRT	284577	LEMD1-DT	Brain_Cerebellar_Hemisphere
BMI	meanRT	85414	SLC45A3	Brain_Cerebellar_Hemisphere
BMI	meanRT	553	AVPR1B	Brain_Cerebellar_Hemisphere
BMI	meanRT	947	CD34	Brain_Cerebellar_Hemisphere
BMI	meanRT	4179	CD46	Brain_Cerebellar_Hemisphere
BMI	meanRT	9261	MAPKAPK2	Brain_Cerebellar_Hemisphere
BMI	meanRT	83593	RASSF5	Brain_Cerebellar_Hemisphere
BMI	meanRT	9641	IKBKE	Brain_Cerebellar_Hemisphere
BMI	meanRT	106481310	RNU6-418P	Brain_Cerebellar_Hemisphere
BMI	meanRT	55432	YOD1	Brain_Cerebellar_Hemisphere
BMI	meanRT	23380	SRGAP2	Brain_Cerebellar_Hemisphere
BMI	meanRT	1939	EIF2D	Brain_Cerebellar_Hemisphere
BMI	meanRT	6563	SLC14A1	Brain_Cerebellar_Hemisphere
BMI	meanRT	115106	HAUS1	Brain_Cerebellar_Hemisphere
BMI	meanRT	84064	HDHD2	Brain_Cerebellar_Hemisphere
BMI	meanRT	29906	ST8SIA5	Brain_Cerebellar_Hemisphere
BMI	meanRT	57724	EPG5	Brain_Cerebellar_Hemisphere
BMI	meanRT	498	ATP5F1A	Brain_Cerebellar_Hemisphere
BMI	meanRT	125336	LOXHD1	Brain_Cerebellar_Hemisphere
BMI	meanRT	85439	STON2	Brain_Cerebellar_Hemisphere
BMI	meanRT	145508	CEP128	Brain_Cerebellar_Hemisphere
BMI	meanRT	166793	ZBTB49	Brain_Cerebellar_Hemisphere
BMI	meanRT	53407	STX18	Brain_Cerebellar_Hemisphere
BMI	meanRT	64097	EPB41L4A	Brain_Cerebellar_Hemisphere
BMI	meanRT	93100	NAPRT	Brain_Cerebellar_Hemisphere
BMI	meanRT	100288181	LNCOC1	Brain_Cerebellar_Hemisphere
BMI	meanRT	7264	GFUS	Brain_Cerebellar_Hemisphere
BMI	meanRT	286076	LINC02878	Brain_Cerebellar_Hemisphere
BMI	meanRT	100133669	LY6E-DT	Brain_Cerebellar_Hemisphere
BMI	meanRT	338328	GPIHBP1	Brain_Cerebellar_Hemisphere
BMI	meanRT	286077	FAM83H	Brain_Cerebellar_Hemisphere
BMI	meanRT	9831	ZNF623	Brain_Cerebellar_Hemisphere
BMI	meanRT	54742	LY6K	Brain_Cerebellar_Hemisphere
BMI	meanRT	78998	RHPN1-AS1	Brain_Cerebellar_Hemisphere
BMI	meanRT	286075	ZNF707	Brain_Cerebellar_Hemisphere
BMI	meanRT	642475	MROH6	Brain_Cerebellar_Hemisphere
BMI	meanRT	225689	MAPK15	Brain_Cerebellar_Hemisphere
BMI	meanRT	23144	ZC3H3	Brain_Cerebellar_Hemisphere
BMI	meanRT	116447	TOP1MT	Brain_Cerebellar_Hemisphere
BMI	meanRT	105375798	LOC105375798	Brain_Cerebellar_Hemisphere
BMI	meanRT	51337	THEM6	Brain_Cerebellar_Hemisphere
BMI	meanRT	66004	LYNX1	Brain_Cerebellar_Hemisphere
BMI	meanRT	84948	TIGD5	Brain_Cerebellar_Hemisphere
BMI	meanRT	2738	GLI4	Brain_Cerebellar_Hemisphere
BMI	meanRT	286128	ZFP41	Brain_Cerebellar_Hemisphere
BMI	meanRT	286122	LY6S-AS1	Brain_Cerebellar_Hemisphere
BMI	meanRT	79943	ZNF696	Brain_Cerebellar_Hemisphere
BMI	meanRT	100507316	MINCR	Brain_Cerebellar_Hemisphere
BMI	meanRT	8000	PSCA	Brain_Cerebellar_Hemisphere
BMI	meanRT	8629	JRK	Brain_Cerebellar_Hemisphere
BMI	meanRT	124902033	LOC124902033	Brain_Cerebellar_Hemisphere
BMI	meanRT	392275	SMPD5	Brain_Cerebellar_Hemisphere
BMI	meanRT	642574	IQANK1	Brain_Cerebellar_Hemisphere
BMI	meanRT	432355	SLURP2	Brain_Cerebellar_Hemisphere
BMI	meanRT	114822	RHPN1	Brain_Cerebellar_Hemisphere
BMI	meanRT	4062	LY6H	Brain_Cerebellar_Hemisphere
BMI	meanRT	23513	SCRIB	Brain_Cerebellar_Hemisphere
BMI	meanRT	79792	GSDMD	Brain_Cerebellar_Hemisphere
BMI	meanRT	4061	LY6E	Brain_Cerebellar_Hemisphere
BMI	meanRT	116143	DNAAF10	Brain_Cerebellar_Hemisphere
BMI	meanRT	5534	PPP3R1	Brain_Cerebellar_Hemisphere
BMI	meanRT	56902	PNO1	Brain_Cerebellar_Hemisphere
BMI	meanRT	5341	PLEK	Brain_Cerebellar_Hemisphere
BMI	meanRT	1030	CDKN2B	Brain_Cerebellar_Hemisphere
BMI	meanRT	1993	ELAVL2	Brain_Cerebellar_Hemisphere
BMI	meanRT	10635	RAD51AP1	Brain_Cerebellar_Hemisphere
BMI	meanRT	7450	VWF	Brain_Cerebellar_Hemisphere
BMI	meanRT	26290	GALNT8	Brain_Cerebellar_Hemisphere
BMI	meanRT	124904288	LOC124904288	Brain_Cerebellum
BMI	meanRT	25941	TPGS2	Brain_Cerebellum
BMI	meanRT	5610	EIF2AK2	Brain_Cerebellum
BMI	meanRT	10153	CEBPZ	Brain_Cerebellum
BMI	meanRT	23683	PRKD3	Brain_Cerebellum
BMI	meanRT	100505876	CEBPZOS	Brain_Cerebellum
BMI	meanRT	253635	GPATCH11	Brain_Cerebellum
BMI	meanRT	5212	VIT	Brain_Cerebellum
BMI	meanRT	55471	NDUFAF7	Brain_Cerebellum
BMI	meanRT	56928	SPPL2B	Brain_Cerebellum
BMI	meanRT	645191	LINGO3	Brain_Cerebellum
BMI	meanRT	79816	TLE6	Brain_Cerebellum
BMI	meanRT	4616	GADD45B	Brain_Cerebellum
BMI	meanRT	7064	THOP1	Brain_Cerebellum
BMI	meanRT	115196	ZNF554	Brain_Cerebellum
BMI	meanRT	2788	GNG7	Brain_Cerebellum
BMI	meanRT	58492	ZNF77	Brain_Cerebellum
BMI	meanRT	148254	ZNF555	Brain_Cerebellum
BMI	meanRT	80032	ZNF556	Brain_Cerebellum
BMI	meanRT	374872	PEAK3	Brain_Cerebellum
BMI	meanRT	51690	LSM7	Brain_Cerebellum
BMI	meanRT	26517	TIMM13	Brain_Cerebellum
BMI	meanRT	360200	TMPRSS9	Brain_Cerebellum
BMI	meanRT	100271204	RPL5P25	Brain_Cerebellum
BMI	meanRT	10133	OPTN	Brain_Cerebellum
BMI	meanRT	55388	MCM10	Brain_Cerebellum
BMI	meanRT	83643	CCDC3	Brain_Cerebellum
BMI	meanRT	283742	FAM98B	Brain_Cerebellum
BMI	meanRT	29078	NDUFAF4	Brain_Cerebellum
BMI	meanRT	10690	FUT9	Brain_Cerebellum
BMI	meanRT	23376	UFL1	Brain_Cerebellum
BMI	meanRT	114792	KLHL32	Brain_Cerebellum
BMI	meanRT	401303	ZNF815P	Brain_Cerebellum
BMI	meanRT	221938	MMD2	Brain_Cerebellum
BMI	meanRT	57786	RBAK	Brain_Cerebellum
BMI	meanRT	54476	RNF216	Brain_Cerebellum
BMI	meanRT	645700	ZNF890P	Brain_Cerebellum
BMI	meanRT	6624	FSCN1	Brain_Cerebellum
BMI	meanRT	389458	RBAKDN	Brain_Cerebellum
BMI	meanRT	441191	RNF216P1	Brain_Cerebellum
BMI	meanRT	153642	ARSK	Brain_Cerebellum
BMI	meanRT	79772	MCTP1	Brain_Cerebellum
BMI	meanRT	285600	KIAA0825	Brain_Cerebellum
BMI	meanRT	22836	RHOBTB3	Brain_Cerebellum
BMI	meanRT	100420911	RTRAFP2	Brain_Cerebellum
BMI	meanRT	317671	RFESD	Brain_Cerebellum
BMI	meanRT	100270852	RPL7P18	Brain_Cerebellum
BMI	meanRT	153643	FAM81B	Brain_Cerebellum
BMI	meanRT	275	AMT	Brain_Cerebellum
BMI	meanRT	51385	ZNF589	Brain_Cerebellum
BMI	meanRT	359761	MRPS18AP1	Brain_Cerebellum
BMI	meanRT	3373	HYAL1	Brain_Cerebellum
BMI	meanRT	375341	C3orf62	Brain_Cerebellum
BMI	meanRT	200942	KLHDC8B	Brain_Cerebellum
BMI	meanRT	90226	UCN2	Brain_Cerebellum
BMI	meanRT	25915	NDUFAF3	Brain_Cerebellum
BMI	meanRT	8372	HYAL3	Brain_Cerebellum
BMI	meanRT	24142	NAA80	Brain_Cerebellum
BMI	meanRT	101928931	SEMA3B-AS1	Brain_Cerebellum
BMI	meanRT	3913	LAMB2	Brain_Cerebellum
BMI	meanRT	10991	SLC38A3	Brain_Cerebellum
BMI	meanRT	84126	ATRIP	Brain_Cerebellum
BMI	meanRT	100775107	RBM5-AS1	Brain_Cerebellum
BMI	meanRT	29925	GMPPB	Brain_Cerebellum
BMI	meanRT	11186	RASSF1	Brain_Cerebellum
BMI	meanRT	7866	IFRD2	Brain_Cerebellum
BMI	meanRT	10201	NME6	Brain_Cerebellum
BMI	meanRT	100506637	PRKAR2A-AS1	Brain_Cerebellum
BMI	meanRT	993	CDC25A	Brain_Cerebellum
BMI	meanRT	5210	PFKFB4	Brain_Cerebellum
BMI	meanRT	84276	NICN1	Brain_Cerebellum
BMI	meanRT	10180	RBM6	Brain_Cerebellum
BMI	meanRT	4486	MST1R	Brain_Cerebellum
BMI	meanRT	22973	LAMB2P1	Brain_Cerebellum
BMI	meanRT	10425	ARIH2	Brain_Cerebellum
BMI	meanRT	389119	INKA1	Brain_Cerebellum
BMI	meanRT	54870	QRICH1	Brain_Cerebellum
BMI	meanRT	51372	TMA7	Brain_Cerebellum
BMI	meanRT	63891	RNF123	Brain_Cerebellum
BMI	meanRT	51517	NCKIPSD	Brain_Cerebellum
BMI	meanRT	64925	CCDC71	Brain_Cerebellum
BMI	meanRT	54681	P4HTM	Brain_Cerebellum
BMI	meanRT	2876	GPX1	Brain_Cerebellum
BMI	meanRT	51246	SHISA5	Brain_Cerebellum
BMI	meanRT	51447	IP6K2	Brain_Cerebellum
BMI	meanRT	10869	USP19	Brain_Cerebellum
BMI	meanRT	11180	WDR6	Brain_Cerebellum
BMI	meanRT	100132677	BSN-DT	Brain_Cerebellum
BMI	meanRT	285231	FBXW12	Brain_Cerebellum
BMI	meanRT	4485	MST1	Brain_Cerebellum
BMI	meanRT	55152	DALRD3	Brain_Cerebellum
BMI	meanRT	10390	CEPT1	Brain_Cerebellum
BMI	meanRT	105378909	LINC02884	Brain_Cerebellum
BMI	meanRT	55924	INKA2	Brain_Cerebellum
BMI	meanRT	128338	DRAM2	Brain_Cerebellum
BMI	meanRT	140	ADORA3	Brain_Cerebellum
BMI	meanRT	11218	DDX20	Brain_Cerebellum
BMI	meanRT	5906	RAP1A	Brain_Cerebellum
BMI	meanRT	106480360	UBE2FP3	Brain_Cerebellum
BMI	meanRT	150568	LINC01102	Brain_Cerebellum
BMI	meanRT	84804	MFSD9	Brain_Cerebellum
BMI	meanRT	102724691	MRPS9-AS2	Brain_Cerebellum
BMI	meanRT	9472	AKAP6	Brain_Cerebellum
BMI	meanRT	84837	ARHGAP5-AS1	Brain_Cerebellum
BMI	meanRT	3454	IFNAR1	Brain_Cerebellum
BMI	meanRT	539	ATP5PO	Brain_Cerebellum
BMI	meanRT	100288432	IL10RB-DT	Brain_Cerebellum
BMI	meanRT	10215	OLIG2	Brain_Cerebellum
BMI	meanRT	6453	ITSN1	Brain_Cerebellum
BMI	meanRT	757	TMEM50B	Brain_Cerebellum
BMI	meanRT	2618	GART	Brain_Cerebellum
BMI	meanRT	3460	IFNGR2	Brain_Cerebellum
BMI	meanRT	3588	IL10RB	Brain_Cerebellum
BMI	meanRT	80031	SEMA6D	Brain_Cerebellum
BMI	meanRT	27348	TOR1B	Brain_Cerebellum
BMI	meanRT	1861	TOR1A	Brain_Cerebellum
BMI	meanRT	10868	USP20	Brain_Cerebellum
BMI	meanRT	57720	GPR107	Brain_Cerebellum
BMI	meanRT	23048	FNBP1	Brain_Cerebellum
BMI	meanRT	23413	NCS1	Brain_Cerebellum
BMI	meanRT	10147	SUGP2	Brain_Cerebellum
BMI	meanRT	9244	CRLF1	Brain_Cerebellum
BMI	meanRT	25789	TMEM59L	Brain_Cerebellum
BMI	meanRT	23373	CRTC1	Brain_Cerebellum
BMI	meanRT	102724360	HOMER3-AS1	Brain_Cerebellum
BMI	meanRT	11316	COPE	Brain_Cerebellum
BMI	meanRT	53345	TM6SF2	Brain_Cerebellum
BMI	meanRT	54555	DDX49	Brain_Cerebellum
BMI	meanRT	55295	KLHL26	Brain_Cerebellum
BMI	meanRT	8178	ELL	Brain_Cerebellum
BMI	meanRT	54929	TMEM161A	Brain_Cerebellum
BMI	meanRT	374887	YJEFN3	Brain_Cerebellum
BMI	meanRT	729991	BORCS8	Brain_Cerebellum
BMI	meanRT	5976	UPF1	Brain_Cerebellum
BMI	meanRT	170463	SSBP4	Brain_Cerebellum
BMI	meanRT	23383	MAU2	Brain_Cerebellum
BMI	meanRT	10715	CERS1	Brain_Cerebellum
BMI	meanRT	1463	NCAN	Brain_Cerebellum
BMI	meanRT	100271849	MEF2B	Brain_Cerebellum
BMI	meanRT	1311	COMP	Brain_Cerebellum
BMI	meanRT	7905	REEP5	Brain_Cerebellum
BMI	meanRT	4163	MCC	Brain_Cerebellum
BMI	meanRT	167227	DCP2	Brain_Cerebellum
BMI	meanRT	64848	YTHDC2	Brain_Cerebellum
BMI	meanRT	55716	LMBR1L	Brain_Cerebellum
BMI	meanRT	51303	FKBP11	Brain_Cerebellum
BMI	meanRT	85478	CCDC65	Brain_Cerebellum
BMI	meanRT	54934	KANSL2	Brain_Cerebellum
BMI	meanRT	363	AQP6	Brain_Cerebellum
BMI	meanRT	65244	SPATS2	Brain_Cerebellum
BMI	meanRT	84070	FAM186B	Brain_Cerebellum
BMI	meanRT	79962	DNAJC22	Brain_Cerebellum
BMI	meanRT	112	ADCY6	Brain_Cerebellum
BMI	meanRT	27289	RND1	Brain_Cerebellum
BMI	meanRT	283332	LINC02396	Brain_Cerebellum
BMI	meanRT	25766	PRPF40B	Brain_Cerebellum
BMI	meanRT	23017	FAIM2	Brain_Cerebellum
BMI	meanRT	784	CACNB3	Brain_Cerebellum
BMI	meanRT	282791	OR8T1P	Brain_Cerebellum
BMI	meanRT	101927292	LINC02395	Brain_Cerebellum
BMI	meanRT	101927267	TROAP-AS1	Brain_Cerebellum
BMI	meanRT	100271306	RPL32P27	Brain_Cerebellum
BMI	meanRT	5630	PRPH	Brain_Cerebellum
BMI	meanRT	121268	RHEBL1	Brain_Cerebellum
BMI	meanRT	10445	MCRS1	Brain_Cerebellum
BMI	meanRT	23416	KCNH3	Brain_Cerebellum
BMI	meanRT	91010	FMNL3	Brain_Cerebellum
BMI	meanRT	377	ARF3	Brain_Cerebellum
BMI	meanRT	84790	TUBA1C	Brain_Cerebellum
BMI	meanRT	2850	GPR27	Brain_Cerebellum
BMI	meanRT	106480369	RN7SKP281	Brain_Cerebellum
BMI	meanRT	130399	ACVR1C	Brain_Cerebellum
BMI	meanRT	151531	UPP2	Brain_Cerebellum
BMI	meanRT	285759	LINC02880	Brain_Cerebellum
BMI	meanRT	101927768	HDAC2-AS2	Brain_Cerebellum
BMI	meanRT	10467	ZNHIT1	Brain_Cerebellum
BMI	meanRT	136227	COL26A1	Brain_Cerebellum
BMI	meanRT	1523	CUX1	Brain_Cerebellum
BMI	meanRT	5439	POLR2J	Brain_Cerebellum
BMI	meanRT	24146	CLDN15	Brain_Cerebellum
BMI	meanRT	10603	SH2B2	Brain_Cerebellum
BMI	meanRT	84159	ARID5B	Brain_Cerebellum
BMI	meanRT	219621	CABCOCO1	Brain_Cerebellum
BMI	meanRT	84461	NEURL4	Brain_Cerebellum
BMI	meanRT	1742	DLG4	Brain_Cerebellum
BMI	meanRT	100506755	MIR497HG	Brain_Cerebellum
BMI	meanRT	23399	CTDNEP1	Brain_Cerebellum
BMI	meanRT	58485	TRAPPC1	Brain_Cerebellum
BMI	meanRT	162515	SLC16A11	Brain_Cerebellum
BMI	meanRT	124637	CYB5D1	Brain_Cerebellum
BMI	meanRT	1984	EIF5A	Brain_Cerebellum
BMI	meanRT	100652883	ALOX15P1	Brain_Cerebellum
BMI	meanRT	440400	RNASEK	Brain_Cerebellum
BMI	meanRT	83394	PITPNM3	Brain_Cerebellum
BMI	meanRT	239	ALOX12	Brain_Cerebellum
BMI	meanRT	1366	CLDN7	Brain_Cerebellum
BMI	meanRT	284111	SLC13A5	Brain_Cerebellum
BMI	meanRT	432	ASGR1	Brain_Cerebellum
BMI	meanRT	388327	C17orf100	Brain_Cerebellum
BMI	meanRT	9851	KIAA0753	Brain_Cerebellum
BMI	meanRT	170575	GIMAP1	Brain_Cerebellum
BMI	meanRT	116988	AGAP3	Brain_Cerebellum
BMI	meanRT	3757	KCNH2	Brain_Cerebellum
BMI	meanRT	11194	ABCB8	Brain_Cerebellum
BMI	meanRT	65999	LRRC61	Brain_Cerebellum
BMI	meanRT	285973	ATG9B	Brain_Cerebellum
BMI	meanRT	10922	FASTK	Brain_Cerebellum
BMI	meanRT	6522	SLC4A2	Brain_Cerebellum
BMI	meanRT	728743	LOC728743	Brain_Cerebellum
BMI	meanRT	9311	ASIC3	Brain_Cerebellum
BMI	meanRT	155038	GIMAP8	Brain_Cerebellum
BMI	meanRT	55365	TMEM176A	Brain_Cerebellum
BMI	meanRT	6604	SMARCD3	Brain_Cerebellum
BMI	meanRT	28959	TMEM176B	Brain_Cerebellum
BMI	meanRT	55340	GIMAP5	Brain_Cerebellum
BMI	meanRT	345193	LRIT3	Brain_Cerebellum
BMI	meanRT	10692	RRH	Brain_Cerebellum
BMI	meanRT	54433	GAR1	Brain_Cerebellum
BMI	meanRT	839	CASP6	Brain_Cerebellum
BMI	meanRT	645078	COL25A1-DT	Brain_Cerebellum
BMI	meanRT	3426	CFI	Brain_Cerebellum
BMI	meanRT	81579	PLA2G12A	Brain_Cerebellum
BMI	meanRT	100132580	RBMXP4	Brain_Cerebellum
BMI	meanRT	200159	SPMIP3	Brain_Cerebellum
BMI	meanRT	257044	CATSPERE	Brain_Cerebellum
BMI	meanRT	10806	SDCCAG8	Brain_Cerebellum
BMI	meanRT	10000	AKT3	Brain_Cerebellum
BMI	meanRT	440742	LOC440742	Brain_Cerebellum
BMI	meanRT	4978	OPCML	Brain_Cerebellum
BMI	meanRT	85414	SLC45A3	Brain_Cerebellum
BMI	meanRT	9641	IKBKE	Brain_Cerebellum
BMI	meanRT	105372883	LINC02767	Brain_Cerebellum
BMI	meanRT	1604	CD55	Brain_Cerebellum
BMI	meanRT	4179	CD46	Brain_Cerebellum
BMI	meanRT	5208	PFKFB2	Brain_Cerebellum
BMI	meanRT	83593	RASSF5	Brain_Cerebellum
BMI	meanRT	23380	SRGAP2	Brain_Cerebellum
BMI	meanRT	9261	MAPKAPK2	Brain_Cerebellum
BMI	meanRT	57724	EPG5	Brain_Cerebellum
BMI	meanRT	29906	ST8SIA5	Brain_Cerebellum
BMI	meanRT	498	ATP5F1A	Brain_Cerebellum
BMI	meanRT	115106	HAUS1	Brain_Cerebellum
BMI	meanRT	2957	GTF2A1	Brain_Cerebellum
BMI	meanRT	145508	CEP128	Brain_Cerebellum
BMI	meanRT	85439	STON2	Brain_Cerebellum
BMI	meanRT	166793	ZBTB49	Brain_Cerebellum
BMI	meanRT	53407	STX18	Brain_Cerebellum
BMI	meanRT	64097	EPB41L4A	Brain_Cerebellum
BMI	meanRT	134429	STARD4	Brain_Cerebellum
BMI	meanRT	93100	NAPRT	Brain_Cerebellum
BMI	meanRT	124902033	LOC124902033	Brain_Cerebellum
BMI	meanRT	54512	EXOSC4	Brain_Cerebellum
BMI	meanRT	286077	FAM83H	Brain_Cerebellum
BMI	meanRT	642574	IQANK1	Brain_Cerebellum
BMI	meanRT	575	ADGRB1	Brain_Cerebellum
BMI	meanRT	54742	LY6K	Brain_Cerebellum
BMI	meanRT	79943	ZNF696	Brain_Cerebellum
BMI	meanRT	286075	ZNF707	Brain_Cerebellum
BMI	meanRT	642475	MROH6	Brain_Cerebellum
BMI	meanRT	116447	TOP1MT	Brain_Cerebellum
BMI	meanRT	7264	GFUS	Brain_Cerebellum
BMI	meanRT	105375798	LOC105375798	Brain_Cerebellum
BMI	meanRT	432355	SLURP2	Brain_Cerebellum
BMI	meanRT	51337	THEM6	Brain_Cerebellum
BMI	meanRT	100288181	LNCOC1	Brain_Cerebellum
BMI	meanRT	66004	LYNX1	Brain_Cerebellum
BMI	meanRT	23237	ARC	Brain_Cerebellum
BMI	meanRT	23513	SCRIB	Brain_Cerebellum
BMI	meanRT	338328	GPIHBP1	Brain_Cerebellum
BMI	meanRT	84948	TIGD5	Brain_Cerebellum
BMI	meanRT	100133669	LY6E-DT	Brain_Cerebellum
BMI	meanRT	100128627	CDC42P3	Brain_Cerebellum
BMI	meanRT	100507316	MINCR	Brain_Cerebellum
BMI	meanRT	8000	PSCA	Brain_Cerebellum
BMI	meanRT	8629	JRK	Brain_Cerebellum
BMI	meanRT	286122	LY6S-AS1	Brain_Cerebellum
BMI	meanRT	286128	ZFP41	Brain_Cerebellum
BMI	meanRT	286076	LINC02878	Brain_Cerebellum
BMI	meanRT	114822	RHPN1	Brain_Cerebellum
BMI	meanRT	9831	ZNF623	Brain_Cerebellum
BMI	meanRT	2738	GLI4	Brain_Cerebellum
BMI	meanRT	23144	ZC3H3	Brain_Cerebellum
BMI	meanRT	4062	LY6H	Brain_Cerebellum
BMI	meanRT	79792	GSDMD	Brain_Cerebellum
BMI	meanRT	25927	CNRIP1	Brain_Cerebellum
BMI	meanRT	5534	PPP3R1	Brain_Cerebellum
BMI	meanRT	56902	PNO1	Brain_Cerebellum
BMI	meanRT	116143	DNAAF10	Brain_Cerebellum
BMI	meanRT	5341	PLEK	Brain_Cerebellum
BMI	meanRT	3445	IFNA8	Brain_Cerebellum
BMI	meanRT	441389	LINC01239	Brain_Cerebellum
BMI	meanRT	63951	DMRTA1	Brain_Cerebellum
BMI	meanRT	3736	KCNA1	Brain_Cerebellum
BMI	meanRT	56853	CELF4	Brain_Cortex
BMI	meanRT	25941	TPGS2	Brain_Cortex
BMI	meanRT	124904288	LOC124904288	Brain_Cortex
BMI	meanRT	6801	STRN	Brain_Cortex
BMI	meanRT	54497	HEATR5B	Brain_Cortex
BMI	meanRT	5212	VIT	Brain_Cortex
BMI	meanRT	25797	QPCT	Brain_Cortex
BMI	meanRT	55471	NDUFAF7	Brain_Cortex
BMI	meanRT	100505876	CEBPZOS	Brain_Cortex
BMI	meanRT	10153	CEBPZ	Brain_Cortex
BMI	meanRT	23683	PRKD3	Brain_Cortex
BMI	meanRT	115196	ZNF554	Brain_Cortex
BMI	meanRT	80032	ZNF556	Brain_Cortex
BMI	meanRT	148254	ZNF555	Brain_Cortex
BMI	meanRT	51690	LSM7	Brain_Cortex
BMI	meanRT	2788	GNG7	Brain_Cortex
BMI	meanRT	4946	OAZ1	Brain_Cortex
BMI	meanRT	7064	THOP1	Brain_Cortex
BMI	meanRT	23396	PIP5K1C	Brain_Cortex
BMI	meanRT	58492	ZNF77	Brain_Cortex
BMI	meanRT	7089	TLE2	Brain_Cortex
BMI	meanRT	2767	GNA11	Brain_Cortex
BMI	meanRT	26517	TIMM13	Brain_Cortex
BMI	meanRT	166	TLE5	Brain_Cortex
BMI	meanRT	83643	CCDC3	Brain_Cortex
BMI	meanRT	100271204	RPL5P25	Brain_Cortex
BMI	meanRT	107984773	LINC01852	Brain_Cortex
BMI	meanRT	7057	THBS1	Brain_Cortex
BMI	meanRT	253714	MMS22L	Brain_Cortex
BMI	meanRT	29078	NDUFAF4	Brain_Cortex
BMI	meanRT	100861530	UFL1-AS1	Brain_Cortex
BMI	meanRT	114792	KLHL32	Brain_Cortex
BMI	meanRT	23376	UFL1	Brain_Cortex
BMI	meanRT	103695363	FOXG1-AS1	Brain_Cortex
BMI	meanRT	5587	PRKD1	Brain_Cortex
BMI	meanRT	102724934	LOC102724934	Brain_Cortex
BMI	meanRT	57786	RBAK	Brain_Cortex
BMI	meanRT	441191	RNF216P1	Brain_Cortex
BMI	meanRT	221938	MMD2	Brain_Cortex
BMI	meanRT	222967	RSPH10B	Brain_Cortex
BMI	meanRT	401303	ZNF815P	Brain_Cortex
BMI	meanRT	645700	ZNF890P	Brain_Cortex
BMI	meanRT	84629	TNRC18	Brain_Cortex
BMI	meanRT	222962	SLC29A4	Brain_Cortex
BMI	meanRT	9265	CYTH3	Brain_Cortex
BMI	meanRT	60	ACTB	Brain_Cortex
BMI	meanRT	402246	OR10AH1P	Brain_Cortex
BMI	meanRT	100270852	RPL7P18	Brain_Cortex
BMI	meanRT	9652	SKIC3	Brain_Cortex
BMI	meanRT	153643	FAM81B	Brain_Cortex
BMI	meanRT	359761	MRPS18AP1	Brain_Cortex
BMI	meanRT	54870	QRICH1	Brain_Cortex
BMI	meanRT	1154	CISH	Brain_Cortex
BMI	meanRT	51246	SHISA5	Brain_Cortex
BMI	meanRT	10180	RBM6	Brain_Cortex
BMI	meanRT	84126	ATRIP	Brain_Cortex
BMI	meanRT	6405	SEMA3F	Brain_Cortex
BMI	meanRT	5576	PRKAR2A	Brain_Cortex
BMI	meanRT	1294	COL7A1	Brain_Cortex
BMI	meanRT	8372	HYAL3	Brain_Cortex
BMI	meanRT	24142	NAA80	Brain_Cortex
BMI	meanRT	10991	SLC38A3	Brain_Cortex
BMI	meanRT	3615	IMPDH2	Brain_Cortex
BMI	meanRT	7318	UBA7	Brain_Cortex
BMI	meanRT	101928931	SEMA3B-AS1	Brain_Cortex
BMI	meanRT	22907	DHX30	Brain_Cortex
BMI	meanRT	107986085	LINC02019	Brain_Cortex
BMI	meanRT	4486	MST1R	Brain_Cortex
BMI	meanRT	63891	RNF123	Brain_Cortex
BMI	meanRT	4485	MST1	Brain_Cortex
BMI	meanRT	7375	USP4	Brain_Cortex
BMI	meanRT	993	CDC25A	Brain_Cortex
BMI	meanRT	3373	HYAL1	Brain_Cortex
BMI	meanRT	100132677	BSN-DT	Brain_Cortex
BMI	meanRT	275	AMT	Brain_Cortex
BMI	meanRT	375341	C3orf62	Brain_Cortex
BMI	meanRT	79012	CAMKV	Brain_Cortex
BMI	meanRT	29925	GMPPB	Brain_Cortex
BMI	meanRT	54681	P4HTM	Brain_Cortex
BMI	meanRT	64925	CCDC71	Brain_Cortex
BMI	meanRT	5210	PFKFB4	Brain_Cortex
BMI	meanRT	6988	TCTA	Brain_Cortex
BMI	meanRT	51517	NCKIPSD	Brain_Cortex
BMI	meanRT	51385	ZNF589	Brain_Cortex
BMI	meanRT	2876	GPX1	Brain_Cortex
BMI	meanRT	51447	IP6K2	Brain_Cortex
BMI	meanRT	25915	NDUFAF3	Brain_Cortex
BMI	meanRT	55152	DALRD3	Brain_Cortex
BMI	meanRT	11180	WDR6	Brain_Cortex
BMI	meanRT	10201	NME6	Brain_Cortex
BMI	meanRT	8927	BSN	Brain_Cortex
BMI	meanRT	51372	TMA7	Brain_Cortex
BMI	meanRT	10390	CEPT1	Brain_Cortex
BMI	meanRT	101928718	LOC101928718	Brain_Cortex
BMI	meanRT	100129269	LINC01160	Brain_Cortex
BMI	meanRT	55917	CTTNBP2NL	Brain_Cortex
BMI	meanRT	3752	KCND3	Brain_Cortex
BMI	meanRT	963	CD53	Brain_Cortex
BMI	meanRT	106480360	UBE2FP3	Brain_Cortex
BMI	meanRT	11218	DDX20	Brain_Cortex
BMI	meanRT	128338	DRAM2	Brain_Cortex
BMI	meanRT	57413	TMIGD3	Brain_Cortex
BMI	meanRT	9122	SLC16A4	Brain_Cortex
BMI	meanRT	140	ADORA3	Brain_Cortex
BMI	meanRT	10542	LAMTOR5	Brain_Cortex
BMI	meanRT	128344	CIMAP3	Brain_Cortex
BMI	meanRT	5016	OVGP1	Brain_Cortex
BMI	meanRT	8807	IL18RAP	Brain_Cortex
BMI	meanRT	84837	ARHGAP5-AS1	Brain_Cortex
BMI	meanRT	54943	DNAJC28	Brain_Cortex
BMI	meanRT	10215	OLIG2	Brain_Cortex
BMI	meanRT	100506334	LINC00649	Brain_Cortex
BMI	meanRT	3454	IFNAR1	Brain_Cortex
BMI	meanRT	100288432	IL10RB-DT	Brain_Cortex
BMI	meanRT	539	ATP5PO	Brain_Cortex
BMI	meanRT	3460	IFNGR2	Brain_Cortex
BMI	meanRT	1827	RCAN1	Brain_Cortex
BMI	meanRT	757	TMEM50B	Brain_Cortex
BMI	meanRT	100506190	LINC00963	Brain_Cortex
BMI	meanRT	27348	TOR1B	Brain_Cortex
BMI	meanRT	1861	TOR1A	Brain_Cortex
BMI	meanRT	23413	NCS1	Brain_Cortex
BMI	meanRT	8939	FUBP3	Brain_Cortex
BMI	meanRT	10868	USP20	Brain_Cortex
BMI	meanRT	5296	PIK3R2	Brain_Cortex
BMI	meanRT	102724360	HOMER3-AS1	Brain_Cortex
BMI	meanRT	10147	SUGP2	Brain_Cortex
BMI	meanRT	729991	BORCS8	Brain_Cortex
BMI	meanRT	9244	CRLF1	Brain_Cortex
BMI	meanRT	54815	GATAD2A	Brain_Cortex
BMI	meanRT	100507551	PGLS-DT	Brain_Cortex
BMI	meanRT	11316	COPE	Brain_Cortex
BMI	meanRT	57130	ATP13A1	Brain_Cortex
BMI	meanRT	374887	YJEFN3	Brain_Cortex
BMI	meanRT	79036	KXD1	Brain_Cortex
BMI	meanRT	7311	UBA52	Brain_Cortex
BMI	meanRT	404037	HAPLN4	Brain_Cortex
BMI	meanRT	23383	MAU2	Brain_Cortex
BMI	meanRT	80714	PBX4	Brain_Cortex
BMI	meanRT	10715	CERS1	Brain_Cortex
BMI	meanRT	54929	TMEM161A	Brain_Cortex
BMI	meanRT	6728	SRP19	Brain_Cortex
BMI	meanRT	3781	KCNN2	Brain_Cortex
BMI	meanRT	324	APC	Brain_Cortex
BMI	meanRT	105379127	LOC105379127	Brain_Cortex
BMI	meanRT	64848	YTHDC2	Brain_Cortex
BMI	meanRT	7480	WNT10B	Brain_Cortex
BMI	meanRT	784	CACNB3	Brain_Cortex
BMI	meanRT	29843	SENP1	Brain_Cortex
BMI	meanRT	91010	FMNL3	Brain_Cortex
BMI	meanRT	54934	KANSL2	Brain_Cortex
BMI	meanRT	362	AQP5	Brain_Cortex
BMI	meanRT	41	ASIC1	Brain_Cortex
BMI	meanRT	84790	TUBA1C	Brain_Cortex
BMI	meanRT	55716	LMBR1L	Brain_Cortex
BMI	meanRT	112	ADCY6	Brain_Cortex
BMI	meanRT	51303	FKBP11	Brain_Cortex
BMI	meanRT	100271306	RPL32P27	Brain_Cortex
BMI	meanRT	85478	CCDC65	Brain_Cortex
BMI	meanRT	121268	RHEBL1	Brain_Cortex
BMI	meanRT	23017	FAIM2	Brain_Cortex
BMI	meanRT	27086	FOXP1	Brain_Cortex
BMI	meanRT	151987	PPP4R2	Brain_Cortex
BMI	meanRT	285286	LINC00877	Brain_Cortex
BMI	meanRT	2850	GPR27	Brain_Cortex
BMI	meanRT	151531	UPP2	Brain_Cortex
BMI	meanRT	101927768	HDAC2-AS2	Brain_Cortex
BMI	meanRT	10467	ZNHIT1	Brain_Cortex
BMI	meanRT	24146	CLDN15	Brain_Cortex
BMI	meanRT	100506527	LINC01007	Brain_Cortex
BMI	meanRT	4584	MUC3A	Brain_Cortex
BMI	meanRT	10603	SH2B2	Brain_Cortex
BMI	meanRT	219623	TMEM26	Brain_Cortex
BMI	meanRT	9886	RHOBTB1	Brain_Cortex
BMI	meanRT	22891	ZNF365	Brain_Cortex
BMI	meanRT	84890	ADO	Brain_Cortex
BMI	meanRT	1959	EGR2	Brain_Cortex
BMI	meanRT	219621	CABCOCO1	Brain_Cortex
BMI	meanRT	219790	RTKN2	Brain_Cortex
BMI	meanRT	245	ALOX12P2	Brain_Cortex
BMI	meanRT	440400	RNASEK	Brain_Cortex
BMI	meanRT	388327	C17orf100	Brain_Cortex
BMI	meanRT	1742	DLG4	Brain_Cortex
BMI	meanRT	51087	YBX2	Brain_Cortex
BMI	meanRT	23399	CTDNEP1	Brain_Cortex
BMI	meanRT	1984	EIF5A	Brain_Cortex
BMI	meanRT	37	ACADVL	Brain_Cortex
BMI	meanRT	83394	PITPNM3	Brain_Cortex
BMI	meanRT	1366	CLDN7	Brain_Cortex
BMI	meanRT	100652883	ALOX15P1	Brain_Cortex
BMI	meanRT	9311	ASIC3	Brain_Cortex
BMI	meanRT	11194	ABCB8	Brain_Cortex
BMI	meanRT	65999	LRRC61	Brain_Cortex
BMI	meanRT	10922	FASTK	Brain_Cortex
BMI	meanRT	29803	REPIN1	Brain_Cortex
BMI	meanRT	55365	TMEM176A	Brain_Cortex
BMI	meanRT	28959	TMEM176B	Brain_Cortex
BMI	meanRT	728743	LOC728743	Brain_Cortex
BMI	meanRT	653857	ACTR3C	Brain_Cortex
BMI	meanRT	155038	GIMAP8	Brain_Cortex
BMI	meanRT	100128542	BET1P1	Brain_Cortex
BMI	meanRT	345193	LRIT3	Brain_Cortex
BMI	meanRT	10692	RRH	Brain_Cortex
BMI	meanRT	81579	PLA2G12A	Brain_Cortex
BMI	meanRT	54433	GAR1	Brain_Cortex
BMI	meanRT	839	CASP6	Brain_Cortex
BMI	meanRT	84570	COL25A1	Brain_Cortex
BMI	meanRT	100132580	RBMXP4	Brain_Cortex
BMI	meanRT	1950	EGF	Brain_Cortex
BMI	meanRT	3426	CFI	Brain_Cortex
BMI	meanRT	257044	CATSPERE	Brain_Cortex
BMI	meanRT	10806	SDCCAG8	Brain_Cortex
BMI	meanRT	731275	LINC01347	Brain_Cortex
BMI	meanRT	1604	CD55	Brain_Cortex
BMI	meanRT	9641	IKBKE	Brain_Cortex
BMI	meanRT	4179	CD46	Brain_Cortex
BMI	meanRT	100271063	RPS14P1	Brain_Cortex
BMI	meanRT	83593	RASSF5	Brain_Cortex
BMI	meanRT	105372883	LINC02767	Brain_Cortex
BMI	meanRT	1378	CR1	Brain_Cortex
BMI	meanRT	29906	ST8SIA5	Brain_Cortex
BMI	meanRT	57724	EPG5	Brain_Cortex
BMI	meanRT	6563	SLC14A1	Brain_Cortex
BMI	meanRT	115106	HAUS1	Brain_Cortex
BMI	meanRT	319122	UNGP3	Brain_Cortex
BMI	meanRT	145508	CEP128	Brain_Cortex
BMI	meanRT	6400	SEL1L	Brain_Cortex
BMI	meanRT	166793	ZBTB49	Brain_Cortex
BMI	meanRT	27065	NSG1	Brain_Cortex
BMI	meanRT	53407	STX18	Brain_Cortex
BMI	meanRT	64097	EPB41L4A	Brain_Cortex
BMI	meanRT	134429	STARD4	Brain_Cortex
BMI	meanRT	54508	EPB41L4A-DT	Brain_Cortex
BMI	meanRT	23144	ZC3H3	Brain_Cortex
BMI	meanRT	286122	LY6S-AS1	Brain_Cortex
BMI	meanRT	101928087	LOC101928087	Brain_Cortex
BMI	meanRT	93100	NAPRT	Brain_Cortex
BMI	meanRT	286128	ZFP41	Brain_Cortex
BMI	meanRT	286076	LINC02878	Brain_Cortex
BMI	meanRT	81858	SHARPIN	Brain_Cortex
BMI	meanRT	65263	PYCR3	Brain_Cortex
BMI	meanRT	286077	FAM83H	Brain_Cortex
BMI	meanRT	78998	RHPN1-AS1	Brain_Cortex
BMI	meanRT	432355	SLURP2	Brain_Cortex
BMI	meanRT	8629	JRK	Brain_Cortex
BMI	meanRT	66004	LYNX1	Brain_Cortex
BMI	meanRT	642475	MROH6	Brain_Cortex
BMI	meanRT	105375798	LOC105375798	Brain_Cortex
BMI	meanRT	79943	ZNF696	Brain_Cortex
BMI	meanRT	100288181	LNCOC1	Brain_Cortex
BMI	meanRT	51337	THEM6	Brain_Cortex
BMI	meanRT	84948	TIGD5	Brain_Cortex
BMI	meanRT	100507316	MINCR	Brain_Cortex
BMI	meanRT	8000	PSCA	Brain_Cortex
BMI	meanRT	54742	LY6K	Brain_Cortex
BMI	meanRT	23513	SCRIB	Brain_Cortex
BMI	meanRT	100130274	CCDC166	Brain_Cortex
BMI	meanRT	4062	LY6H	Brain_Cortex
BMI	meanRT	100310756	LOC100310756	Brain_Cortex
BMI	meanRT	79792	GSDMD	Brain_Cortex
BMI	meanRT	8581	LY6D	Brain_Cortex
BMI	meanRT	9831	ZNF623	Brain_Cortex
BMI	meanRT	2738	GLI4	Brain_Cortex
BMI	meanRT	338328	GPIHBP1	Brain_Cortex
BMI	meanRT	642574	IQANK1	Brain_Cortex
BMI	meanRT	100133669	LY6E-DT	Brain_Cortex
BMI	meanRT	116143	DNAAF10	Brain_Cortex
BMI	meanRT	5534	PPP3R1	Brain_Cortex
BMI	meanRT	200558	APLF	Brain_Cortex
BMI	meanRT	56902	PNO1	Brain_Cortex
BMI	meanRT	25927	CNRIP1	Brain_Cortex
BMI	meanRT	63951	DMRTA1	Brain_Cortex
BMI	meanRT	1030	CDKN2B	Brain_Cortex
BMI	meanRT	1029	CDKN2A	Brain_Cortex
BMI	meanRT	4507	MTAP	Brain_Cortex
BMI	meanRT	3742	KCNA6	Brain_Cortex
BMI	meanRT	25941	TPGS2	Brain_Frontal_Cortex_BA9
BMI	meanRT	57536	KIAA1328	Brain_Frontal_Cortex_BA9
BMI	meanRT	124904288	LOC124904288	Brain_Frontal_Cortex_BA9
BMI	meanRT	25797	QPCT	Brain_Frontal_Cortex_BA9
BMI	meanRT	55471	NDUFAF7	Brain_Frontal_Cortex_BA9
BMI	meanRT	5212	VIT	Brain_Frontal_Cortex_BA9
BMI	meanRT	23683	PRKD3	Brain_Frontal_Cortex_BA9
BMI	meanRT	100505876	CEBPZOS	Brain_Frontal_Cortex_BA9
BMI	meanRT	10153	CEBPZ	Brain_Frontal_Cortex_BA9
BMI	meanRT	115196	ZNF554	Brain_Frontal_Cortex_BA9
BMI	meanRT	7089	TLE2	Brain_Frontal_Cortex_BA9
BMI	meanRT	374872	PEAK3	Brain_Frontal_Cortex_BA9
BMI	meanRT	126321	MFSD12	Brain_Frontal_Cortex_BA9
BMI	meanRT	360200	TMPRSS9	Brain_Frontal_Cortex_BA9
BMI	meanRT	4946	OAZ1	Brain_Frontal_Cortex_BA9
BMI	meanRT	166	TLE5	Brain_Frontal_Cortex_BA9
BMI	meanRT	80032	ZNF556	Brain_Frontal_Cortex_BA9
BMI	meanRT	58492	ZNF77	Brain_Frontal_Cortex_BA9
BMI	meanRT	2788	GNG7	Brain_Frontal_Cortex_BA9
BMI	meanRT	148254	ZNF555	Brain_Frontal_Cortex_BA9
BMI	meanRT	51690	LSM7	Brain_Frontal_Cortex_BA9
BMI	meanRT	26517	TIMM13	Brain_Frontal_Cortex_BA9
BMI	meanRT	10133	OPTN	Brain_Frontal_Cortex_BA9
BMI	meanRT	83643	CCDC3	Brain_Frontal_Cortex_BA9
BMI	meanRT	8559	PRPF18	Brain_Frontal_Cortex_BA9
BMI	meanRT	100271204	RPL5P25	Brain_Frontal_Cortex_BA9
BMI	meanRT	4212	MEIS2	Brain_Frontal_Cortex_BA9
BMI	meanRT	107984773	LINC01852	Brain_Frontal_Cortex_BA9
BMI	meanRT	23376	UFL1	Brain_Frontal_Cortex_BA9
BMI	meanRT	100861530	UFL1-AS1	Brain_Frontal_Cortex_BA9
BMI	meanRT	253714	MMS22L	Brain_Frontal_Cortex_BA9
BMI	meanRT	29078	NDUFAF4	Brain_Frontal_Cortex_BA9
BMI	meanRT	9457	FHL5	Brain_Frontal_Cortex_BA9
BMI	meanRT	103695363	FOXG1-AS1	Brain_Frontal_Cortex_BA9
BMI	meanRT	102724934	LOC102724934	Brain_Frontal_Cortex_BA9
BMI	meanRT	7559	ZNF12	Brain_Frontal_Cortex_BA9
BMI	meanRT	645700	ZNF890P	Brain_Frontal_Cortex_BA9
BMI	meanRT	221938	MMD2	Brain_Frontal_Cortex_BA9
BMI	meanRT	57786	RBAK	Brain_Frontal_Cortex_BA9
BMI	meanRT	401303	ZNF815P	Brain_Frontal_Cortex_BA9
BMI	meanRT	222962	SLC29A4	Brain_Frontal_Cortex_BA9
BMI	meanRT	222967	RSPH10B	Brain_Frontal_Cortex_BA9
BMI	meanRT	84132	USP42	Brain_Frontal_Cortex_BA9
BMI	meanRT	26100	WIPI2	Brain_Frontal_Cortex_BA9
BMI	meanRT	402246	OR10AH1P	Brain_Frontal_Cortex_BA9
BMI	meanRT	389458	RBAKDN	Brain_Frontal_Cortex_BA9
BMI	meanRT	6624	FSCN1	Brain_Frontal_Cortex_BA9
BMI	meanRT	441191	RNF216P1	Brain_Frontal_Cortex_BA9
BMI	meanRT	54715	RBFOX1	Brain_Frontal_Cortex_BA9
BMI	meanRT	100270852	RPL7P18	Brain_Frontal_Cortex_BA9
BMI	meanRT	9652	SKIC3	Brain_Frontal_Cortex_BA9
BMI	meanRT	375341	C3orf62	Brain_Frontal_Cortex_BA9
BMI	meanRT	51364	ZMYND10	Brain_Frontal_Cortex_BA9
BMI	meanRT	10675	CSPG5	Brain_Frontal_Cortex_BA9
BMI	meanRT	55152	DALRD3	Brain_Frontal_Cortex_BA9
BMI	meanRT	51246	SHISA5	Brain_Frontal_Cortex_BA9
BMI	meanRT	10180	RBM6	Brain_Frontal_Cortex_BA9
BMI	meanRT	51517	NCKIPSD	Brain_Frontal_Cortex_BA9
BMI	meanRT	6405	SEMA3F	Brain_Frontal_Cortex_BA9
BMI	meanRT	8372	HYAL3	Brain_Frontal_Cortex_BA9
BMI	meanRT	24142	NAA80	Brain_Frontal_Cortex_BA9
BMI	meanRT	51372	TMA7	Brain_Frontal_Cortex_BA9
BMI	meanRT	101928931	SEMA3B-AS1	Brain_Frontal_Cortex_BA9
BMI	meanRT	10201	NME6	Brain_Frontal_Cortex_BA9
BMI	meanRT	5576	PRKAR2A	Brain_Frontal_Cortex_BA9
BMI	meanRT	84126	ATRIP	Brain_Frontal_Cortex_BA9
BMI	meanRT	54870	QRICH1	Brain_Frontal_Cortex_BA9
BMI	meanRT	100132677	BSN-DT	Brain_Frontal_Cortex_BA9
BMI	meanRT	7375	USP4	Brain_Frontal_Cortex_BA9
BMI	meanRT	993	CDC25A	Brain_Frontal_Cortex_BA9
BMI	meanRT	4485	MST1	Brain_Frontal_Cortex_BA9
BMI	meanRT	2876	GPX1	Brain_Frontal_Cortex_BA9
BMI	meanRT	275	AMT	Brain_Frontal_Cortex_BA9
BMI	meanRT	54681	P4HTM	Brain_Frontal_Cortex_BA9
BMI	meanRT	64925	CCDC71	Brain_Frontal_Cortex_BA9
BMI	meanRT	6599	SMARCC1	Brain_Frontal_Cortex_BA9
BMI	meanRT	63891	RNF123	Brain_Frontal_Cortex_BA9
BMI	meanRT	51385	ZNF589	Brain_Frontal_Cortex_BA9
BMI	meanRT	84276	NICN1	Brain_Frontal_Cortex_BA9
BMI	meanRT	51447	IP6K2	Brain_Frontal_Cortex_BA9
BMI	meanRT	29925	GMPPB	Brain_Frontal_Cortex_BA9
BMI	meanRT	10991	SLC38A3	Brain_Frontal_Cortex_BA9
BMI	meanRT	4486	MST1R	Brain_Frontal_Cortex_BA9
BMI	meanRT	55791	LRIF1	Brain_Frontal_Cortex_BA9
BMI	meanRT	106480360	UBE2FP3	Brain_Frontal_Cortex_BA9
BMI	meanRT	5016	OVGP1	Brain_Frontal_Cortex_BA9
BMI	meanRT	140	ADORA3	Brain_Frontal_Cortex_BA9
BMI	meanRT	963	CD53	Brain_Frontal_Cortex_BA9
BMI	meanRT	84432	PROK1	Brain_Frontal_Cortex_BA9
BMI	meanRT	128338	DRAM2	Brain_Frontal_Cortex_BA9
BMI	meanRT	5455	POU3F3	Brain_Frontal_Cortex_BA9
BMI	meanRT	84804	MFSD9	Brain_Frontal_Cortex_BA9
BMI	meanRT	84837	ARHGAP5-AS1	Brain_Frontal_Cortex_BA9
BMI	meanRT	64067	NPAS3	Brain_Frontal_Cortex_BA9
BMI	meanRT	54943	DNAJC28	Brain_Frontal_Cortex_BA9
BMI	meanRT	3588	IL10RB	Brain_Frontal_Cortex_BA9
BMI	meanRT	539	ATP5PO	Brain_Frontal_Cortex_BA9
BMI	meanRT	6526	SLC5A3	Brain_Frontal_Cortex_BA9
BMI	meanRT	3460	IFNGR2	Brain_Frontal_Cortex_BA9
BMI	meanRT	757	TMEM50B	Brain_Frontal_Cortex_BA9
BMI	meanRT	10215	OLIG2	Brain_Frontal_Cortex_BA9
BMI	meanRT	27348	TOR1B	Brain_Frontal_Cortex_BA9
BMI	meanRT	56262	LRRC8A	Brain_Frontal_Cortex_BA9
BMI	meanRT	57720	GPR107	Brain_Frontal_Cortex_BA9
BMI	meanRT	100506190	LINC00963	Brain_Frontal_Cortex_BA9
BMI	meanRT	51759	C9orf78	Brain_Frontal_Cortex_BA9
BMI	meanRT	51450	PRRX2	Brain_Frontal_Cortex_BA9
BMI	meanRT	1861	TOR1A	Brain_Frontal_Cortex_BA9
BMI	meanRT	53345	TM6SF2	Brain_Frontal_Cortex_BA9
BMI	meanRT	100271849	MEF2B	Brain_Frontal_Cortex_BA9
BMI	meanRT	25789	TMEM59L	Brain_Frontal_Cortex_BA9
BMI	meanRT	9454	HOMER3	Brain_Frontal_Cortex_BA9
BMI	meanRT	102724360	HOMER3-AS1	Brain_Frontal_Cortex_BA9
BMI	meanRT	10147	SUGP2	Brain_Frontal_Cortex_BA9
BMI	meanRT	729991	BORCS8	Brain_Frontal_Cortex_BA9
BMI	meanRT	9244	CRLF1	Brain_Frontal_Cortex_BA9
BMI	meanRT	54815	GATAD2A	Brain_Frontal_Cortex_BA9
BMI	meanRT	23383	MAU2	Brain_Frontal_Cortex_BA9
BMI	meanRT	374887	YJEFN3	Brain_Frontal_Cortex_BA9
BMI	meanRT	79036	KXD1	Brain_Frontal_Cortex_BA9
BMI	meanRT	9170	LPAR2	Brain_Frontal_Cortex_BA9
BMI	meanRT	7311	UBA52	Brain_Frontal_Cortex_BA9
BMI	meanRT	126364	LRRC25	Brain_Frontal_Cortex_BA9
BMI	meanRT	404037	HAPLN4	Brain_Frontal_Cortex_BA9
BMI	meanRT	10715	CERS1	Brain_Frontal_Cortex_BA9
BMI	meanRT	54929	TMEM161A	Brain_Frontal_Cortex_BA9
BMI	meanRT	8625	RFXANK	Brain_Frontal_Cortex_BA9
BMI	meanRT	11316	COPE	Brain_Frontal_Cortex_BA9
BMI	meanRT	7905	REEP5	Brain_Frontal_Cortex_BA9
BMI	meanRT	105379127	LOC105379127	Brain_Frontal_Cortex_BA9
BMI	meanRT	64848	YTHDC2	Brain_Frontal_Cortex_BA9
BMI	meanRT	6728	SRP19	Brain_Frontal_Cortex_BA9
BMI	meanRT	4163	MCC	Brain_Frontal_Cortex_BA9
BMI	meanRT	7495	XBP1P1	Brain_Frontal_Cortex_BA9
BMI	meanRT	121268	RHEBL1	Brain_Frontal_Cortex_BA9
BMI	meanRT	79962	DNAJC22	Brain_Frontal_Cortex_BA9
BMI	meanRT	7480	WNT10B	Brain_Frontal_Cortex_BA9
BMI	meanRT	85478	CCDC65	Brain_Frontal_Cortex_BA9
BMI	meanRT	100271306	RPL32P27	Brain_Frontal_Cortex_BA9
BMI	meanRT	51303	FKBP11	Brain_Frontal_Cortex_BA9
BMI	meanRT	7009	TMBIM6	Brain_Frontal_Cortex_BA9
BMI	meanRT	784	CACNB3	Brain_Frontal_Cortex_BA9
BMI	meanRT	10445	MCRS1	Brain_Frontal_Cortex_BA9
BMI	meanRT	84790	TUBA1C	Brain_Frontal_Cortex_BA9
BMI	meanRT	112	ADCY6	Brain_Frontal_Cortex_BA9
BMI	meanRT	5571	PRKAG1	Brain_Frontal_Cortex_BA9
BMI	meanRT	7471	WNT1	Brain_Frontal_Cortex_BA9
BMI	meanRT	904	CCNT1	Brain_Frontal_Cortex_BA9
BMI	meanRT	23017	FAIM2	Brain_Frontal_Cortex_BA9
BMI	meanRT	101927292	LINC02395	Brain_Frontal_Cortex_BA9
BMI	meanRT	2819	GPD1	Brain_Frontal_Cortex_BA9
BMI	meanRT	317649	EIF4E3	Brain_Frontal_Cortex_BA9
BMI	meanRT	285286	LINC00877	Brain_Frontal_Cortex_BA9
BMI	meanRT	2850	GPR27	Brain_Frontal_Cortex_BA9
BMI	meanRT	151531	UPP2	Brain_Frontal_Cortex_BA9
BMI	meanRT	124903640	LOC124903640	Brain_Frontal_Cortex_BA9
BMI	meanRT	285758	MROCKI	Brain_Frontal_Cortex_BA9
BMI	meanRT	101927746	EMSLR	Brain_Frontal_Cortex_BA9
BMI	meanRT	24146	CLDN15	Brain_Frontal_Cortex_BA9
BMI	meanRT	100506527	LINC01007	Brain_Frontal_Cortex_BA9
BMI	meanRT	1523	CUX1	Brain_Frontal_Cortex_BA9
BMI	meanRT	10234	LRRC17	Brain_Frontal_Cortex_BA9
BMI	meanRT	10603	SH2B2	Brain_Frontal_Cortex_BA9
BMI	meanRT	219623	TMEM26	Brain_Frontal_Cortex_BA9
BMI	meanRT	1959	EGR2	Brain_Frontal_Cortex_BA9
BMI	meanRT	219790	RTKN2	Brain_Frontal_Cortex_BA9
BMI	meanRT	219621	CABCOCO1	Brain_Frontal_Cortex_BA9
BMI	meanRT	388327	C17orf100	Brain_Frontal_Cortex_BA9
BMI	meanRT	51087	YBX2	Brain_Frontal_Cortex_BA9
BMI	meanRT	6517	SLC2A4	Brain_Frontal_Cortex_BA9
BMI	meanRT	245	ALOX12P2	Brain_Frontal_Cortex_BA9
BMI	meanRT	83394	PITPNM3	Brain_Frontal_Cortex_BA9
BMI	meanRT	440400	RNASEK	Brain_Frontal_Cortex_BA9
BMI	meanRT	239	ALOX12	Brain_Frontal_Cortex_BA9
BMI	meanRT	9744	ACAP1	Brain_Frontal_Cortex_BA9
BMI	meanRT	1984	EIF5A	Brain_Frontal_Cortex_BA9
BMI	meanRT	162515	SLC16A11	Brain_Frontal_Cortex_BA9
BMI	meanRT	37	ACADVL	Brain_Frontal_Cortex_BA9
BMI	meanRT	1366	CLDN7	Brain_Frontal_Cortex_BA9
BMI	meanRT	23399	CTDNEP1	Brain_Frontal_Cortex_BA9
BMI	meanRT	100652883	ALOX15P1	Brain_Frontal_Cortex_BA9
BMI	meanRT	284111	SLC13A5	Brain_Frontal_Cortex_BA9
BMI	meanRT	728743	LOC728743	Brain_Frontal_Cortex_BA9
BMI	meanRT	4846	NOS3	Brain_Frontal_Cortex_BA9
BMI	meanRT	28959	TMEM176B	Brain_Frontal_Cortex_BA9
BMI	meanRT	10922	FASTK	Brain_Frontal_Cortex_BA9
BMI	meanRT	11194	ABCB8	Brain_Frontal_Cortex_BA9
BMI	meanRT	55365	TMEM176A	Brain_Frontal_Cortex_BA9
BMI	meanRT	653857	ACTR3C	Brain_Frontal_Cortex_BA9
BMI	meanRT	29803	REPIN1	Brain_Frontal_Cortex_BA9
BMI	meanRT	65999	LRRC61	Brain_Frontal_Cortex_BA9
BMI	meanRT	100132580	RBMXP4	Brain_Frontal_Cortex_BA9
BMI	meanRT	54433	GAR1	Brain_Frontal_Cortex_BA9
BMI	meanRT	345193	LRIT3	Brain_Frontal_Cortex_BA9
BMI	meanRT	839	CASP6	Brain_Frontal_Cortex_BA9
BMI	meanRT	1950	EGF	Brain_Frontal_Cortex_BA9
BMI	meanRT	10692	RRH	Brain_Frontal_Cortex_BA9
BMI	meanRT	84570	COL25A1	Brain_Frontal_Cortex_BA9
BMI	meanRT	100533182	SEC24B-AS1	Brain_Frontal_Cortex_BA9
BMI	meanRT	81579	PLA2G12A	Brain_Frontal_Cortex_BA9
BMI	meanRT	731275	LINC01347	Brain_Frontal_Cortex_BA9
BMI	meanRT	10806	SDCCAG8	Brain_Frontal_Cortex_BA9
BMI	meanRT	1939	EIF2D	Brain_Frontal_Cortex_BA9
BMI	meanRT	105372883	LINC02767	Brain_Frontal_Cortex_BA9
BMI	meanRT	9641	IKBKE	Brain_Frontal_Cortex_BA9
BMI	meanRT	4179	CD46	Brain_Frontal_Cortex_BA9
BMI	meanRT	553	AVPR1B	Brain_Frontal_Cortex_BA9
BMI	meanRT	1378	CR1	Brain_Frontal_Cortex_BA9
BMI	meanRT	9261	MAPKAPK2	Brain_Frontal_Cortex_BA9
BMI	meanRT	83593	RASSF5	Brain_Frontal_Cortex_BA9
BMI	meanRT	29906	ST8SIA5	Brain_Frontal_Cortex_BA9
BMI	meanRT	57724	EPG5	Brain_Frontal_Cortex_BA9
BMI	meanRT	6563	SLC14A1	Brain_Frontal_Cortex_BA9
BMI	meanRT	115106	HAUS1	Brain_Frontal_Cortex_BA9
BMI	meanRT	125336	LOXHD1	Brain_Frontal_Cortex_BA9
BMI	meanRT	145508	CEP128	Brain_Frontal_Cortex_BA9
BMI	meanRT	85439	STON2	Brain_Frontal_Cortex_BA9
BMI	meanRT	27065	NSG1	Brain_Frontal_Cortex_BA9
BMI	meanRT	166793	ZBTB49	Brain_Frontal_Cortex_BA9
BMI	meanRT	114915	EPB41L4A-AS1	Brain_Frontal_Cortex_BA9
BMI	meanRT	54508	EPB41L4A-DT	Brain_Frontal_Cortex_BA9
BMI	meanRT	64097	EPB41L4A	Brain_Frontal_Cortex_BA9
BMI	meanRT	8629	JRK	Brain_Frontal_Cortex_BA9
BMI	meanRT	93100	NAPRT	Brain_Frontal_Cortex_BA9
BMI	meanRT	286076	LINC02878	Brain_Frontal_Cortex_BA9
BMI	meanRT	84948	TIGD5	Brain_Frontal_Cortex_BA9
BMI	meanRT	54742	LY6K	Brain_Frontal_Cortex_BA9
BMI	meanRT	286077	FAM83H	Brain_Frontal_Cortex_BA9
BMI	meanRT	338328	GPIHBP1	Brain_Frontal_Cortex_BA9
BMI	meanRT	642574	IQANK1	Brain_Frontal_Cortex_BA9
BMI	meanRT	66004	LYNX1	Brain_Frontal_Cortex_BA9
BMI	meanRT	286075	ZNF707	Brain_Frontal_Cortex_BA9
BMI	meanRT	642475	MROH6	Brain_Frontal_Cortex_BA9
BMI	meanRT	105375798	LOC105375798	Brain_Frontal_Cortex_BA9
BMI	meanRT	2738	GLI4	Brain_Frontal_Cortex_BA9
BMI	meanRT	79943	ZNF696	Brain_Frontal_Cortex_BA9
BMI	meanRT	100288181	LNCOC1	Brain_Frontal_Cortex_BA9
BMI	meanRT	8581	LY6D	Brain_Frontal_Cortex_BA9
BMI	meanRT	51337	THEM6	Brain_Frontal_Cortex_BA9
BMI	meanRT	83482	SCRT1	Brain_Frontal_Cortex_BA9
BMI	meanRT	101928087	LOC101928087	Brain_Frontal_Cortex_BA9
BMI	meanRT	100507316	MINCR	Brain_Frontal_Cortex_BA9
BMI	meanRT	8000	PSCA	Brain_Frontal_Cortex_BA9
BMI	meanRT	79792	GSDMD	Brain_Frontal_Cortex_BA9
BMI	meanRT	100133669	LY6E-DT	Brain_Frontal_Cortex_BA9
BMI	meanRT	286128	ZFP41	Brain_Frontal_Cortex_BA9
BMI	meanRT	65263	PYCR3	Brain_Frontal_Cortex_BA9
BMI	meanRT	4062	LY6H	Brain_Frontal_Cortex_BA9
BMI	meanRT	648630	TSSK5P	Brain_Frontal_Cortex_BA9
BMI	meanRT	432355	SLURP2	Brain_Frontal_Cortex_BA9
BMI	meanRT	225689	MAPK15	Brain_Frontal_Cortex_BA9
BMI	meanRT	114822	RHPN1	Brain_Frontal_Cortex_BA9
BMI	meanRT	286122	LY6S-AS1	Brain_Frontal_Cortex_BA9
BMI	meanRT	392275	SMPD5	Brain_Frontal_Cortex_BA9
BMI	meanRT	9831	ZNF623	Brain_Frontal_Cortex_BA9
BMI	meanRT	56902	PNO1	Brain_Frontal_Cortex_BA9
BMI	meanRT	10438	C1D	Brain_Frontal_Cortex_BA9
BMI	meanRT	5534	PPP3R1	Brain_Frontal_Cortex_BA9
BMI	meanRT	107985892	LOC107985892	Brain_Frontal_Cortex_BA9
BMI	meanRT	5341	PLEK	Brain_Frontal_Cortex_BA9
BMI	meanRT	25927	CNRIP1	Brain_Frontal_Cortex_BA9
BMI	meanRT	116143	DNAAF10	Brain_Frontal_Cortex_BA9
BMI	meanRT	4507	MTAP	Brain_Frontal_Cortex_BA9
BMI	meanRT	3741	KCNA5	Brain_Frontal_Cortex_BA9
BMI	meanRT	25941	TPGS2	Brain_Hippocampus
BMI	meanRT	57536	KIAA1328	Brain_Hippocampus
BMI	meanRT	124904288	LOC124904288	Brain_Hippocampus
BMI	meanRT	56853	CELF4	Brain_Hippocampus
BMI	meanRT	100505876	CEBPZOS	Brain_Hippocampus
BMI	meanRT	25797	QPCT	Brain_Hippocampus
BMI	meanRT	23683	PRKD3	Brain_Hippocampus
BMI	meanRT	10153	CEBPZ	Brain_Hippocampus
BMI	meanRT	115196	ZNF554	Brain_Hippocampus
BMI	meanRT	2788	GNG7	Brain_Hippocampus
BMI	meanRT	56928	SPPL2B	Brain_Hippocampus
BMI	meanRT	374872	PEAK3	Brain_Hippocampus
BMI	meanRT	1455	CSNK1G2	Brain_Hippocampus
BMI	meanRT	7064	THOP1	Brain_Hippocampus
BMI	meanRT	58492	ZNF77	Brain_Hippocampus
BMI	meanRT	51690	LSM7	Brain_Hippocampus
BMI	meanRT	26517	TIMM13	Brain_Hippocampus
BMI	meanRT	83643	CCDC3	Brain_Hippocampus
BMI	meanRT	10133	OPTN	Brain_Hippocampus
BMI	meanRT	10690	FUT9	Brain_Hippocampus
BMI	meanRT	29078	NDUFAF4	Brain_Hippocampus
BMI	meanRT	23376	UFL1	Brain_Hippocampus
BMI	meanRT	253714	MMS22L	Brain_Hippocampus
BMI	meanRT	9457	FHL5	Brain_Hippocampus
BMI	meanRT	100861530	UFL1-AS1	Brain_Hippocampus
BMI	meanRT	5587	PRKD1	Brain_Hippocampus
BMI	meanRT	103695363	FOXG1-AS1	Brain_Hippocampus
BMI	meanRT	1690	COCH	Brain_Hippocampus
BMI	meanRT	57786	RBAK	Brain_Hippocampus
BMI	meanRT	401303	ZNF815P	Brain_Hippocampus
BMI	meanRT	221938	MMD2	Brain_Hippocampus
BMI	meanRT	645700	ZNF890P	Brain_Hippocampus
BMI	meanRT	654231	OCM	Brain_Hippocampus
BMI	meanRT	402246	OR10AH1P	Brain_Hippocampus
BMI	meanRT	80028	FBXL18	Brain_Hippocampus
BMI	meanRT	441191	RNF216P1	Brain_Hippocampus
BMI	meanRT	100270852	RPL7P18	Brain_Hippocampus
BMI	meanRT	9652	SKIC3	Brain_Hippocampus
BMI	meanRT	84250	SLF1	Brain_Hippocampus
BMI	meanRT	54870	QRICH1	Brain_Hippocampus
BMI	meanRT	10675	CSPG5	Brain_Hippocampus
BMI	meanRT	84126	ATRIP	Brain_Hippocampus
BMI	meanRT	100132677	BSN-DT	Brain_Hippocampus
BMI	meanRT	8372	HYAL3	Brain_Hippocampus
BMI	meanRT	5210	PFKFB4	Brain_Hippocampus
BMI	meanRT	51372	TMA7	Brain_Hippocampus
BMI	meanRT	646450	ARIH2OS	Brain_Hippocampus
BMI	meanRT	6405	SEMA3F	Brain_Hippocampus
BMI	meanRT	101928931	SEMA3B-AS1	Brain_Hippocampus
BMI	meanRT	29925	GMPPB	Brain_Hippocampus
BMI	meanRT	24142	NAA80	Brain_Hippocampus
BMI	meanRT	275	AMT	Brain_Hippocampus
BMI	meanRT	10201	NME6	Brain_Hippocampus
BMI	meanRT	4486	MST1R	Brain_Hippocampus
BMI	meanRT	51385	ZNF589	Brain_Hippocampus
BMI	meanRT	5576	PRKAR2A	Brain_Hippocampus
BMI	meanRT	4485	MST1	Brain_Hippocampus
BMI	meanRT	54681	P4HTM	Brain_Hippocampus
BMI	meanRT	339834	IHO1	Brain_Hippocampus
BMI	meanRT	7869	SEMA3B	Brain_Hippocampus
BMI	meanRT	84315	MON1A	Brain_Hippocampus
BMI	meanRT	25915	NDUFAF3	Brain_Hippocampus
BMI	meanRT	63891	RNF123	Brain_Hippocampus
BMI	meanRT	11180	WDR6	Brain_Hippocampus
BMI	meanRT	51517	NCKIPSD	Brain_Hippocampus
BMI	meanRT	64925	CCDC71	Brain_Hippocampus
BMI	meanRT	51447	IP6K2	Brain_Hippocampus
BMI	meanRT	375341	C3orf62	Brain_Hippocampus
BMI	meanRT	993	CDC25A	Brain_Hippocampus
BMI	meanRT	2876	GPX1	Brain_Hippocampus
BMI	meanRT	6988	TCTA	Brain_Hippocampus
BMI	meanRT	10180	RBM6	Brain_Hippocampus
BMI	meanRT	55924	INKA2	Brain_Hippocampus
BMI	meanRT	101928718	LOC101928718	Brain_Hippocampus
BMI	meanRT	128338	DRAM2	Brain_Hippocampus
BMI	meanRT	57413	TMIGD3	Brain_Hippocampus
BMI	meanRT	130827	TMEM182	Brain_Hippocampus
BMI	meanRT	101954278	RNU6-8	Brain_Hippocampus
BMI	meanRT	9472	AKAP6	Brain_Hippocampus
BMI	meanRT	54943	DNAJC28	Brain_Hippocampus
BMI	meanRT	3454	IFNAR1	Brain_Hippocampus
BMI	meanRT	539	ATP5PO	Brain_Hippocampus
BMI	meanRT	757	TMEM50B	Brain_Hippocampus
BMI	meanRT	1861	TOR1A	Brain_Hippocampus
BMI	meanRT	27348	TOR1B	Brain_Hippocampus
BMI	meanRT	23511	NUP188	Brain_Hippocampus
BMI	meanRT	23404	EXOSC2	Brain_Hippocampus
BMI	meanRT	5524	PTPA	Brain_Hippocampus
BMI	meanRT	102724360	HOMER3-AS1	Brain_Hippocampus
BMI	meanRT	11316	COPE	Brain_Hippocampus
BMI	meanRT	6528	SLC5A5	Brain_Hippocampus
BMI	meanRT	3780	KCNN1	Brain_Hippocampus
BMI	meanRT	374887	YJEFN3	Brain_Hippocampus
BMI	meanRT	54815	GATAD2A	Brain_Hippocampus
BMI	meanRT	23383	MAU2	Brain_Hippocampus
BMI	meanRT	9244	CRLF1	Brain_Hippocampus
BMI	meanRT	10715	CERS1	Brain_Hippocampus
BMI	meanRT	10437	IFI30	Brain_Hippocampus
BMI	meanRT	54555	DDX49	Brain_Hippocampus
BMI	meanRT	148113	CILP2	Brain_Hippocampus
BMI	meanRT	404037	HAPLN4	Brain_Hippocampus
BMI	meanRT	100421695	BNIP3P10	Brain_Hippocampus
BMI	meanRT	7311	UBA52	Brain_Hippocampus
BMI	meanRT	6728	SRP19	Brain_Hippocampus
BMI	meanRT	105379127	LOC105379127	Brain_Hippocampus
BMI	meanRT	64848	YTHDC2	Brain_Hippocampus
BMI	meanRT	167227	DCP2	Brain_Hippocampus
BMI	meanRT	324	APC	Brain_Hippocampus
BMI	meanRT	784	CACNB3	Brain_Hippocampus
BMI	meanRT	338761	C1QL4	Brain_Hippocampus
BMI	meanRT	79022	TMEM106C	Brain_Hippocampus
BMI	meanRT	84790	TUBA1C	Brain_Hippocampus
BMI	meanRT	100271306	RPL32P27	Brain_Hippocampus
BMI	meanRT	5630	PRPH	Brain_Hippocampus
BMI	meanRT	51303	FKBP11	Brain_Hippocampus
BMI	meanRT	2850	GPR27	Brain_Hippocampus
BMI	meanRT	317649	EIF4E3	Brain_Hippocampus
BMI	meanRT	285286	LINC00877	Brain_Hippocampus
BMI	meanRT	151531	UPP2	Brain_Hippocampus
BMI	meanRT	643954	RPSAP43	Brain_Hippocampus
BMI	meanRT	101927768	HDAC2-AS2	Brain_Hippocampus
BMI	meanRT	442338	IRS3P	Brain_Hippocampus
BMI	meanRT	24146	CLDN15	Brain_Hippocampus
BMI	meanRT	10603	SH2B2	Brain_Hippocampus
BMI	meanRT	219623	TMEM26	Brain_Hippocampus
BMI	meanRT	100507058	LINC00845	Brain_Hippocampus
BMI	meanRT	219621	CABCOCO1	Brain_Hippocampus
BMI	meanRT	9886	RHOBTB1	Brain_Hippocampus
BMI	meanRT	23399	CTDNEP1	Brain_Hippocampus
BMI	meanRT	1742	DLG4	Brain_Hippocampus
BMI	meanRT	100652883	ALOX15P1	Brain_Hippocampus
BMI	meanRT	51087	YBX2	Brain_Hippocampus
BMI	meanRT	1984	EIF5A	Brain_Hippocampus
BMI	meanRT	6517	SLC2A4	Brain_Hippocampus
BMI	meanRT	23587	ELP5	Brain_Hippocampus
BMI	meanRT	433	ASGR2	Brain_Hippocampus
BMI	meanRT	284111	SLC13A5	Brain_Hippocampus
BMI	meanRT	84817	TXNDC17	Brain_Hippocampus
BMI	meanRT	388327	C17orf100	Brain_Hippocampus
BMI	meanRT	10922	FASTK	Brain_Hippocampus
BMI	meanRT	11194	ABCB8	Brain_Hippocampus
BMI	meanRT	653857	ACTR3C	Brain_Hippocampus
BMI	meanRT	29803	REPIN1	Brain_Hippocampus
BMI	meanRT	55365	TMEM176A	Brain_Hippocampus
BMI	meanRT	65999	LRRC61	Brain_Hippocampus
BMI	meanRT	155038	GIMAP8	Brain_Hippocampus
BMI	meanRT	28959	TMEM176B	Brain_Hippocampus
BMI	meanRT	55340	GIMAP5	Brain_Hippocampus
BMI	meanRT	54433	GAR1	Brain_Hippocampus
BMI	meanRT	10692	RRH	Brain_Hippocampus
BMI	meanRT	3426	CFI	Brain_Hippocampus
BMI	meanRT	345193	LRIT3	Brain_Hippocampus
BMI	meanRT	100132580	RBMXP4	Brain_Hippocampus
BMI	meanRT	81579	PLA2G12A	Brain_Hippocampus
BMI	meanRT	839	CASP6	Brain_Hippocampus
BMI	meanRT	159	ADSS2	Brain_Hippocampus
BMI	meanRT	10806	SDCCAG8	Brain_Hippocampus
BMI	meanRT	731275	LINC01347	Brain_Hippocampus
BMI	meanRT	1380	CR2	Brain_Hippocampus
BMI	meanRT	1604	CD55	Brain_Hippocampus
BMI	meanRT	83593	RASSF5	Brain_Hippocampus
BMI	meanRT	9641	IKBKE	Brain_Hippocampus
BMI	meanRT	4179	CD46	Brain_Hippocampus
BMI	meanRT	1378	CR1	Brain_Hippocampus
BMI	meanRT	115106	HAUS1	Brain_Hippocampus
BMI	meanRT	498	ATP5F1A	Brain_Hippocampus
BMI	meanRT	57724	EPG5	Brain_Hippocampus
BMI	meanRT	85439	STON2	Brain_Hippocampus
BMI	meanRT	145508	CEP128	Brain_Hippocampus
BMI	meanRT	27065	NSG1	Brain_Hippocampus
BMI	meanRT	166793	ZBTB49	Brain_Hippocampus
BMI	meanRT	107986251	LINC02600	Brain_Hippocampus
BMI	meanRT	53407	STX18	Brain_Hippocampus
BMI	meanRT	55646	LYAR	Brain_Hippocampus
BMI	meanRT	64097	EPB41L4A	Brain_Hippocampus
BMI	meanRT	134429	STARD4	Brain_Hippocampus
BMI	meanRT	102467214	LINC02200	Brain_Hippocampus
BMI	meanRT	93100	NAPRT	Brain_Hippocampus
BMI	meanRT	286075	ZNF707	Brain_Hippocampus
BMI	meanRT	65263	PYCR3	Brain_Hippocampus
BMI	meanRT	8629	JRK	Brain_Hippocampus
BMI	meanRT	286077	FAM83H	Brain_Hippocampus
BMI	meanRT	66004	LYNX1	Brain_Hippocampus
BMI	meanRT	338328	GPIHBP1	Brain_Hippocampus
BMI	meanRT	9831	ZNF623	Brain_Hippocampus
BMI	meanRT	432355	SLURP2	Brain_Hippocampus
BMI	meanRT	7264	GFUS	Brain_Hippocampus
BMI	meanRT	105375798	LOC105375798	Brain_Hippocampus
BMI	meanRT	51337	THEM6	Brain_Hippocampus
BMI	meanRT	100288181	LNCOC1	Brain_Hippocampus
BMI	meanRT	286076	LINC02878	Brain_Hippocampus
BMI	meanRT	54742	LY6K	Brain_Hippocampus
BMI	meanRT	8000	PSCA	Brain_Hippocampus
BMI	meanRT	286122	LY6S-AS1	Brain_Hippocampus
BMI	meanRT	79792	GSDMD	Brain_Hippocampus
BMI	meanRT	116447	TOP1MT	Brain_Hippocampus
BMI	meanRT	79943	ZNF696	Brain_Hippocampus
BMI	meanRT	389692	MAFA	Brain_Hippocampus
BMI	meanRT	100507316	MINCR	Brain_Hippocampus
BMI	meanRT	100133669	LY6E-DT	Brain_Hippocampus
BMI	meanRT	642475	MROH6	Brain_Hippocampus
BMI	meanRT	23144	ZC3H3	Brain_Hippocampus
BMI	meanRT	8733	GPAA1	Brain_Hippocampus
BMI	meanRT	116143	DNAAF10	Brain_Hippocampus
BMI	meanRT	441389	LINC01239	Brain_Hippocampus
BMI	meanRT	4507	MTAP	Brain_Hippocampus
BMI	meanRT	3736	KCNA1	Brain_Hippocampus
BMI	meanRT	57536	KIAA1328	Brain_Hypothalamus
BMI	meanRT	124904288	LOC124904288	Brain_Hypothalamus
BMI	meanRT	25941	TPGS2	Brain_Hypothalamus
BMI	meanRT	55471	NDUFAF7	Brain_Hypothalamus
BMI	meanRT	5212	VIT	Brain_Hypothalamus
BMI	meanRT	100505876	CEBPZOS	Brain_Hypothalamus
BMI	meanRT	23683	PRKD3	Brain_Hypothalamus
BMI	meanRT	10153	CEBPZ	Brain_Hypothalamus
BMI	meanRT	115196	ZNF554	Brain_Hypothalamus
BMI	meanRT	56928	SPPL2B	Brain_Hypothalamus
BMI	meanRT	4946	OAZ1	Brain_Hypothalamus
BMI	meanRT	58492	ZNF77	Brain_Hypothalamus
BMI	meanRT	80032	ZNF556	Brain_Hypothalamus
BMI	meanRT	51690	LSM7	Brain_Hypothalamus
BMI	meanRT	26517	TIMM13	Brain_Hypothalamus
BMI	meanRT	7064	THOP1	Brain_Hypothalamus
BMI	meanRT	83643	CCDC3	Brain_Hypothalamus
BMI	meanRT	161742	SPRED1	Brain_Hypothalamus
BMI	meanRT	11245	GPR176	Brain_Hypothalamus
BMI	meanRT	253714	MMS22L	Brain_Hypothalamus
BMI	meanRT	10690	FUT9	Brain_Hypothalamus
BMI	meanRT	29078	NDUFAF4	Brain_Hypothalamus
BMI	meanRT	100861530	UFL1-AS1	Brain_Hypothalamus
BMI	meanRT	387978	LINC01551	Brain_Hypothalamus
BMI	meanRT	645700	ZNF890P	Brain_Hypothalamus
BMI	meanRT	654231	OCM	Brain_Hypothalamus
BMI	meanRT	402246	OR10AH1P	Brain_Hypothalamus
BMI	meanRT	221938	MMD2	Brain_Hypothalamus
BMI	meanRT	401303	ZNF815P	Brain_Hypothalamus
BMI	meanRT	100129484	LINC02983	Brain_Hypothalamus
BMI	meanRT	389458	RBAKDN	Brain_Hypothalamus
BMI	meanRT	441191	RNF216P1	Brain_Hypothalamus
BMI	meanRT	57786	RBAK	Brain_Hypothalamus
BMI	meanRT	84250	SLF1	Brain_Hypothalamus
BMI	meanRT	100270852	RPL7P18	Brain_Hypothalamus
BMI	meanRT	9652	SKIC3	Brain_Hypothalamus
BMI	meanRT	153643	FAM81B	Brain_Hypothalamus
BMI	meanRT	285231	FBXW12	Brain_Hypothalamus
BMI	meanRT	7869	SEMA3B	Brain_Hypothalamus
BMI	meanRT	10675	CSPG5	Brain_Hypothalamus
BMI	meanRT	275	AMT	Brain_Hypothalamus
BMI	meanRT	7375	USP4	Brain_Hypothalamus
BMI	meanRT	51517	NCKIPSD	Brain_Hypothalamus
BMI	meanRT	84126	ATRIP	Brain_Hypothalamus
BMI	meanRT	8372	HYAL3	Brain_Hypothalamus
BMI	meanRT	24142	NAA80	Brain_Hypothalamus
BMI	meanRT	65010	SLC26A6	Brain_Hypothalamus
BMI	meanRT	8927	BSN	Brain_Hypothalamus
BMI	meanRT	10641	NPRL2	Brain_Hypothalamus
BMI	meanRT	646424	SPINK8	Brain_Hypothalamus
BMI	meanRT	29925	GMPPB	Brain_Hypothalamus
BMI	meanRT	10201	NME6	Brain_Hypothalamus
BMI	meanRT	4486	MST1R	Brain_Hypothalamus
BMI	meanRT	2876	GPX1	Brain_Hypothalamus
BMI	meanRT	993	CDC25A	Brain_Hypothalamus
BMI	meanRT	5210	PFKFB4	Brain_Hypothalamus
BMI	meanRT	51385	ZNF589	Brain_Hypothalamus
BMI	meanRT	54870	QRICH1	Brain_Hypothalamus
BMI	meanRT	10180	RBM6	Brain_Hypothalamus
BMI	meanRT	63891	RNF123	Brain_Hypothalamus
BMI	meanRT	4485	MST1	Brain_Hypothalamus
BMI	meanRT	22907	DHX30	Brain_Hypothalamus
BMI	meanRT	51372	TMA7	Brain_Hypothalamus
BMI	meanRT	54681	P4HTM	Brain_Hypothalamus
BMI	meanRT	64925	CCDC71	Brain_Hypothalamus
BMI	meanRT	51447	IP6K2	Brain_Hypothalamus
BMI	meanRT	10425	ARIH2	Brain_Hypothalamus
BMI	meanRT	84276	NICN1	Brain_Hypothalamus
BMI	meanRT	3373	HYAL1	Brain_Hypothalamus
BMI	meanRT	5016	OVGP1	Brain_Hypothalamus
BMI	meanRT	106480360	UBE2FP3	Brain_Hypothalamus
BMI	meanRT	57413	TMIGD3	Brain_Hypothalamus
BMI	meanRT	140	ADORA3	Brain_Hypothalamus
BMI	meanRT	128338	DRAM2	Brain_Hypothalamus
BMI	meanRT	5906	RAP1A	Brain_Hypothalamus
BMI	meanRT	9472	AKAP6	Brain_Hypothalamus
BMI	meanRT	84837	ARHGAP5-AS1	Brain_Hypothalamus
BMI	meanRT	3588	IL10RB	Brain_Hypothalamus
BMI	meanRT	54943	DNAJC28	Brain_Hypothalamus
BMI	meanRT	100506334	LINC00649	Brain_Hypothalamus
BMI	meanRT	3454	IFNAR1	Brain_Hypothalamus
BMI	meanRT	757	TMEM50B	Brain_Hypothalamus
BMI	meanRT	539	ATP5PO	Brain_Hypothalamus
BMI	meanRT	6453	ITSN1	Brain_Hypothalamus
BMI	meanRT	105376291	LOC105376291	Brain_Hypothalamus
BMI	meanRT	27348	TOR1B	Brain_Hypothalamus
BMI	meanRT	28989	NTMT1	Brain_Hypothalamus
BMI	meanRT	9536	PTGES	Brain_Hypothalamus
BMI	meanRT	1861	TOR1A	Brain_Hypothalamus
BMI	meanRT	9454	HOMER3	Brain_Hypothalamus
BMI	meanRT	102724360	HOMER3-AS1	Brain_Hypothalamus
BMI	meanRT	11316	COPE	Brain_Hypothalamus
BMI	meanRT	5976	UPF1	Brain_Hypothalamus
BMI	meanRT	170463	SSBP4	Brain_Hypothalamus
BMI	meanRT	9244	CRLF1	Brain_Hypothalamus
BMI	meanRT	23373	CRTC1	Brain_Hypothalamus
BMI	meanRT	55049	REX1BD	Brain_Hypothalamus
BMI	meanRT	729991	BORCS8	Brain_Hypothalamus
BMI	meanRT	10715	CERS1	Brain_Hypothalamus
BMI	meanRT	126364	LRRC25	Brain_Hypothalamus
BMI	meanRT	7311	UBA52	Brain_Hypothalamus
BMI	meanRT	8178	ELL	Brain_Hypothalamus
BMI	meanRT	105379127	LOC105379127	Brain_Hypothalamus
BMI	meanRT	64848	YTHDC2	Brain_Hypothalamus
BMI	meanRT	6728	SRP19	Brain_Hypothalamus
BMI	meanRT	121268	RHEBL1	Brain_Hypothalamus
BMI	meanRT	84790	TUBA1C	Brain_Hypothalamus
BMI	meanRT	784	CACNB3	Brain_Hypothalamus
BMI	meanRT	100271306	RPL32P27	Brain_Hypothalamus
BMI	meanRT	100286844	BCDIN3D-AS1	Brain_Hypothalamus
BMI	meanRT	5571	PRKAG1	Brain_Hypothalamus
BMI	meanRT	5630	PRPH	Brain_Hypothalamus
BMI	meanRT	79962	DNAJC22	Brain_Hypothalamus
BMI	meanRT	55716	LMBR1L	Brain_Hypothalamus
BMI	meanRT	144233	BCDIN3D	Brain_Hypothalamus
BMI	meanRT	10376	TUBA1B	Brain_Hypothalamus
BMI	meanRT	7471	WNT1	Brain_Hypothalamus
BMI	meanRT	51303	FKBP11	Brain_Hypothalamus
BMI	meanRT	2850	GPR27	Brain_Hypothalamus
BMI	meanRT	317649	EIF4E3	Brain_Hypothalamus
BMI	meanRT	285286	LINC00877	Brain_Hypothalamus
BMI	meanRT	151531	UPP2	Brain_Hypothalamus
BMI	meanRT	105377957	LINC02518	Brain_Hypothalamus
BMI	meanRT	136227	COL26A1	Brain_Hypothalamus
BMI	meanRT	24146	CLDN15	Brain_Hypothalamus
BMI	meanRT	219623	TMEM26	Brain_Hypothalamus
BMI	meanRT	219790	RTKN2	Brain_Hypothalamus
BMI	meanRT	219621	CABCOCO1	Brain_Hypothalamus
BMI	meanRT	9886	RHOBTB1	Brain_Hypothalamus
BMI	meanRT	1984	EIF5A	Brain_Hypothalamus
BMI	meanRT	245	ALOX12P2	Brain_Hypothalamus
BMI	meanRT	432	ASGR1	Brain_Hypothalamus
BMI	meanRT	1742	DLG4	Brain_Hypothalamus
BMI	meanRT	239	ALOX12	Brain_Hypothalamus
BMI	meanRT	23399	CTDNEP1	Brain_Hypothalamus
BMI	meanRT	9744	ACAP1	Brain_Hypothalamus
BMI	meanRT	433	ASGR2	Brain_Hypothalamus
BMI	meanRT	37	ACADVL	Brain_Hypothalamus
BMI	meanRT	388327	C17orf100	Brain_Hypothalamus
BMI	meanRT	28959	TMEM176B	Brain_Hypothalamus
BMI	meanRT	29803	REPIN1	Brain_Hypothalamus
BMI	meanRT	11194	ABCB8	Brain_Hypothalamus
BMI	meanRT	9311	ASIC3	Brain_Hypothalamus
BMI	meanRT	65999	LRRC61	Brain_Hypothalamus
BMI	meanRT	10922	FASTK	Brain_Hypothalamus
BMI	meanRT	55365	TMEM176A	Brain_Hypothalamus
BMI	meanRT	653857	ACTR3C	Brain_Hypothalamus
BMI	meanRT	345193	LRIT3	Brain_Hypothalamus
BMI	meanRT	79071	ELOVL6	Brain_Hypothalamus
BMI	meanRT	54433	GAR1	Brain_Hypothalamus
BMI	meanRT	839	CASP6	Brain_Hypothalamus
BMI	meanRT	100132580	RBMXP4	Brain_Hypothalamus
BMI	meanRT	3426	CFI	Brain_Hypothalamus
BMI	meanRT	10692	RRH	Brain_Hypothalamus
BMI	meanRT	10806	SDCCAG8	Brain_Hypothalamus
BMI	meanRT	116228	COX20	Brain_Hypothalamus
BMI	meanRT	1378	CR1	Brain_Hypothalamus
BMI	meanRT	1380	CR2	Brain_Hypothalamus
BMI	meanRT	9641	IKBKE	Brain_Hypothalamus
BMI	meanRT	4179	CD46	Brain_Hypothalamus
BMI	meanRT	1939	EIF2D	Brain_Hypothalamus
BMI	meanRT	55432	YOD1	Brain_Hypothalamus
BMI	meanRT	1604	CD55	Brain_Hypothalamus
BMI	meanRT	115106	HAUS1	Brain_Hypothalamus
BMI	meanRT	57724	EPG5	Brain_Hypothalamus
BMI	meanRT	85439	STON2	Brain_Hypothalamus
BMI	meanRT	100507266	STX18-AS1	Brain_Hypothalamus
BMI	meanRT	64097	EPB41L4A	Brain_Hypothalamus
BMI	meanRT	100505678	STARD4-AS1	Brain_Hypothalamus
BMI	meanRT	93100	NAPRT	Brain_Hypothalamus
BMI	meanRT	8733	GPAA1	Brain_Hypothalamus
BMI	meanRT	26233	FBXL6	Brain_Hypothalamus
BMI	meanRT	286076	LINC02878	Brain_Hypothalamus
BMI	meanRT	100507316	MINCR	Brain_Hypothalamus
BMI	meanRT	286077	FAM83H	Brain_Hypothalamus
BMI	meanRT	338328	GPIHBP1	Brain_Hypothalamus
BMI	meanRT	286075	ZNF707	Brain_Hypothalamus
BMI	meanRT	23144	ZC3H3	Brain_Hypothalamus
BMI	meanRT	84875	PARP10	Brain_Hypothalamus
BMI	meanRT	105375798	LOC105375798	Brain_Hypothalamus
BMI	meanRT	79943	ZNF696	Brain_Hypothalamus
BMI	meanRT	100288181	LNCOC1	Brain_Hypothalamus
BMI	meanRT	51337	THEM6	Brain_Hypothalamus
BMI	meanRT	54742	LY6K	Brain_Hypothalamus
BMI	meanRT	432355	SLURP2	Brain_Hypothalamus
BMI	meanRT	100310756	LOC100310756	Brain_Hypothalamus
BMI	meanRT	65263	PYCR3	Brain_Hypothalamus
BMI	meanRT	8000	PSCA	Brain_Hypothalamus
BMI	meanRT	79792	GSDMD	Brain_Hypothalamus
BMI	meanRT	286128	ZFP41	Brain_Hypothalamus
BMI	meanRT	116447	TOP1MT	Brain_Hypothalamus
BMI	meanRT	100133669	LY6E-DT	Brain_Hypothalamus
BMI	meanRT	286122	LY6S-AS1	Brain_Hypothalamus
BMI	meanRT	9831	ZNF623	Brain_Hypothalamus
BMI	meanRT	124902033	LOC124902033	Brain_Hypothalamus
BMI	meanRT	642574	IQANK1	Brain_Hypothalamus
BMI	meanRT	389692	MAFA	Brain_Hypothalamus
BMI	meanRT	642475	MROH6	Brain_Hypothalamus
BMI	meanRT	25927	CNRIP1	Brain_Hypothalamus
BMI	meanRT	554251	FBXO48	Brain_Hypothalamus
BMI	meanRT	116143	DNAAF10	Brain_Hypothalamus
BMI	meanRT	56902	PNO1	Brain_Hypothalamus
BMI	meanRT	554202	MIR31HG	Brain_Hypothalamus
BMI	meanRT	4507	MTAP	Brain_Hypothalamus
BMI	meanRT	1030	CDKN2B	Brain_Hypothalamus
BMI	meanRT	3741	KCNA5	Brain_Hypothalamus
BMI	meanRT	57536	KIAA1328	Brain_Nucleus_accumbens_basal_ganglia
BMI	meanRT	25941	TPGS2	Brain_Nucleus_accumbens_basal_ganglia
BMI	meanRT	124904288	LOC124904288	Brain_Nucleus_accumbens_basal_ganglia
BMI	meanRT	10153	CEBPZ	Brain_Nucleus_accumbens_basal_ganglia
BMI	meanRT	23683	PRKD3	Brain_Nucleus_accumbens_basal_ganglia
BMI	meanRT	25797	QPCT	Brain_Nucleus_accumbens_basal_ganglia
BMI	meanRT	100505876	CEBPZOS	Brain_Nucleus_accumbens_basal_ganglia
BMI	meanRT	51690	LSM7	Brain_Nucleus_accumbens_basal_ganglia
BMI	meanRT	56928	SPPL2B	Brain_Nucleus_accumbens_basal_ganglia
BMI	meanRT	115196	ZNF554	Brain_Nucleus_accumbens_basal_ganglia
BMI	meanRT	148254	ZNF555	Brain_Nucleus_accumbens_basal_ganglia
BMI	meanRT	2788	GNG7	Brain_Nucleus_accumbens_basal_ganglia
BMI	meanRT	126306	JSRP1	Brain_Nucleus_accumbens_basal_ganglia
BMI	meanRT	374872	PEAK3	Brain_Nucleus_accumbens_basal_ganglia
BMI	meanRT	7064	THOP1	Brain_Nucleus_accumbens_basal_ganglia
BMI	meanRT	360200	TMPRSS9	Brain_Nucleus_accumbens_basal_ganglia
BMI	meanRT	58492	ZNF77	Brain_Nucleus_accumbens_basal_ganglia
BMI	meanRT	26517	TIMM13	Brain_Nucleus_accumbens_basal_ganglia
BMI	meanRT	54760	PCSK4	Brain_Nucleus_accumbens_basal_ganglia
BMI	meanRT	8175	SF3A2	Brain_Nucleus_accumbens_basal_ganglia
BMI	meanRT	10133	OPTN	Brain_Nucleus_accumbens_basal_ganglia
BMI	meanRT	83643	CCDC3	Brain_Nucleus_accumbens_basal_ganglia
BMI	meanRT	283742	FAM98B	Brain_Nucleus_accumbens_basal_ganglia
BMI	meanRT	114792	KLHL32	Brain_Nucleus_accumbens_basal_ganglia
BMI	meanRT	253714	MMS22L	Brain_Nucleus_accumbens_basal_ganglia
BMI	meanRT	9457	FHL5	Brain_Nucleus_accumbens_basal_ganglia
BMI	meanRT	29078	NDUFAF4	Brain_Nucleus_accumbens_basal_ganglia
BMI	meanRT	103695363	FOXG1-AS1	Brain_Nucleus_accumbens_basal_ganglia
BMI	meanRT	387978	LINC01551	Brain_Nucleus_accumbens_basal_ganglia
BMI	meanRT	389458	RBAKDN	Brain_Nucleus_accumbens_basal_ganglia
BMI	meanRT	441194	PMS2CL	Brain_Nucleus_accumbens_basal_ganglia
BMI	meanRT	221938	MMD2	Brain_Nucleus_accumbens_basal_ganglia
BMI	meanRT	80028	FBXL18	Brain_Nucleus_accumbens_basal_ganglia
BMI	meanRT	401303	ZNF815P	Brain_Nucleus_accumbens_basal_ganglia
BMI	meanRT	402246	OR10AH1P	Brain_Nucleus_accumbens_basal_ganglia
BMI	meanRT	9265	CYTH3	Brain_Nucleus_accumbens_basal_ganglia
BMI	meanRT	84132	USP42	Brain_Nucleus_accumbens_basal_ganglia
BMI	meanRT	222967	RSPH10B	Brain_Nucleus_accumbens_basal_ganglia
BMI	meanRT	645700	ZNF890P	Brain_Nucleus_accumbens_basal_ganglia
BMI	meanRT	441191	RNF216P1	Brain_Nucleus_accumbens_basal_ganglia
BMI	meanRT	57786	RBAK	Brain_Nucleus_accumbens_basal_ganglia
BMI	meanRT	153642	ARSK	Brain_Nucleus_accumbens_basal_ganglia
BMI	meanRT	285601	GPR150	Brain_Nucleus_accumbens_basal_ganglia
BMI	meanRT	9652	SKIC3	Brain_Nucleus_accumbens_basal_ganglia
BMI	meanRT	83890	SPATA9	Brain_Nucleus_accumbens_basal_ganglia
BMI	meanRT	317671	RFESD	Brain_Nucleus_accumbens_basal_ganglia
BMI	meanRT	100270852	RPL7P18	Brain_Nucleus_accumbens_basal_ganglia
BMI	meanRT	22836	RHOBTB3	Brain_Nucleus_accumbens_basal_ganglia
BMI	meanRT	84250	SLF1	Brain_Nucleus_accumbens_basal_ganglia
BMI	meanRT	22907	DHX30	Brain_Nucleus_accumbens_basal_ganglia
BMI	meanRT	8927	BSN	Brain_Nucleus_accumbens_basal_ganglia
BMI	meanRT	10201	NME6	Brain_Nucleus_accumbens_basal_ganglia
BMI	meanRT	84126	ATRIP	Brain_Nucleus_accumbens_basal_ganglia
BMI	meanRT	64925	CCDC71	Brain_Nucleus_accumbens_basal_ganglia
BMI	meanRT	2876	GPX1	Brain_Nucleus_accumbens_basal_ganglia
BMI	meanRT	8372	HYAL3	Brain_Nucleus_accumbens_basal_ganglia
BMI	meanRT	5210	PFKFB4	Brain_Nucleus_accumbens_basal_ganglia
BMI	meanRT	389119	INKA1	Brain_Nucleus_accumbens_basal_ganglia
BMI	meanRT	84315	MON1A	Brain_Nucleus_accumbens_basal_ganglia
BMI	meanRT	29925	GMPPB	Brain_Nucleus_accumbens_basal_ganglia
BMI	meanRT	51447	IP6K2	Brain_Nucleus_accumbens_basal_ganglia
BMI	meanRT	24142	NAA80	Brain_Nucleus_accumbens_basal_ganglia
BMI	meanRT	51246	SHISA5	Brain_Nucleus_accumbens_basal_ganglia
BMI	meanRT	100132677	BSN-DT	Brain_Nucleus_accumbens_basal_ganglia
BMI	meanRT	63891	RNF123	Brain_Nucleus_accumbens_basal_ganglia
BMI	meanRT	375341	C3orf62	Brain_Nucleus_accumbens_basal_ganglia
BMI	meanRT	3913	LAMB2	Brain_Nucleus_accumbens_basal_ganglia
BMI	meanRT	3373	HYAL1	Brain_Nucleus_accumbens_basal_ganglia
BMI	meanRT	200942	KLHDC8B	Brain_Nucleus_accumbens_basal_ganglia
BMI	meanRT	55152	DALRD3	Brain_Nucleus_accumbens_basal_ganglia
BMI	meanRT	6988	TCTA	Brain_Nucleus_accumbens_basal_ganglia
BMI	meanRT	10180	RBM6	Brain_Nucleus_accumbens_basal_ganglia
BMI	meanRT	4485	MST1	Brain_Nucleus_accumbens_basal_ganglia
BMI	meanRT	54870	QRICH1	Brain_Nucleus_accumbens_basal_ganglia
BMI	meanRT	4486	MST1R	Brain_Nucleus_accumbens_basal_ganglia
BMI	meanRT	84276	NICN1	Brain_Nucleus_accumbens_basal_ganglia
BMI	meanRT	65010	SLC26A6	Brain_Nucleus_accumbens_basal_ganglia
BMI	meanRT	51517	NCKIPSD	Brain_Nucleus_accumbens_basal_ganglia
BMI	meanRT	51372	TMA7	Brain_Nucleus_accumbens_basal_ganglia
BMI	meanRT	54681	P4HTM	Brain_Nucleus_accumbens_basal_ganglia
BMI	meanRT	51385	ZNF589	Brain_Nucleus_accumbens_basal_ganglia
BMI	meanRT	100129060	SEMA3F-AS1	Brain_Nucleus_accumbens_basal_ganglia
BMI	meanRT	25915	NDUFAF3	Brain_Nucleus_accumbens_basal_ganglia
BMI	meanRT	11180	WDR6	Brain_Nucleus_accumbens_basal_ganglia
BMI	meanRT	8692	HYAL2	Brain_Nucleus_accumbens_basal_ganglia
BMI	meanRT	993	CDC25A	Brain_Nucleus_accumbens_basal_ganglia
BMI	meanRT	6405	SEMA3F	Brain_Nucleus_accumbens_basal_ganglia
BMI	meanRT	275	AMT	Brain_Nucleus_accumbens_basal_ganglia
BMI	meanRT	79714	CCDC51	Brain_Nucleus_accumbens_basal_ganglia
BMI	meanRT	11068	CYB561D2	Brain_Nucleus_accumbens_basal_ganglia
BMI	meanRT	128346	C1orf162	Brain_Nucleus_accumbens_basal_ganglia
BMI	meanRT	79961	DENND2D	Brain_Nucleus_accumbens_basal_ganglia
BMI	meanRT	5016	OVGP1	Brain_Nucleus_accumbens_basal_ganglia
BMI	meanRT	79084	WDR77	Brain_Nucleus_accumbens_basal_ganglia
BMI	meanRT	3738	KCNA3	Brain_Nucleus_accumbens_basal_ganglia
BMI	meanRT	128338	DRAM2	Brain_Nucleus_accumbens_basal_ganglia
BMI	meanRT	101928718	LOC101928718	Brain_Nucleus_accumbens_basal_ganglia
BMI	meanRT	55924	INKA2	Brain_Nucleus_accumbens_basal_ganglia
BMI	meanRT	130827	TMEM182	Brain_Nucleus_accumbens_basal_ganglia
BMI	meanRT	6453	ITSN1	Brain_Nucleus_accumbens_basal_ganglia
BMI	meanRT	757	TMEM50B	Brain_Nucleus_accumbens_basal_ganglia
BMI	meanRT	539	ATP5PO	Brain_Nucleus_accumbens_basal_ganglia
BMI	meanRT	3588	IL10RB	Brain_Nucleus_accumbens_basal_ganglia
BMI	meanRT	8939	FUBP3	Brain_Nucleus_accumbens_basal_ganglia
BMI	meanRT	105376291	LOC105376291	Brain_Nucleus_accumbens_basal_ganglia
BMI	meanRT	27348	TOR1B	Brain_Nucleus_accumbens_basal_ganglia
BMI	meanRT	375759	C9orf50	Brain_Nucleus_accumbens_basal_ganglia
BMI	meanRT	100506190	LINC00963	Brain_Nucleus_accumbens_basal_ganglia
BMI	meanRT	80714	PBX4	Brain_Nucleus_accumbens_basal_ganglia
BMI	meanRT	9244	CRLF1	Brain_Nucleus_accumbens_basal_ganglia
BMI	meanRT	729991	BORCS8	Brain_Nucleus_accumbens_basal_ganglia
BMI	meanRT	9454	HOMER3	Brain_Nucleus_accumbens_basal_ganglia
BMI	meanRT	102724360	HOMER3-AS1	Brain_Nucleus_accumbens_basal_ganglia
BMI	meanRT	11316	COPE	Brain_Nucleus_accumbens_basal_ganglia
BMI	meanRT	93436	ARMC6	Brain_Nucleus_accumbens_basal_ganglia
BMI	meanRT	100271849	MEF2B	Brain_Nucleus_accumbens_basal_ganglia
BMI	meanRT	79036	KXD1	Brain_Nucleus_accumbens_basal_ganglia
BMI	meanRT	148113	CILP2	Brain_Nucleus_accumbens_basal_ganglia
BMI	meanRT	10147	SUGP2	Brain_Nucleus_accumbens_basal_ganglia
BMI	meanRT	7311	UBA52	Brain_Nucleus_accumbens_basal_ganglia
BMI	meanRT	126364	LRRC25	Brain_Nucleus_accumbens_basal_ganglia
BMI	meanRT	8178	ELL	Brain_Nucleus_accumbens_basal_ganglia
BMI	meanRT	23383	MAU2	Brain_Nucleus_accumbens_basal_ganglia
BMI	meanRT	10715	CERS1	Brain_Nucleus_accumbens_basal_ganglia
BMI	meanRT	54815	GATAD2A	Brain_Nucleus_accumbens_basal_ganglia
BMI	meanRT	55049	REX1BD	Brain_Nucleus_accumbens_basal_ganglia
BMI	meanRT	23373	CRTC1	Brain_Nucleus_accumbens_basal_ganglia
BMI	meanRT	54929	TMEM161A	Brain_Nucleus_accumbens_basal_ganglia
BMI	meanRT	54555	DDX49	Brain_Nucleus_accumbens_basal_ganglia
BMI	meanRT	102725254	LOC102725254	Brain_Nucleus_accumbens_basal_ganglia
BMI	meanRT	25789	TMEM59L	Brain_Nucleus_accumbens_basal_ganglia
BMI	meanRT	105379127	LOC105379127	Brain_Nucleus_accumbens_basal_ganglia
BMI	meanRT	6728	SRP19	Brain_Nucleus_accumbens_basal_ganglia
BMI	meanRT	64848	YTHDC2	Brain_Nucleus_accumbens_basal_ganglia
BMI	meanRT	167227	DCP2	Brain_Nucleus_accumbens_basal_ganglia
BMI	meanRT	84790	TUBA1C	Brain_Nucleus_accumbens_basal_ganglia
BMI	meanRT	784	CACNB3	Brain_Nucleus_accumbens_basal_ganglia
BMI	meanRT	5630	PRPH	Brain_Nucleus_accumbens_basal_ganglia
BMI	meanRT	51303	FKBP11	Brain_Nucleus_accumbens_basal_ganglia
BMI	meanRT	85478	CCDC65	Brain_Nucleus_accumbens_basal_ganglia
BMI	meanRT	100271306	RPL32P27	Brain_Nucleus_accumbens_basal_ganglia
BMI	meanRT	121268	RHEBL1	Brain_Nucleus_accumbens_basal_ganglia
BMI	meanRT	29843	SENP1	Brain_Nucleus_accumbens_basal_ganglia
BMI	meanRT	338761	C1QL4	Brain_Nucleus_accumbens_basal_ganglia
BMI	meanRT	10376	TUBA1B	Brain_Nucleus_accumbens_basal_ganglia
BMI	meanRT	7480	WNT10B	Brain_Nucleus_accumbens_basal_ganglia
BMI	meanRT	285286	LINC00877	Brain_Nucleus_accumbens_basal_ganglia
BMI	meanRT	2850	GPR27	Brain_Nucleus_accumbens_basal_ganglia
BMI	meanRT	151531	UPP2	Brain_Nucleus_accumbens_basal_ganglia
BMI	meanRT	3066	HDAC2	Brain_Nucleus_accumbens_basal_ganglia
BMI	meanRT	728590	RPS27AP11	Brain_Nucleus_accumbens_basal_ganglia
BMI	meanRT	10467	ZNHIT1	Brain_Nucleus_accumbens_basal_ganglia
BMI	meanRT	101927746	EMSLR	Brain_Nucleus_accumbens_basal_ganglia
BMI	meanRT	51412	ACTL6B	Brain_Nucleus_accumbens_basal_ganglia
BMI	meanRT	80228	ORAI2	Brain_Nucleus_accumbens_basal_ganglia
BMI	meanRT	136227	COL26A1	Brain_Nucleus_accumbens_basal_ganglia
BMI	meanRT	24146	CLDN15	Brain_Nucleus_accumbens_basal_ganglia
BMI	meanRT	5054	SERPINE1	Brain_Nucleus_accumbens_basal_ganglia
BMI	meanRT	51024	FIS1	Brain_Nucleus_accumbens_basal_ganglia
BMI	meanRT	81844	TRIM56	Brain_Nucleus_accumbens_basal_ganglia
BMI	meanRT	2056	EPO	Brain_Nucleus_accumbens_basal_ganglia
BMI	meanRT	10603	SH2B2	Brain_Nucleus_accumbens_basal_ganglia
BMI	meanRT	84159	ARID5B	Brain_Nucleus_accumbens_basal_ganglia
BMI	meanRT	219623	TMEM26	Brain_Nucleus_accumbens_basal_ganglia
BMI	meanRT	219621	CABCOCO1	Brain_Nucleus_accumbens_basal_ganglia
BMI	meanRT	1984	EIF5A	Brain_Nucleus_accumbens_basal_ganglia
BMI	meanRT	245	ALOX12P2	Brain_Nucleus_accumbens_basal_ganglia
BMI	meanRT	284114	TMEM102	Brain_Nucleus_accumbens_basal_ganglia
BMI	meanRT	1366	CLDN7	Brain_Nucleus_accumbens_basal_ganglia
BMI	meanRT	23399	CTDNEP1	Brain_Nucleus_accumbens_basal_ganglia
BMI	meanRT	388327	C17orf100	Brain_Nucleus_accumbens_basal_ganglia
BMI	meanRT	6517	SLC2A4	Brain_Nucleus_accumbens_basal_ganglia
BMI	meanRT	23587	ELP5	Brain_Nucleus_accumbens_basal_ganglia
BMI	meanRT	432	ASGR1	Brain_Nucleus_accumbens_basal_ganglia
BMI	meanRT	9744	ACAP1	Brain_Nucleus_accumbens_basal_ganglia
BMI	meanRT	162515	SLC16A11	Brain_Nucleus_accumbens_basal_ganglia
BMI	meanRT	54739	XAF1	Brain_Nucleus_accumbens_basal_ganglia
BMI	meanRT	100652883	ALOX15P1	Brain_Nucleus_accumbens_basal_ganglia
BMI	meanRT	51003	MED31	Brain_Nucleus_accumbens_basal_ganglia
BMI	meanRT	653857	ACTR3C	Brain_Nucleus_accumbens_basal_ganglia
BMI	meanRT	11194	ABCB8	Brain_Nucleus_accumbens_basal_ganglia
BMI	meanRT	105375563	REPIN1-AS1	Brain_Nucleus_accumbens_basal_ganglia
BMI	meanRT	10922	FASTK	Brain_Nucleus_accumbens_basal_ganglia
BMI	meanRT	29803	REPIN1	Brain_Nucleus_accumbens_basal_ganglia
BMI	meanRT	65999	LRRC61	Brain_Nucleus_accumbens_basal_ganglia
BMI	meanRT	728743	LOC728743	Brain_Nucleus_accumbens_basal_ganglia
BMI	meanRT	155038	GIMAP8	Brain_Nucleus_accumbens_basal_ganglia
BMI	meanRT	28959	TMEM176B	Brain_Nucleus_accumbens_basal_ganglia
BMI	meanRT	9311	ASIC3	Brain_Nucleus_accumbens_basal_ganglia
BMI	meanRT	55365	TMEM176A	Brain_Nucleus_accumbens_basal_ganglia
BMI	meanRT	100132580	RBMXP4	Brain_Nucleus_accumbens_basal_ganglia
BMI	meanRT	345193	LRIT3	Brain_Nucleus_accumbens_basal_ganglia
BMI	meanRT	54433	GAR1	Brain_Nucleus_accumbens_basal_ganglia
BMI	meanRT	10427	SEC24B	Brain_Nucleus_accumbens_basal_ganglia
BMI	meanRT	1950	EGF	Brain_Nucleus_accumbens_basal_ganglia
BMI	meanRT	81579	PLA2G12A	Brain_Nucleus_accumbens_basal_ganglia
BMI	meanRT	2028	ENPEP	Brain_Nucleus_accumbens_basal_ganglia
BMI	meanRT	10692	RRH	Brain_Nucleus_accumbens_basal_ganglia
BMI	meanRT	55013	MCUB	Brain_Nucleus_accumbens_basal_ganglia
BMI	meanRT	839	CASP6	Brain_Nucleus_accumbens_basal_ganglia
BMI	meanRT	159	ADSS2	Brain_Nucleus_accumbens_basal_ganglia
BMI	meanRT	339529	LINC02774	Brain_Nucleus_accumbens_basal_ganglia
BMI	meanRT	10806	SDCCAG8	Brain_Nucleus_accumbens_basal_ganglia
BMI	meanRT	731275	LINC01347	Brain_Nucleus_accumbens_basal_ganglia
BMI	meanRT	1604	CD55	Brain_Nucleus_accumbens_basal_ganglia
BMI	meanRT	9641	IKBKE	Brain_Nucleus_accumbens_basal_ganglia
BMI	meanRT	3586	IL10	Brain_Nucleus_accumbens_basal_ganglia
BMI	meanRT	1939	EIF2D	Brain_Nucleus_accumbens_basal_ganglia
BMI	meanRT	574431	IKBKE-AS1	Brain_Nucleus_accumbens_basal_ganglia
BMI	meanRT	4179	CD46	Brain_Nucleus_accumbens_basal_ganglia
BMI	meanRT	83593	RASSF5	Brain_Nucleus_accumbens_basal_ganglia
BMI	meanRT	1378	CR1	Brain_Nucleus_accumbens_basal_ganglia
BMI	meanRT	6563	SLC14A1	Brain_Nucleus_accumbens_basal_ganglia
BMI	meanRT	115106	HAUS1	Brain_Nucleus_accumbens_basal_ganglia
BMI	meanRT	57724	EPG5	Brain_Nucleus_accumbens_basal_ganglia
BMI	meanRT	8170	SLC14A2	Brain_Nucleus_accumbens_basal_ganglia
BMI	meanRT	498	ATP5F1A	Brain_Nucleus_accumbens_basal_ganglia
BMI	meanRT	145508	CEP128	Brain_Nucleus_accumbens_basal_ganglia
BMI	meanRT	100506700	LINC02308	Brain_Nucleus_accumbens_basal_ganglia
BMI	meanRT	7253	TSHR	Brain_Nucleus_accumbens_basal_ganglia
BMI	meanRT	85439	STON2	Brain_Nucleus_accumbens_basal_ganglia
BMI	meanRT	1734	DIO2	Brain_Nucleus_accumbens_basal_ganglia
BMI	meanRT	4487	MSX1	Brain_Nucleus_accumbens_basal_ganglia
BMI	meanRT	53407	STX18	Brain_Nucleus_accumbens_basal_ganglia
BMI	meanRT	27065	NSG1	Brain_Nucleus_accumbens_basal_ganglia
BMI	meanRT	100507266	STX18-AS1	Brain_Nucleus_accumbens_basal_ganglia
BMI	meanRT	55646	LYAR	Brain_Nucleus_accumbens_basal_ganglia
BMI	meanRT	324	APC	Brain_Nucleus_accumbens_basal_ganglia
BMI	meanRT	134429	STARD4	Brain_Nucleus_accumbens_basal_ganglia
BMI	meanRT	100505678	STARD4-AS1	Brain_Nucleus_accumbens_basal_ganglia
BMI	meanRT	54508	EPB41L4A-DT	Brain_Nucleus_accumbens_basal_ganglia
BMI	meanRT	64097	EPB41L4A	Brain_Nucleus_accumbens_basal_ganglia
BMI	meanRT	102467214	LINC02200	Brain_Nucleus_accumbens_basal_ganglia
BMI	meanRT	286122	LY6S-AS1	Brain_Nucleus_accumbens_basal_ganglia
BMI	meanRT	93100	NAPRT	Brain_Nucleus_accumbens_basal_ganglia
BMI	meanRT	8733	GPAA1	Brain_Nucleus_accumbens_basal_ganglia
BMI	meanRT	414919	C8orf82	Brain_Nucleus_accumbens_basal_ganglia
BMI	meanRT	54742	LY6K	Brain_Nucleus_accumbens_basal_ganglia
BMI	meanRT	65263	PYCR3	Brain_Nucleus_accumbens_basal_ganglia
BMI	meanRT	225689	MAPK15	Brain_Nucleus_accumbens_basal_ganglia
BMI	meanRT	23144	ZC3H3	Brain_Nucleus_accumbens_basal_ganglia
BMI	meanRT	116447	TOP1MT	Brain_Nucleus_accumbens_basal_ganglia
BMI	meanRT	66004	LYNX1	Brain_Nucleus_accumbens_basal_ganglia
BMI	meanRT	8694	DGAT1	Brain_Nucleus_accumbens_basal_ganglia
BMI	meanRT	1537	CYC1	Brain_Nucleus_accumbens_basal_ganglia
BMI	meanRT	7264	GFUS	Brain_Nucleus_accumbens_basal_ganglia
BMI	meanRT	105375798	LOC105375798	Brain_Nucleus_accumbens_basal_ganglia
BMI	meanRT	79943	ZNF696	Brain_Nucleus_accumbens_basal_ganglia
BMI	meanRT	51337	THEM6	Brain_Nucleus_accumbens_basal_ganglia
BMI	meanRT	100288181	LNCOC1	Brain_Nucleus_accumbens_basal_ganglia
BMI	meanRT	8000	PSCA	Brain_Nucleus_accumbens_basal_ganglia
BMI	meanRT	286076	LINC02878	Brain_Nucleus_accumbens_basal_ganglia
BMI	meanRT	642475	MROH6	Brain_Nucleus_accumbens_basal_ganglia
BMI	meanRT	338328	GPIHBP1	Brain_Nucleus_accumbens_basal_ganglia
BMI	meanRT	100133669	LY6E-DT	Brain_Nucleus_accumbens_basal_ganglia
BMI	meanRT	100507316	MINCR	Brain_Nucleus_accumbens_basal_ganglia
BMI	meanRT	9831	ZNF623	Brain_Nucleus_accumbens_basal_ganglia
BMI	meanRT	286075	ZNF707	Brain_Nucleus_accumbens_basal_ganglia
BMI	meanRT	4062	LY6H	Brain_Nucleus_accumbens_basal_ganglia
BMI	meanRT	81858	SHARPIN	Brain_Nucleus_accumbens_basal_ganglia
BMI	meanRT	54512	EXOSC4	Brain_Nucleus_accumbens_basal_ganglia
BMI	meanRT	4061	LY6E	Brain_Nucleus_accumbens_basal_ganglia
BMI	meanRT	432355	SLURP2	Brain_Nucleus_accumbens_basal_ganglia
BMI	meanRT	286128	ZFP41	Brain_Nucleus_accumbens_basal_ganglia
BMI	meanRT	101928087	LOC101928087	Brain_Nucleus_accumbens_basal_ganglia
BMI	meanRT	78998	RHPN1-AS1	Brain_Nucleus_accumbens_basal_ganglia
BMI	meanRT	100310756	LOC100310756	Brain_Nucleus_accumbens_basal_ganglia
BMI	meanRT	79792	GSDMD	Brain_Nucleus_accumbens_basal_ganglia
BMI	meanRT	642574	IQANK1	Brain_Nucleus_accumbens_basal_ganglia
BMI	meanRT	116143	DNAAF10	Brain_Nucleus_accumbens_basal_ganglia
BMI	meanRT	5534	PPP3R1	Brain_Nucleus_accumbens_basal_ganglia
BMI	meanRT	25927	CNRIP1	Brain_Nucleus_accumbens_basal_ganglia
BMI	meanRT	5341	PLEK	Brain_Nucleus_accumbens_basal_ganglia
BMI	meanRT	107985892	LOC107985892	Brain_Nucleus_accumbens_basal_ganglia
BMI	meanRT	56902	PNO1	Brain_Nucleus_accumbens_basal_ganglia
BMI	meanRT	1030	CDKN2B	Brain_Nucleus_accumbens_basal_ganglia
BMI	meanRT	441389	LINC01239	Brain_Nucleus_accumbens_basal_ganglia
BMI	meanRT	4507	MTAP	Brain_Nucleus_accumbens_basal_ganglia
BMI	meanRT	3440	IFNA2	Brain_Nucleus_accumbens_basal_ganglia
BMI	meanRT	3741	KCNA5	Brain_Nucleus_accumbens_basal_ganglia
BMI	meanRT	101929549	GAU1	Brain_Nucleus_accumbens_basal_ganglia
BMI	meanRT	56853	CELF4	Brain_Putamen_basal_ganglia
BMI	meanRT	57536	KIAA1328	Brain_Putamen_basal_ganglia
BMI	meanRT	25941	TPGS2	Brain_Putamen_basal_ganglia
BMI	meanRT	124904288	LOC124904288	Brain_Putamen_basal_ganglia
BMI	meanRT	100505876	CEBPZOS	Brain_Putamen_basal_ganglia
BMI	meanRT	5212	VIT	Brain_Putamen_basal_ganglia
BMI	meanRT	253635	GPATCH11	Brain_Putamen_basal_ganglia
BMI	meanRT	10153	CEBPZ	Brain_Putamen_basal_ganglia
BMI	meanRT	25797	QPCT	Brain_Putamen_basal_ganglia
BMI	meanRT	23683	PRKD3	Brain_Putamen_basal_ganglia
BMI	meanRT	55471	NDUFAF7	Brain_Putamen_basal_ganglia
BMI	meanRT	115196	ZNF554	Brain_Putamen_basal_ganglia
BMI	meanRT	51690	LSM7	Brain_Putamen_basal_ganglia
BMI	meanRT	2769	GNA15	Brain_Putamen_basal_ganglia
BMI	meanRT	4782	NFIC	Brain_Putamen_basal_ganglia
BMI	meanRT	148254	ZNF555	Brain_Putamen_basal_ganglia
BMI	meanRT	166	TLE5	Brain_Putamen_basal_ganglia
BMI	meanRT	7064	THOP1	Brain_Putamen_basal_ganglia
BMI	meanRT	2788	GNG7	Brain_Putamen_basal_ganglia
BMI	meanRT	58492	ZNF77	Brain_Putamen_basal_ganglia
BMI	meanRT	26517	TIMM13	Brain_Putamen_basal_ganglia
BMI	meanRT	10133	OPTN	Brain_Putamen_basal_ganglia
BMI	meanRT	83643	CCDC3	Brain_Putamen_basal_ganglia
BMI	meanRT	283742	FAM98B	Brain_Putamen_basal_ganglia
BMI	meanRT	9457	FHL5	Brain_Putamen_basal_ganglia
BMI	meanRT	29078	NDUFAF4	Brain_Putamen_basal_ganglia
BMI	meanRT	100861530	UFL1-AS1	Brain_Putamen_basal_ganglia
BMI	meanRT	103695363	FOXG1-AS1	Brain_Putamen_basal_ganglia
BMI	meanRT	5587	PRKD1	Brain_Putamen_basal_ganglia
BMI	meanRT	645700	ZNF890P	Brain_Putamen_basal_ganglia
BMI	meanRT	221938	MMD2	Brain_Putamen_basal_ganglia
BMI	meanRT	26100	WIPI2	Brain_Putamen_basal_ganglia
BMI	meanRT	441191	RNF216P1	Brain_Putamen_basal_ganglia
BMI	meanRT	57786	RBAK	Brain_Putamen_basal_ganglia
BMI	meanRT	80028	FBXL18	Brain_Putamen_basal_ganglia
BMI	meanRT	401303	ZNF815P	Brain_Putamen_basal_ganglia
BMI	meanRT	402246	OR10AH1P	Brain_Putamen_basal_ganglia
BMI	meanRT	389458	RBAKDN	Brain_Putamen_basal_ganglia
BMI	meanRT	222962	SLC29A4	Brain_Putamen_basal_ganglia
BMI	meanRT	83890	SPATA9	Brain_Putamen_basal_ganglia
BMI	meanRT	100270852	RPL7P18	Brain_Putamen_basal_ganglia
BMI	meanRT	84250	SLF1	Brain_Putamen_basal_ganglia
BMI	meanRT	100873257	MTND5P12	Brain_Putamen_basal_ganglia
BMI	meanRT	9652	SKIC3	Brain_Putamen_basal_ganglia
BMI	meanRT	11070	TMEM115	Brain_Putamen_basal_ganglia
BMI	meanRT	3373	HYAL1	Brain_Putamen_basal_ganglia
BMI	meanRT	375341	C3orf62	Brain_Putamen_basal_ganglia
BMI	meanRT	63891	RNF123	Brain_Putamen_basal_ganglia
BMI	meanRT	84126	ATRIP	Brain_Putamen_basal_ganglia
BMI	meanRT	339834	IHO1	Brain_Putamen_basal_ganglia
BMI	meanRT	993	CDC25A	Brain_Putamen_basal_ganglia
BMI	meanRT	8372	HYAL3	Brain_Putamen_basal_ganglia
BMI	meanRT	389119	INKA1	Brain_Putamen_basal_ganglia
BMI	meanRT	51517	NCKIPSD	Brain_Putamen_basal_ganglia
BMI	meanRT	84276	NICN1	Brain_Putamen_basal_ganglia
BMI	meanRT	101928931	SEMA3B-AS1	Brain_Putamen_basal_ganglia
BMI	meanRT	29925	GMPPB	Brain_Putamen_basal_ganglia
BMI	meanRT	4486	MST1R	Brain_Putamen_basal_ganglia
BMI	meanRT	24142	NAA80	Brain_Putamen_basal_ganglia
BMI	meanRT	6405	SEMA3F	Brain_Putamen_basal_ganglia
BMI	meanRT	10201	NME6	Brain_Putamen_basal_ganglia
BMI	meanRT	51385	ZNF589	Brain_Putamen_basal_ganglia
BMI	meanRT	2876	GPX1	Brain_Putamen_basal_ganglia
BMI	meanRT	10180	RBM6	Brain_Putamen_basal_ganglia
BMI	meanRT	100132677	BSN-DT	Brain_Putamen_basal_ganglia
BMI	meanRT	4485	MST1	Brain_Putamen_basal_ganglia
BMI	meanRT	11180	WDR6	Brain_Putamen_basal_ganglia
BMI	meanRT	2771	GNAI2	Brain_Putamen_basal_ganglia
BMI	meanRT	54681	P4HTM	Brain_Putamen_basal_ganglia
BMI	meanRT	51372	TMA7	Brain_Putamen_basal_ganglia
BMI	meanRT	51447	IP6K2	Brain_Putamen_basal_ganglia
BMI	meanRT	10991	SLC38A3	Brain_Putamen_basal_ganglia
BMI	meanRT	8692	HYAL2	Brain_Putamen_basal_ganglia
BMI	meanRT	54870	QRICH1	Brain_Putamen_basal_ganglia
BMI	meanRT	275	AMT	Brain_Putamen_basal_ganglia
BMI	meanRT	5210	PFKFB4	Brain_Putamen_basal_ganglia
BMI	meanRT	64925	CCDC71	Brain_Putamen_basal_ganglia
BMI	meanRT	5576	PRKAR2A	Brain_Putamen_basal_ganglia
BMI	meanRT	5016	OVGP1	Brain_Putamen_basal_ganglia
BMI	meanRT	140	ADORA3	Brain_Putamen_basal_ganglia
BMI	meanRT	55924	INKA2	Brain_Putamen_basal_ganglia
BMI	meanRT	128338	DRAM2	Brain_Putamen_basal_ganglia
BMI	meanRT	57413	TMIGD3	Brain_Putamen_basal_ganglia
BMI	meanRT	11218	DDX20	Brain_Putamen_basal_ganglia
BMI	meanRT	101928718	LOC101928718	Brain_Putamen_basal_ganglia
BMI	meanRT	3460	IFNGR2	Brain_Putamen_basal_ganglia
BMI	meanRT	3455	IFNAR2	Brain_Putamen_basal_ganglia
BMI	meanRT	757	TMEM50B	Brain_Putamen_basal_ganglia
BMI	meanRT	539	ATP5PO	Brain_Putamen_basal_ganglia
BMI	meanRT	100506334	LINC00649	Brain_Putamen_basal_ganglia
BMI	meanRT	6453	ITSN1	Brain_Putamen_basal_ganglia
BMI	meanRT	54943	DNAJC28	Brain_Putamen_basal_ganglia
BMI	meanRT	3588	IL10RB	Brain_Putamen_basal_ganglia
BMI	meanRT	51450	PRRX2	Brain_Putamen_basal_ganglia
BMI	meanRT	1861	TOR1A	Brain_Putamen_basal_ganglia
BMI	meanRT	100506190	LINC00963	Brain_Putamen_basal_ganglia
BMI	meanRT	23048	FNBP1	Brain_Putamen_basal_ganglia
BMI	meanRT	27348	TOR1B	Brain_Putamen_basal_ganglia
BMI	meanRT	23413	NCS1	Brain_Putamen_basal_ganglia
BMI	meanRT	57720	GPR107	Brain_Putamen_basal_ganglia
BMI	meanRT	729991	BORCS8	Brain_Putamen_basal_ganglia
BMI	meanRT	9454	HOMER3	Brain_Putamen_basal_ganglia
BMI	meanRT	102724360	HOMER3-AS1	Brain_Putamen_basal_ganglia
BMI	meanRT	9244	CRLF1	Brain_Putamen_basal_ganglia
BMI	meanRT	54815	GATAD2A	Brain_Putamen_basal_ganglia
BMI	meanRT	11316	COPE	Brain_Putamen_basal_ganglia
BMI	meanRT	23383	MAU2	Brain_Putamen_basal_ganglia
BMI	meanRT	148113	CILP2	Brain_Putamen_basal_ganglia
BMI	meanRT	10715	CERS1	Brain_Putamen_basal_ganglia
BMI	meanRT	126364	LRRC25	Brain_Putamen_basal_ganglia
BMI	meanRT	54929	TMEM161A	Brain_Putamen_basal_ganglia
BMI	meanRT	7311	UBA52	Brain_Putamen_basal_ganglia
BMI	meanRT	105379127	LOC105379127	Brain_Putamen_basal_ganglia
BMI	meanRT	64848	YTHDC2	Brain_Putamen_basal_ganglia
BMI	meanRT	167227	DCP2	Brain_Putamen_basal_ganglia
BMI	meanRT	324	APC	Brain_Putamen_basal_ganglia
BMI	meanRT	84790	TUBA1C	Brain_Putamen_basal_ganglia
BMI	meanRT	9416	DDX23	Brain_Putamen_basal_ganglia
BMI	meanRT	5630	PRPH	Brain_Putamen_basal_ganglia
BMI	meanRT	121268	RHEBL1	Brain_Putamen_basal_ganglia
BMI	meanRT	85478	CCDC65	Brain_Putamen_basal_ganglia
BMI	meanRT	51303	FKBP11	Brain_Putamen_basal_ganglia
BMI	meanRT	7480	WNT10B	Brain_Putamen_basal_ganglia
BMI	meanRT	2850	GPR27	Brain_Putamen_basal_ganglia
BMI	meanRT	285286	LINC00877	Brain_Putamen_basal_ganglia
BMI	meanRT	317649	EIF4E3	Brain_Putamen_basal_ganglia
BMI	meanRT	151531	UPP2	Brain_Putamen_basal_ganglia
BMI	meanRT	2820	GPD2	Brain_Putamen_basal_ganglia
BMI	meanRT	10467	ZNHIT1	Brain_Putamen_basal_ganglia
BMI	meanRT	10603	SH2B2	Brain_Putamen_basal_ganglia
BMI	meanRT	101927746	EMSLR	Brain_Putamen_basal_ganglia
BMI	meanRT	136227	COL26A1	Brain_Putamen_basal_ganglia
BMI	meanRT	24146	CLDN15	Brain_Putamen_basal_ganglia
BMI	meanRT	219623	TMEM26	Brain_Putamen_basal_ganglia
BMI	meanRT	219621	CABCOCO1	Brain_Putamen_basal_ganglia
BMI	meanRT	84316	NAA38	Brain_Putamen_basal_ganglia
BMI	meanRT	245	ALOX12P2	Brain_Putamen_basal_ganglia
BMI	meanRT	284111	SLC13A5	Brain_Putamen_basal_ganglia
BMI	meanRT	1742	DLG4	Brain_Putamen_basal_ganglia
BMI	meanRT	23399	CTDNEP1	Brain_Putamen_basal_ganglia
BMI	meanRT	51003	MED31	Brain_Putamen_basal_ganglia
BMI	meanRT	388327	C17orf100	Brain_Putamen_basal_ganglia
BMI	meanRT	23587	ELP5	Brain_Putamen_basal_ganglia
BMI	meanRT	83394	PITPNM3	Brain_Putamen_basal_ganglia
BMI	meanRT	100652883	ALOX15P1	Brain_Putamen_basal_ganglia
BMI	meanRT	1984	EIF5A	Brain_Putamen_basal_ganglia
BMI	meanRT	6517	SLC2A4	Brain_Putamen_basal_ganglia
BMI	meanRT	37	ACADVL	Brain_Putamen_basal_ganglia
BMI	meanRT	147040	KCTD11	Brain_Putamen_basal_ganglia
BMI	meanRT	1366	CLDN7	Brain_Putamen_basal_ganglia
BMI	meanRT	26157	GIMAP2	Brain_Putamen_basal_ganglia
BMI	meanRT	653857	ACTR3C	Brain_Putamen_basal_ganglia
BMI	meanRT	11194	ABCB8	Brain_Putamen_basal_ganglia
BMI	meanRT	65999	LRRC61	Brain_Putamen_basal_ganglia
BMI	meanRT	10922	FASTK	Brain_Putamen_basal_ganglia
BMI	meanRT	170575	GIMAP1	Brain_Putamen_basal_ganglia
BMI	meanRT	29803	REPIN1	Brain_Putamen_basal_ganglia
BMI	meanRT	28959	TMEM176B	Brain_Putamen_basal_ganglia
BMI	meanRT	9311	ASIC3	Brain_Putamen_basal_ganglia
BMI	meanRT	55365	TMEM176A	Brain_Putamen_basal_ganglia
BMI	meanRT	100132580	RBMXP4	Brain_Putamen_basal_ganglia
BMI	meanRT	54433	GAR1	Brain_Putamen_basal_ganglia
BMI	meanRT	81579	PLA2G12A	Brain_Putamen_basal_ganglia
BMI	meanRT	839	CASP6	Brain_Putamen_basal_ganglia
BMI	meanRT	2028	ENPEP	Brain_Putamen_basal_ganglia
BMI	meanRT	10692	RRH	Brain_Putamen_basal_ganglia
BMI	meanRT	10806	SDCCAG8	Brain_Putamen_basal_ganglia
BMI	meanRT	339529	LINC02774	Brain_Putamen_basal_ganglia
BMI	meanRT	731275	LINC01347	Brain_Putamen_basal_ganglia
BMI	meanRT	105372883	LINC02767	Brain_Putamen_basal_ganglia
BMI	meanRT	947	CD34	Brain_Putamen_basal_ganglia
BMI	meanRT	1604	CD55	Brain_Putamen_basal_ganglia
BMI	meanRT	9641	IKBKE	Brain_Putamen_basal_ganglia
BMI	meanRT	4179	CD46	Brain_Putamen_basal_ganglia
BMI	meanRT	1378	CR1	Brain_Putamen_basal_ganglia
BMI	meanRT	1939	EIF2D	Brain_Putamen_basal_ganglia
BMI	meanRT	57724	EPG5	Brain_Putamen_basal_ganglia
BMI	meanRT	498	ATP5F1A	Brain_Putamen_basal_ganglia
BMI	meanRT	125336	LOXHD1	Brain_Putamen_basal_ganglia
BMI	meanRT	6563	SLC14A1	Brain_Putamen_basal_ganglia
BMI	meanRT	115106	HAUS1	Brain_Putamen_basal_ganglia
BMI	meanRT	85439	STON2	Brain_Putamen_basal_ganglia
BMI	meanRT	7253	TSHR	Brain_Putamen_basal_ganglia
BMI	meanRT	246720	DYNLL1P1	Brain_Putamen_basal_ganglia
BMI	meanRT	2957	GTF2A1	Brain_Putamen_basal_ganglia
BMI	meanRT	166793	ZBTB49	Brain_Putamen_basal_ganglia
BMI	meanRT	55646	LYAR	Brain_Putamen_basal_ganglia
BMI	meanRT	4487	MSX1	Brain_Putamen_basal_ganglia
BMI	meanRT	64097	EPB41L4A	Brain_Putamen_basal_ganglia
BMI	meanRT	102467214	LINC02200	Brain_Putamen_basal_ganglia
BMI	meanRT	54508	EPB41L4A-DT	Brain_Putamen_basal_ganglia
BMI	meanRT	93100	NAPRT	Brain_Putamen_basal_ganglia
BMI	meanRT	9831	ZNF623	Brain_Putamen_basal_ganglia
BMI	meanRT	54742	LY6K	Brain_Putamen_basal_ganglia
BMI	meanRT	286077	FAM83H	Brain_Putamen_basal_ganglia
BMI	meanRT	23144	ZC3H3	Brain_Putamen_basal_ganglia
BMI	meanRT	642574	IQANK1	Brain_Putamen_basal_ganglia
BMI	meanRT	642475	MROH6	Brain_Putamen_basal_ganglia
BMI	meanRT	105375798	LOC105375798	Brain_Putamen_basal_ganglia
BMI	meanRT	79943	ZNF696	Brain_Putamen_basal_ganglia
BMI	meanRT	51337	THEM6	Brain_Putamen_basal_ganglia
BMI	meanRT	100288181	LNCOC1	Brain_Putamen_basal_ganglia
BMI	meanRT	8000	PSCA	Brain_Putamen_basal_ganglia
BMI	meanRT	286076	LINC02878	Brain_Putamen_basal_ganglia
BMI	meanRT	100133669	LY6E-DT	Brain_Putamen_basal_ganglia
BMI	meanRT	100310756	LOC100310756	Brain_Putamen_basal_ganglia
BMI	meanRT	286122	LY6S-AS1	Brain_Putamen_basal_ganglia
BMI	meanRT	114822	RHPN1	Brain_Putamen_basal_ganglia
BMI	meanRT	23513	SCRIB	Brain_Putamen_basal_ganglia
BMI	meanRT	4061	LY6E	Brain_Putamen_basal_ganglia
BMI	meanRT	4062	LY6H	Brain_Putamen_basal_ganglia
BMI	meanRT	338328	GPIHBP1	Brain_Putamen_basal_ganglia
BMI	meanRT	116447	TOP1MT	Brain_Putamen_basal_ganglia
BMI	meanRT	100507316	MINCR	Brain_Putamen_basal_ganglia
BMI	meanRT	8629	JRK	Brain_Putamen_basal_ganglia
BMI	meanRT	79792	GSDMD	Brain_Putamen_basal_ganglia
BMI	meanRT	65263	PYCR3	Brain_Putamen_basal_ganglia
BMI	meanRT	101928087	LOC101928087	Brain_Putamen_basal_ganglia
BMI	meanRT	56902	PNO1	Brain_Putamen_basal_ganglia
BMI	meanRT	25927	CNRIP1	Brain_Putamen_basal_ganglia
BMI	meanRT	9938	ARHGAP25	Brain_Putamen_basal_ganglia
BMI	meanRT	116143	DNAAF10	Brain_Putamen_basal_ganglia
BMI	meanRT	5341	PLEK	Brain_Putamen_basal_ganglia
BMI	meanRT	4507	MTAP	Brain_Putamen_basal_ganglia
BMI	meanRT	57536	KIAA1328	Brain_Spinal_cord_cervical_c-1
BMI	meanRT	100505876	CEBPZOS	Brain_Spinal_cord_cervical_c-1
BMI	meanRT	10153	CEBPZ	Brain_Spinal_cord_cervical_c-1
BMI	meanRT	23683	PRKD3	Brain_Spinal_cord_cervical_c-1
BMI	meanRT	56928	SPPL2B	Brain_Spinal_cord_cervical_c-1
BMI	meanRT	51690	LSM7	Brain_Spinal_cord_cervical_c-1
BMI	meanRT	7064	THOP1	Brain_Spinal_cord_cervical_c-1
BMI	meanRT	166	TLE5	Brain_Spinal_cord_cervical_c-1
BMI	meanRT	115196	ZNF554	Brain_Spinal_cord_cervical_c-1
BMI	meanRT	58492	ZNF77	Brain_Spinal_cord_cervical_c-1
BMI	meanRT	100288123	LOC100288123	Brain_Spinal_cord_cervical_c-1
BMI	meanRT	79816	TLE6	Brain_Spinal_cord_cervical_c-1
BMI	meanRT	55388	MCM10	Brain_Spinal_cord_cervical_c-1
BMI	meanRT	10133	OPTN	Brain_Spinal_cord_cervical_c-1
BMI	meanRT	101928227	LINC02345	Brain_Spinal_cord_cervical_c-1
BMI	meanRT	253714	MMS22L	Brain_Spinal_cord_cervical_c-1
BMI	meanRT	29078	NDUFAF4	Brain_Spinal_cord_cervical_c-1
BMI	meanRT	441191	RNF216P1	Brain_Spinal_cord_cervical_c-1
BMI	meanRT	401303	ZNF815P	Brain_Spinal_cord_cervical_c-1
BMI	meanRT	389458	RBAKDN	Brain_Spinal_cord_cervical_c-1
BMI	meanRT	221938	MMD2	Brain_Spinal_cord_cervical_c-1
BMI	meanRT	57786	RBAK	Brain_Spinal_cord_cervical_c-1
BMI	meanRT	645700	ZNF890P	Brain_Spinal_cord_cervical_c-1
BMI	meanRT	6624	FSCN1	Brain_Spinal_cord_cervical_c-1
BMI	meanRT	80028	FBXL18	Brain_Spinal_cord_cervical_c-1
BMI	meanRT	9652	SKIC3	Brain_Spinal_cord_cervical_c-1
BMI	meanRT	84250	SLF1	Brain_Spinal_cord_cervical_c-1
BMI	meanRT	285601	GPR150	Brain_Spinal_cord_cervical_c-1
BMI	meanRT	100270852	RPL7P18	Brain_Spinal_cord_cervical_c-1
BMI	meanRT	285600	KIAA0825	Brain_Spinal_cord_cervical_c-1
BMI	meanRT	100528061	GGCTP1	Brain_Spinal_cord_cervical_c-1
BMI	meanRT	4485	MST1	Brain_Spinal_cord_cervical_c-1
BMI	meanRT	10180	RBM6	Brain_Spinal_cord_cervical_c-1
BMI	meanRT	51385	ZNF589	Brain_Spinal_cord_cervical_c-1
BMI	meanRT	200942	KLHDC8B	Brain_Spinal_cord_cervical_c-1
BMI	meanRT	6599	SMARCC1	Brain_Spinal_cord_cervical_c-1
BMI	meanRT	4486	MST1R	Brain_Spinal_cord_cervical_c-1
BMI	meanRT	51372	TMA7	Brain_Spinal_cord_cervical_c-1
BMI	meanRT	101928931	SEMA3B-AS1	Brain_Spinal_cord_cervical_c-1
BMI	meanRT	54870	QRICH1	Brain_Spinal_cord_cervical_c-1
BMI	meanRT	10675	CSPG5	Brain_Spinal_cord_cervical_c-1
BMI	meanRT	8372	HYAL3	Brain_Spinal_cord_cervical_c-1
BMI	meanRT	24142	NAA80	Brain_Spinal_cord_cervical_c-1
BMI	meanRT	275	AMT	Brain_Spinal_cord_cervical_c-1
BMI	meanRT	29925	GMPPB	Brain_Spinal_cord_cervical_c-1
BMI	meanRT	100132677	BSN-DT	Brain_Spinal_cord_cervical_c-1
BMI	meanRT	2876	GPX1	Brain_Spinal_cord_cervical_c-1
BMI	meanRT	6988	TCTA	Brain_Spinal_cord_cervical_c-1
BMI	meanRT	55152	DALRD3	Brain_Spinal_cord_cervical_c-1
BMI	meanRT	63891	RNF123	Brain_Spinal_cord_cervical_c-1
BMI	meanRT	993	CDC25A	Brain_Spinal_cord_cervical_c-1
BMI	meanRT	10201	NME6	Brain_Spinal_cord_cervical_c-1
BMI	meanRT	51517	NCKIPSD	Brain_Spinal_cord_cervical_c-1
BMI	meanRT	51447	IP6K2	Brain_Spinal_cord_cervical_c-1
BMI	meanRT	11180	WDR6	Brain_Spinal_cord_cervical_c-1
BMI	meanRT	9807	IP6K1	Brain_Spinal_cord_cervical_c-1
BMI	meanRT	54681	P4HTM	Brain_Spinal_cord_cervical_c-1
BMI	meanRT	106480360	UBE2FP3	Brain_Spinal_cord_cervical_c-1
BMI	meanRT	11218	DDX20	Brain_Spinal_cord_cervical_c-1
BMI	meanRT	128338	DRAM2	Brain_Spinal_cord_cervical_c-1
BMI	meanRT	57413	TMIGD3	Brain_Spinal_cord_cervical_c-1
BMI	meanRT	5906	RAP1A	Brain_Spinal_cord_cervical_c-1
BMI	meanRT	100420342	CHIAP1	Brain_Spinal_cord_cervical_c-1
BMI	meanRT	150568	LINC01102	Brain_Spinal_cord_cervical_c-1
BMI	meanRT	84837	ARHGAP5-AS1	Brain_Spinal_cord_cervical_c-1
BMI	meanRT	25938	HEATR5A	Brain_Spinal_cord_cervical_c-1
BMI	meanRT	539	ATP5PO	Brain_Spinal_cord_cervical_c-1
BMI	meanRT	101930746	LINC00945	Brain_Spinal_cord_cervical_c-1
BMI	meanRT	757	TMEM50B	Brain_Spinal_cord_cervical_c-1
BMI	meanRT	3454	IFNAR1	Brain_Spinal_cord_cervical_c-1
BMI	meanRT	64968	MRPS6	Brain_Spinal_cord_cervical_c-1
BMI	meanRT	3455	IFNAR2	Brain_Spinal_cord_cervical_c-1
BMI	meanRT	3460	IFNGR2	Brain_Spinal_cord_cervical_c-1
BMI	meanRT	100506334	LINC00649	Brain_Spinal_cord_cervical_c-1
BMI	meanRT	23413	NCS1	Brain_Spinal_cord_cervical_c-1
BMI	meanRT	28989	NTMT1	Brain_Spinal_cord_cervical_c-1
BMI	meanRT	1861	TOR1A	Brain_Spinal_cord_cervical_c-1
BMI	meanRT	170463	SSBP4	Brain_Spinal_cord_cervical_c-1
BMI	meanRT	126364	LRRC25	Brain_Spinal_cord_cervical_c-1
BMI	meanRT	102724360	HOMER3-AS1	Brain_Spinal_cord_cervical_c-1
BMI	meanRT	100271849	MEF2B	Brain_Spinal_cord_cervical_c-1
BMI	meanRT	23383	MAU2	Brain_Spinal_cord_cervical_c-1
BMI	meanRT	729991	BORCS8	Brain_Spinal_cord_cervical_c-1
BMI	meanRT	148113	CILP2	Brain_Spinal_cord_cervical_c-1
BMI	meanRT	10715	CERS1	Brain_Spinal_cord_cervical_c-1
BMI	meanRT	11316	COPE	Brain_Spinal_cord_cervical_c-1
BMI	meanRT	7311	UBA52	Brain_Spinal_cord_cervical_c-1
BMI	meanRT	54929	TMEM161A	Brain_Spinal_cord_cervical_c-1
BMI	meanRT	9170	LPAR2	Brain_Spinal_cord_cervical_c-1
BMI	meanRT	7905	REEP5	Brain_Spinal_cord_cervical_c-1
BMI	meanRT	64848	YTHDC2	Brain_Spinal_cord_cervical_c-1
BMI	meanRT	167227	DCP2	Brain_Spinal_cord_cervical_c-1
BMI	meanRT	23109	DDN	Brain_Spinal_cord_cervical_c-1
BMI	meanRT	54934	KANSL2	Brain_Spinal_cord_cervical_c-1
BMI	meanRT	51303	FKBP11	Brain_Spinal_cord_cervical_c-1
BMI	meanRT	84790	TUBA1C	Brain_Spinal_cord_cervical_c-1
BMI	meanRT	5630	PRPH	Brain_Spinal_cord_cervical_c-1
BMI	meanRT	6602	SMARCD1	Brain_Spinal_cord_cervical_c-1
BMI	meanRT	10445	MCRS1	Brain_Spinal_cord_cervical_c-1
BMI	meanRT	85478	CCDC65	Brain_Spinal_cord_cervical_c-1
BMI	meanRT	2850	GPR27	Brain_Spinal_cord_cervical_c-1
BMI	meanRT	317649	EIF4E3	Brain_Spinal_cord_cervical_c-1
BMI	meanRT	285286	LINC00877	Brain_Spinal_cord_cervical_c-1
BMI	meanRT	101927768	HDAC2-AS2	Brain_Spinal_cord_cervical_c-1
BMI	meanRT	24146	CLDN15	Brain_Spinal_cord_cervical_c-1
BMI	meanRT	10467	ZNHIT1	Brain_Spinal_cord_cervical_c-1
BMI	meanRT	10603	SH2B2	Brain_Spinal_cord_cervical_c-1
BMI	meanRT	219623	TMEM26	Brain_Spinal_cord_cervical_c-1
BMI	meanRT	219621	CABCOCO1	Brain_Spinal_cord_cervical_c-1
BMI	meanRT	9886	RHOBTB1	Brain_Spinal_cord_cervical_c-1
BMI	meanRT	84817	TXNDC17	Brain_Spinal_cord_cervical_c-1
BMI	meanRT	245	ALOX12P2	Brain_Spinal_cord_cervical_c-1
BMI	meanRT	51003	MED31	Brain_Spinal_cord_cervical_c-1
BMI	meanRT	37	ACADVL	Brain_Spinal_cord_cervical_c-1
BMI	meanRT	1984	EIF5A	Brain_Spinal_cord_cervical_c-1
BMI	meanRT	100652883	ALOX15P1	Brain_Spinal_cord_cervical_c-1
BMI	meanRT	57048	PLSCR3	Brain_Spinal_cord_cervical_c-1
BMI	meanRT	105375563	REPIN1-AS1	Brain_Spinal_cord_cervical_c-1
BMI	meanRT	28959	TMEM176B	Brain_Spinal_cord_cervical_c-1
BMI	meanRT	653857	ACTR3C	Brain_Spinal_cord_cervical_c-1
BMI	meanRT	6604	SMARCD3	Brain_Spinal_cord_cervical_c-1
BMI	meanRT	65999	LRRC61	Brain_Spinal_cord_cervical_c-1
BMI	meanRT	55365	TMEM176A	Brain_Spinal_cord_cervical_c-1
BMI	meanRT	6522	SLC4A2	Brain_Spinal_cord_cervical_c-1
BMI	meanRT	29803	REPIN1	Brain_Spinal_cord_cervical_c-1
BMI	meanRT	116988	AGAP3	Brain_Spinal_cord_cervical_c-1
BMI	meanRT	100128542	BET1P1	Brain_Spinal_cord_cervical_c-1
BMI	meanRT	54433	GAR1	Brain_Spinal_cord_cervical_c-1
BMI	meanRT	2028	ENPEP	Brain_Spinal_cord_cervical_c-1
BMI	meanRT	839	CASP6	Brain_Spinal_cord_cervical_c-1
BMI	meanRT	345193	LRIT3	Brain_Spinal_cord_cervical_c-1
BMI	meanRT	81579	PLA2G12A	Brain_Spinal_cord_cervical_c-1
BMI	meanRT	10000	AKT3	Brain_Spinal_cord_cervical_c-1
BMI	meanRT	159	ADSS2	Brain_Spinal_cord_cervical_c-1
BMI	meanRT	10806	SDCCAG8	Brain_Spinal_cord_cervical_c-1
BMI	meanRT	731275	LINC01347	Brain_Spinal_cord_cervical_c-1
BMI	meanRT	112937	GLB1L3	Brain_Spinal_cord_cervical_c-1
BMI	meanRT	9641	IKBKE	Brain_Spinal_cord_cervical_c-1
BMI	meanRT	4179	CD46	Brain_Spinal_cord_cervical_c-1
BMI	meanRT	1378	CR1	Brain_Spinal_cord_cervical_c-1
BMI	meanRT	115106	HAUS1	Brain_Spinal_cord_cervical_c-1
BMI	meanRT	57724	EPG5	Brain_Spinal_cord_cervical_c-1
BMI	meanRT	9050	PSTPIP2	Brain_Spinal_cord_cervical_c-1
BMI	meanRT	145508	CEP128	Brain_Spinal_cord_cervical_c-1
BMI	meanRT	7253	TSHR	Brain_Spinal_cord_cervical_c-1
BMI	meanRT	27065	NSG1	Brain_Spinal_cord_cervical_c-1
BMI	meanRT	53407	STX18	Brain_Spinal_cord_cervical_c-1
BMI	meanRT	114915	EPB41L4A-AS1	Brain_Spinal_cord_cervical_c-1
BMI	meanRT	64097	EPB41L4A	Brain_Spinal_cord_cervical_c-1
BMI	meanRT	814	CAMK4	Brain_Spinal_cord_cervical_c-1
BMI	meanRT	286076	LINC02878	Brain_Spinal_cord_cervical_c-1
BMI	meanRT	93100	NAPRT	Brain_Spinal_cord_cervical_c-1
BMI	meanRT	9831	ZNF623	Brain_Spinal_cord_cervical_c-1
BMI	meanRT	2738	GLI4	Brain_Spinal_cord_cervical_c-1
BMI	meanRT	338328	GPIHBP1	Brain_Spinal_cord_cervical_c-1
BMI	meanRT	54742	LY6K	Brain_Spinal_cord_cervical_c-1
BMI	meanRT	286128	ZFP41	Brain_Spinal_cord_cervical_c-1
BMI	meanRT	105375798	LOC105375798	Brain_Spinal_cord_cervical_c-1
BMI	meanRT	100288181	LNCOC1	Brain_Spinal_cord_cervical_c-1
BMI	meanRT	51337	THEM6	Brain_Spinal_cord_cervical_c-1
BMI	meanRT	66004	LYNX1	Brain_Spinal_cord_cervical_c-1
BMI	meanRT	432355	SLURP2	Brain_Spinal_cord_cervical_c-1
BMI	meanRT	100133669	LY6E-DT	Brain_Spinal_cord_cervical_c-1
BMI	meanRT	100507316	MINCR	Brain_Spinal_cord_cervical_c-1
BMI	meanRT	286122	LY6S-AS1	Brain_Spinal_cord_cervical_c-1
BMI	meanRT	8000	PSCA	Brain_Spinal_cord_cervical_c-1
BMI	meanRT	116447	TOP1MT	Brain_Spinal_cord_cervical_c-1
BMI	meanRT	79943	ZNF696	Brain_Spinal_cord_cervical_c-1
BMI	meanRT	4062	LY6H	Brain_Spinal_cord_cervical_c-1
BMI	meanRT	65263	PYCR3	Brain_Spinal_cord_cervical_c-1
BMI	meanRT	23144	ZC3H3	Brain_Spinal_cord_cervical_c-1
BMI	meanRT	8629	JRK	Brain_Spinal_cord_cervical_c-1
BMI	meanRT	116143	DNAAF10	Brain_Spinal_cord_cervical_c-1
BMI	meanRT	5341	PLEK	Brain_Spinal_cord_cervical_c-1
BMI	meanRT	100048912	CDKN2B-AS1	Brain_Spinal_cord_cervical_c-1
BMI	meanRT	1029	CDKN2A	Brain_Spinal_cord_cervical_c-1
BMI	meanRT	4507	MTAP	Brain_Spinal_cord_cervical_c-1
BMI	meanRT	57101	ANO2	Brain_Spinal_cord_cervical_c-1
BMI	meanRT	3742	KCNA6	Brain_Spinal_cord_cervical_c-1
BMI	meanRT	7167	TPI1	Brain_Spinal_cord_cervical_c-1
BMI	meanRT	124904288	LOC124904288	Brain_Substantia_nigra
BMI	meanRT	25941	TPGS2	Brain_Substantia_nigra
BMI	meanRT	57536	KIAA1328	Brain_Substantia_nigra
BMI	meanRT	23683	PRKD3	Brain_Substantia_nigra
BMI	meanRT	10153	CEBPZ	Brain_Substantia_nigra
BMI	meanRT	26517	TIMM13	Brain_Substantia_nigra
BMI	meanRT	56928	SPPL2B	Brain_Substantia_nigra
BMI	meanRT	6449	SGTA	Brain_Substantia_nigra
BMI	meanRT	58492	ZNF77	Brain_Substantia_nigra
BMI	meanRT	2788	GNG7	Brain_Substantia_nigra
BMI	meanRT	51690	LSM7	Brain_Substantia_nigra
BMI	meanRT	83643	CCDC3	Brain_Substantia_nigra
BMI	meanRT	161742	SPRED1	Brain_Substantia_nigra
BMI	meanRT	29078	NDUFAF4	Brain_Substantia_nigra
BMI	meanRT	10690	FUT9	Brain_Substantia_nigra
BMI	meanRT	57786	RBAK	Brain_Substantia_nigra
BMI	meanRT	441194	PMS2CL	Brain_Substantia_nigra
BMI	meanRT	221938	MMD2	Brain_Substantia_nigra
BMI	meanRT	441191	RNF216P1	Brain_Substantia_nigra
BMI	meanRT	5879	RAC1	Brain_Substantia_nigra
BMI	meanRT	645700	ZNF890P	Brain_Substantia_nigra
BMI	meanRT	389458	RBAKDN	Brain_Substantia_nigra
BMI	meanRT	153642	ARSK	Brain_Substantia_nigra
BMI	meanRT	9652	SKIC3	Brain_Substantia_nigra
BMI	meanRT	101928931	SEMA3B-AS1	Brain_Substantia_nigra
BMI	meanRT	200942	KLHDC8B	Brain_Substantia_nigra
BMI	meanRT	8372	HYAL3	Brain_Substantia_nigra
BMI	meanRT	51372	TMA7	Brain_Substantia_nigra
BMI	meanRT	4485	MST1	Brain_Substantia_nigra
BMI	meanRT	10675	CSPG5	Brain_Substantia_nigra
BMI	meanRT	100132677	BSN-DT	Brain_Substantia_nigra
BMI	meanRT	11186	RASSF1	Brain_Substantia_nigra
BMI	meanRT	51385	ZNF589	Brain_Substantia_nigra
BMI	meanRT	993	CDC25A	Brain_Substantia_nigra
BMI	meanRT	10180	RBM6	Brain_Substantia_nigra
BMI	meanRT	10293	TRAIP	Brain_Substantia_nigra
BMI	meanRT	339834	IHO1	Brain_Substantia_nigra
BMI	meanRT	22973	LAMB2P1	Brain_Substantia_nigra
BMI	meanRT	29925	GMPPB	Brain_Substantia_nigra
BMI	meanRT	5210	PFKFB4	Brain_Substantia_nigra
BMI	meanRT	51517	NCKIPSD	Brain_Substantia_nigra
BMI	meanRT	275	AMT	Brain_Substantia_nigra
BMI	meanRT	10201	NME6	Brain_Substantia_nigra
BMI	meanRT	51447	IP6K2	Brain_Substantia_nigra
BMI	meanRT	8927	BSN	Brain_Substantia_nigra
BMI	meanRT	11180	WDR6	Brain_Substantia_nigra
BMI	meanRT	84126	ATRIP	Brain_Substantia_nigra
BMI	meanRT	100420342	CHIAP1	Brain_Substantia_nigra
BMI	meanRT	106480360	UBE2FP3	Brain_Substantia_nigra
BMI	meanRT	79084	WDR77	Brain_Substantia_nigra
BMI	meanRT	128338	DRAM2	Brain_Substantia_nigra
BMI	meanRT	539	ATP5PO	Brain_Substantia_nigra
BMI	meanRT	54943	DNAJC28	Brain_Substantia_nigra
BMI	meanRT	100506334	LINC00649	Brain_Substantia_nigra
BMI	meanRT	757	TMEM50B	Brain_Substantia_nigra
BMI	meanRT	100506190	LINC00963	Brain_Substantia_nigra
BMI	meanRT	9170	LPAR2	Brain_Substantia_nigra
BMI	meanRT	9454	HOMER3	Brain_Substantia_nigra
BMI	meanRT	102724360	HOMER3-AS1	Brain_Substantia_nigra
BMI	meanRT	9244	CRLF1	Brain_Substantia_nigra
BMI	meanRT	126364	LRRC25	Brain_Substantia_nigra
BMI	meanRT	10715	CERS1	Brain_Substantia_nigra
BMI	meanRT	27106	ARRDC2	Brain_Substantia_nigra
BMI	meanRT	11316	COPE	Brain_Substantia_nigra
BMI	meanRT	7495	XBP1P1	Brain_Substantia_nigra
BMI	meanRT	6728	SRP19	Brain_Substantia_nigra
BMI	meanRT	105379127	LOC105379127	Brain_Substantia_nigra
BMI	meanRT	7905	REEP5	Brain_Substantia_nigra
BMI	meanRT	64848	YTHDC2	Brain_Substantia_nigra
BMI	meanRT	5630	PRPH	Brain_Substantia_nigra
BMI	meanRT	57701	NCKAP5L	Brain_Substantia_nigra
BMI	meanRT	121268	RHEBL1	Brain_Substantia_nigra
BMI	meanRT	65244	SPATS2	Brain_Substantia_nigra
BMI	meanRT	121274	ZNF641	Brain_Substantia_nigra
BMI	meanRT	84790	TUBA1C	Brain_Substantia_nigra
BMI	meanRT	100271306	RPL32P27	Brain_Substantia_nigra
BMI	meanRT	51303	FKBP11	Brain_Substantia_nigra
BMI	meanRT	85478	CCDC65	Brain_Substantia_nigra
BMI	meanRT	144233	BCDIN3D	Brain_Substantia_nigra
BMI	meanRT	338761	C1QL4	Brain_Substantia_nigra
BMI	meanRT	317649	EIF4E3	Brain_Substantia_nigra
BMI	meanRT	2850	GPR27	Brain_Substantia_nigra
BMI	meanRT	285286	LINC00877	Brain_Substantia_nigra
BMI	meanRT	151531	UPP2	Brain_Substantia_nigra
BMI	meanRT	43	ACHE	Brain_Substantia_nigra
BMI	meanRT	24146	CLDN15	Brain_Substantia_nigra
BMI	meanRT	136227	COL26A1	Brain_Substantia_nigra
BMI	meanRT	101927746	EMSLR	Brain_Substantia_nigra
BMI	meanRT	10603	SH2B2	Brain_Substantia_nigra
BMI	meanRT	219790	RTKN2	Brain_Substantia_nigra
BMI	meanRT	219623	TMEM26	Brain_Substantia_nigra
BMI	meanRT	219621	CABCOCO1	Brain_Substantia_nigra
BMI	meanRT	9886	RHOBTB1	Brain_Substantia_nigra
BMI	meanRT	100652883	ALOX15P1	Brain_Substantia_nigra
BMI	meanRT	6517	SLC2A4	Brain_Substantia_nigra
BMI	meanRT	440400	RNASEK	Brain_Substantia_nigra
BMI	meanRT	23587	ELP5	Brain_Substantia_nigra
BMI	meanRT	1984	EIF5A	Brain_Substantia_nigra
BMI	meanRT	124944	BACC1	Brain_Substantia_nigra
BMI	meanRT	79142	PHF23	Brain_Substantia_nigra
BMI	meanRT	155038	GIMAP8	Brain_Substantia_nigra
BMI	meanRT	65999	LRRC61	Brain_Substantia_nigra
BMI	meanRT	653857	ACTR3C	Brain_Substantia_nigra
BMI	meanRT	11194	ABCB8	Brain_Substantia_nigra
BMI	meanRT	100128542	BET1P1	Brain_Substantia_nigra
BMI	meanRT	55365	TMEM176A	Brain_Substantia_nigra
BMI	meanRT	28959	TMEM176B	Brain_Substantia_nigra
BMI	meanRT	170575	GIMAP1	Brain_Substantia_nigra
BMI	meanRT	81579	PLA2G12A	Brain_Substantia_nigra
BMI	meanRT	10427	SEC24B	Brain_Substantia_nigra
BMI	meanRT	100132580	RBMXP4	Brain_Substantia_nigra
BMI	meanRT	54433	GAR1	Brain_Substantia_nigra
BMI	meanRT	10692	RRH	Brain_Substantia_nigra
BMI	meanRT	10806	SDCCAG8	Brain_Substantia_nigra
BMI	meanRT	731275	LINC01347	Brain_Substantia_nigra
BMI	meanRT	1939	EIF2D	Brain_Substantia_nigra
BMI	meanRT	1378	CR1	Brain_Substantia_nigra
BMI	meanRT	4179	CD46	Brain_Substantia_nigra
BMI	meanRT	85414	SLC45A3	Brain_Substantia_nigra
BMI	meanRT	115106	HAUS1	Brain_Substantia_nigra
BMI	meanRT	57724	EPG5	Brain_Substantia_nigra
BMI	meanRT	6400	SEL1L	Brain_Substantia_nigra
BMI	meanRT	166793	ZBTB49	Brain_Substantia_nigra
BMI	meanRT	64097	EPB41L4A	Brain_Substantia_nigra
BMI	meanRT	102467214	LINC02200	Brain_Substantia_nigra
BMI	meanRT	114915	EPB41L4A-AS1	Brain_Substantia_nigra
BMI	meanRT	286076	LINC02878	Brain_Substantia_nigra
BMI	meanRT	338328	GPIHBP1	Brain_Substantia_nigra
BMI	meanRT	65263	PYCR3	Brain_Substantia_nigra
BMI	meanRT	23144	ZC3H3	Brain_Substantia_nigra
BMI	meanRT	100288181	LNCOC1	Brain_Substantia_nigra
BMI	meanRT	286122	LY6S-AS1	Brain_Substantia_nigra
BMI	meanRT	93100	NAPRT	Brain_Substantia_nigra
BMI	meanRT	105375798	LOC105375798	Brain_Substantia_nigra
BMI	meanRT	79943	ZNF696	Brain_Substantia_nigra
BMI	meanRT	54742	LY6K	Brain_Substantia_nigra
BMI	meanRT	432355	SLURP2	Brain_Substantia_nigra
BMI	meanRT	51337	THEM6	Brain_Substantia_nigra
BMI	meanRT	116447	TOP1MT	Brain_Substantia_nigra
BMI	meanRT	100133669	LY6E-DT	Brain_Substantia_nigra
BMI	meanRT	79792	GSDMD	Brain_Substantia_nigra
BMI	meanRT	2738	GLI4	Brain_Substantia_nigra
BMI	meanRT	4062	LY6H	Brain_Substantia_nigra
BMI	meanRT	100507316	MINCR	Brain_Substantia_nigra
BMI	meanRT	200558	APLF	Brain_Substantia_nigra
BMI	meanRT	116143	DNAAF10	Brain_Substantia_nigra
BMI	meanRT	4507	MTAP	Brain_Substantia_nigra
BMI	meanRT	1029	CDKN2A	Brain_Substantia_nigra
MetS	meanRT	100996842	MPDU1-AS1	Brain_Amygdala
MetS	meanRT	124751	KRBA2	Brain_Amygdala
MetS	meanRT	8741	TNFSF13	Brain_Amygdala
MetS	meanRT	2256	FGF11	Brain_Amygdala
MetS	meanRT	1140	CHRNB1	Brain_Amygdala
MetS	meanRT	6844	VAMP2	Brain_Amygdala
MetS	meanRT	140458	ASB5	Brain_Amygdala
MetS	meanRT	4437	MSH3	Brain_Amygdala
MetS	meanRT	102524628	RASGRF2-AS1	Brain_Amygdala
MetS	meanRT	256987	SERINC5	Brain_Amygdala
MetS	meanRT	1719	DHFR	Brain_Amygdala
MetS	meanRT	3700	ITIH4	Brain_Amygdala
MetS	meanRT	553148	SERBP1P3	Brain_Amygdala
MetS	meanRT	6159	RPL29	Brain_Amygdala
MetS	meanRT	91869	RFT1	Brain_Amygdala
MetS	meanRT	132160	PPM1M	Brain_Amygdala
MetS	meanRT	54106	TLR9	Brain_Amygdala
MetS	meanRT	11188	NISCH	Brain_Amygdala
MetS	meanRT	93973	ACTR8	Brain_Amygdala
MetS	meanRT	25981	DNAH1	Brain_Amygdala
MetS	meanRT	11344	TWF2	Brain_Amygdala
MetS	meanRT	440957	UQCC5	Brain_Amygdala
MetS	meanRT	26354	GNL3	Brain_Amygdala
MetS	meanRT	211	ALAS1	Brain_Amygdala
MetS	meanRT	55349	CHDH	Brain_Amygdala
MetS	meanRT	9404	LPXN	Brain_Amygdala
MetS	meanRT	25921	ZDHHC5	Brain_Amygdala
MetS	meanRT	106481087	RN7SL605P	Brain_Amygdala
MetS	meanRT	219537	SMTNL1	Brain_Amygdala
MetS	meanRT	8501	SLC43A1	Brain_Amygdala
MetS	meanRT	710	SERPING1	Brain_Amygdala
MetS	meanRT	26519	TIMM10	Brain_Amygdala
MetS	meanRT	5553	PRG2	Brain_Amygdala
MetS	meanRT	246269	AFG1L	Brain_Amygdala
MetS	meanRT	28962	OSTM1	Brain_Amygdala
MetS	meanRT	23705	CADM1	Brain_Amygdala
MetS	meanRT	6462	SHBG	Brain_Anterior_cingulate_cortex_BA24
MetS	meanRT	2256	FGF11	Brain_Anterior_cingulate_cortex_BA24
MetS	meanRT	59344	ALOXE3	Brain_Anterior_cingulate_cortex_BA24
MetS	meanRT	57555	NLGN2	Brain_Anterior_cingulate_cortex_BA24
MetS	meanRT	6154	RPL26	Brain_Anterior_cingulate_cortex_BA24
MetS	meanRT	80169	CTC1	Brain_Anterior_cingulate_cortex_BA24
MetS	meanRT	124751	KRBA2	Brain_Anterior_cingulate_cortex_BA24
MetS	meanRT	26168	SENP3	Brain_Anterior_cingulate_cortex_BA24
MetS	meanRT	8741	TNFSF13	Brain_Anterior_cingulate_cortex_BA24
MetS	meanRT	9196	KCNAB3	Brain_Anterior_cingulate_cortex_BA24
MetS	meanRT	116840	CNTROB	Brain_Anterior_cingulate_cortex_BA24
MetS	meanRT	652965	SNORA48	Brain_Anterior_cingulate_cortex_BA24
MetS	meanRT	1140	CHRNB1	Brain_Anterior_cingulate_cortex_BA24
MetS	meanRT	8711	TNK1	Brain_Anterior_cingulate_cortex_BA24
MetS	meanRT	84316	NAA38	Brain_Anterior_cingulate_cortex_BA24
MetS	meanRT	112483	SAT2	Brain_Anterior_cingulate_cortex_BA24
MetS	meanRT	100996842	MPDU1-AS1	Brain_Anterior_cingulate_cortex_BA24
MetS	meanRT	5198	PFAS	Brain_Anterior_cingulate_cortex_BA24
MetS	meanRT	6844	VAMP2	Brain_Anterior_cingulate_cortex_BA24
MetS	meanRT	140458	ASB5	Brain_Anterior_cingulate_cortex_BA24
MetS	meanRT	102524628	RASGRF2-AS1	Brain_Anterior_cingulate_cortex_BA24
MetS	meanRT	7060	THBS4	Brain_Anterior_cingulate_cortex_BA24
MetS	meanRT	4437	MSH3	Brain_Anterior_cingulate_cortex_BA24
MetS	meanRT	1719	DHFR	Brain_Anterior_cingulate_cortex_BA24
MetS	meanRT	256987	SERINC5	Brain_Anterior_cingulate_cortex_BA24
MetS	meanRT	25981	DNAH1	Brain_Anterior_cingulate_cortex_BA24
MetS	meanRT	11188	NISCH	Brain_Anterior_cingulate_cortex_BA24
MetS	meanRT	132160	PPM1M	Brain_Anterior_cingulate_cortex_BA24
MetS	meanRT	100874110	GLYCTK-AS1	Brain_Anterior_cingulate_cortex_BA24
MetS	meanRT	3700	ITIH4	Brain_Anterior_cingulate_cortex_BA24
MetS	meanRT	28972	SPCS1	Brain_Anterior_cingulate_cortex_BA24
MetS	meanRT	55193	PBRM1	Brain_Anterior_cingulate_cortex_BA24
MetS	meanRT	91869	RFT1	Brain_Anterior_cingulate_cortex_BA24
MetS	meanRT	553148	SERBP1P3	Brain_Anterior_cingulate_cortex_BA24
MetS	meanRT	55349	CHDH	Brain_Anterior_cingulate_cortex_BA24
MetS	meanRT	6159	RPL29	Brain_Anterior_cingulate_cortex_BA24
MetS	meanRT	10039	PARP3	Brain_Anterior_cingulate_cortex_BA24
MetS	meanRT	5580	PRKCD	Brain_Anterior_cingulate_cortex_BA24
MetS	meanRT	64943	NT5DC2	Brain_Anterior_cingulate_cortex_BA24
MetS	meanRT	93973	ACTR8	Brain_Anterior_cingulate_cortex_BA24
MetS	meanRT	7086	TKT	Brain_Anterior_cingulate_cortex_BA24
MetS	meanRT	26354	GNL3	Brain_Anterior_cingulate_cortex_BA24
MetS	meanRT	8501	SLC43A1	Brain_Anterior_cingulate_cortex_BA24
MetS	meanRT	219537	SMTNL1	Brain_Anterior_cingulate_cortex_BA24
MetS	meanRT	710	SERPING1	Brain_Anterior_cingulate_cortex_BA24
MetS	meanRT	26519	TIMM10	Brain_Anterior_cingulate_cortex_BA24
MetS	meanRT	106481087	RN7SL605P	Brain_Anterior_cingulate_cortex_BA24
MetS	meanRT	28962	OSTM1	Brain_Anterior_cingulate_cortex_BA24
MetS	meanRT	642741	RPL3P7	Brain_Anterior_cingulate_cortex_BA24
MetS	meanRT	11231	SEC63	Brain_Anterior_cingulate_cortex_BA24
MetS	meanRT	57107	PDSS2	Brain_Anterior_cingulate_cortex_BA24
MetS	meanRT	283143	LINC00900	Brain_Anterior_cingulate_cortex_BA24
MetS	meanRT	100996842	MPDU1-AS1	Brain_Caudate_basal_ganglia
MetS	meanRT	6844	VAMP2	Brain_Caudate_basal_ganglia
MetS	meanRT	1107	CHD3	Brain_Caudate_basal_ganglia
MetS	meanRT	84316	NAA38	Brain_Caudate_basal_ganglia
MetS	meanRT	6665	SOX15	Brain_Caudate_basal_ganglia
MetS	meanRT	6462	SHBG	Brain_Caudate_basal_ganglia
MetS	meanRT	284023	RNF227	Brain_Caudate_basal_ganglia
MetS	meanRT	81565	NDEL1	Brain_Caudate_basal_ganglia
MetS	meanRT	482	ATP1B2	Brain_Caudate_basal_ganglia
MetS	meanRT	284114	TMEM102	Brain_Caudate_basal_ganglia
MetS	meanRT	124751	KRBA2	Brain_Caudate_basal_ganglia
MetS	meanRT	80169	CTC1	Brain_Caudate_basal_ganglia
MetS	meanRT	146754	DNAH2	Brain_Caudate_basal_ganglia
MetS	meanRT	23135	KDM6B	Brain_Caudate_basal_ganglia
MetS	meanRT	8741	TNFSF13	Brain_Caudate_basal_ganglia
MetS	meanRT	58485	TRAPPC1	Brain_Caudate_basal_ganglia
MetS	meanRT	116840	CNTROB	Brain_Caudate_basal_ganglia
MetS	meanRT	1973	EIF4A1	Brain_Caudate_basal_ganglia
MetS	meanRT	1140	CHRNB1	Brain_Caudate_basal_ganglia
MetS	meanRT	5198	PFAS	Brain_Caudate_basal_ganglia
MetS	meanRT	2256	FGF11	Brain_Caudate_basal_ganglia
MetS	meanRT	643664	SLC35G6	Brain_Caudate_basal_ganglia
MetS	meanRT	8711	TNK1	Brain_Caudate_basal_ganglia
MetS	meanRT	84314	TMEM107	Brain_Caudate_basal_ganglia
MetS	meanRT	112483	SAT2	Brain_Caudate_basal_ganglia
MetS	meanRT	4628	MYH10	Brain_Caudate_basal_ganglia
MetS	meanRT	9196	KCNAB3	Brain_Caudate_basal_ganglia
MetS	meanRT	60559	SPCS3	Brain_Caudate_basal_ganglia
MetS	meanRT	140458	ASB5	Brain_Caudate_basal_ganglia
MetS	meanRT	5924	RASGRF2	Brain_Caudate_basal_ganglia
MetS	meanRT	102524628	RASGRF2-AS1	Brain_Caudate_basal_ganglia
MetS	meanRT	9765	ZFYVE16	Brain_Caudate_basal_ganglia
MetS	meanRT	340120	ANKRD34B	Brain_Caudate_basal_ganglia
MetS	meanRT	4437	MSH3	Brain_Caudate_basal_ganglia
MetS	meanRT	1719	DHFR	Brain_Caudate_basal_ganglia
MetS	meanRT	121232370	FAM151B-DT	Brain_Caudate_basal_ganglia
MetS	meanRT	256987	SERINC5	Brain_Caudate_basal_ganglia
MetS	meanRT	7060	THBS4	Brain_Caudate_basal_ganglia
MetS	meanRT	345778	MTX3	Brain_Caudate_basal_ganglia
MetS	meanRT	8314	BAP1	Brain_Caudate_basal_ganglia
MetS	meanRT	132160	PPM1M	Brain_Caudate_basal_ganglia
MetS	meanRT	11188	NISCH	Brain_Caudate_basal_ganglia
MetS	meanRT	3700	ITIH4	Brain_Caudate_basal_ganglia
MetS	meanRT	23166	STAB1	Brain_Caudate_basal_ganglia
MetS	meanRT	91869	RFT1	Brain_Caudate_basal_ganglia
MetS	meanRT	553148	SERBP1P3	Brain_Caudate_basal_ganglia
MetS	meanRT	6787	NEK4	Brain_Caudate_basal_ganglia
MetS	meanRT	10039	PARP3	Brain_Caudate_basal_ganglia
MetS	meanRT	57060	PCBP4	Brain_Caudate_basal_ganglia
MetS	meanRT	6159	RPL29	Brain_Caudate_basal_ganglia
MetS	meanRT	26354	GNL3	Brain_Caudate_basal_ganglia
MetS	meanRT	140921	PPP2R5CP	Brain_Caudate_basal_ganglia
MetS	meanRT	51460	SFMBT1	Brain_Caudate_basal_ganglia
MetS	meanRT	25981	DNAH1	Brain_Caudate_basal_ganglia
MetS	meanRT	93973	ACTR8	Brain_Caudate_basal_ganglia
MetS	meanRT	7086	TKT	Brain_Caudate_basal_ganglia
MetS	meanRT	29890	RBM15B	Brain_Caudate_basal_ganglia
MetS	meanRT	375346	STIMATE	Brain_Caudate_basal_ganglia
MetS	meanRT	55349	CHDH	Brain_Caudate_basal_ganglia
MetS	meanRT	29015	SLC43A3	Brain_Caudate_basal_ganglia
MetS	meanRT	26519	TIMM10	Brain_Caudate_basal_ganglia
MetS	meanRT	710	SERPING1	Brain_Caudate_basal_ganglia
MetS	meanRT	106481087	RN7SL605P	Brain_Caudate_basal_ganglia
MetS	meanRT	219537	SMTNL1	Brain_Caudate_basal_ganglia
MetS	meanRT	85456	TNKS1BP1	Brain_Caudate_basal_ganglia
MetS	meanRT	10978	CLP1	Brain_Caudate_basal_ganglia
MetS	meanRT	8501	SLC43A1	Brain_Caudate_basal_ganglia
MetS	meanRT	2309	FOXO3	Brain_Caudate_basal_ganglia
MetS	meanRT	28962	OSTM1	Brain_Caudate_basal_ganglia
MetS	meanRT	100133941	CD24	Brain_Caudate_basal_ganglia
MetS	meanRT	55084	SOBP	Brain_Caudate_basal_ganglia
MetS	meanRT	57107	PDSS2	Brain_Caudate_basal_ganglia
MetS	meanRT	102724165	LINC02703	Brain_Caudate_basal_ganglia
MetS	meanRT	283143	LINC00900	Brain_Caudate_basal_ganglia
MetS	meanRT	5198	PFAS	Brain_Cerebellar_Hemisphere
MetS	meanRT	6844	VAMP2	Brain_Cerebellar_Hemisphere
MetS	meanRT	9196	KCNAB3	Brain_Cerebellar_Hemisphere
MetS	meanRT	284023	RNF227	Brain_Cerebellar_Hemisphere
MetS	meanRT	1140	CHRNB1	Brain_Cerebellar_Hemisphere
MetS	meanRT	482	ATP1B2	Brain_Cerebellar_Hemisphere
MetS	meanRT	124751	KRBA2	Brain_Cerebellar_Hemisphere
MetS	meanRT	9526	MPDU1	Brain_Cerebellar_Hemisphere
MetS	meanRT	80169	CTC1	Brain_Cerebellar_Hemisphere
MetS	meanRT	84314	TMEM107	Brain_Cerebellar_Hemisphere
MetS	meanRT	26168	SENP3	Brain_Cerebellar_Hemisphere
MetS	meanRT	146754	DNAH2	Brain_Cerebellar_Hemisphere
MetS	meanRT	84667	HES7	Brain_Cerebellar_Hemisphere
MetS	meanRT	1949	EFNB3	Brain_Cerebellar_Hemisphere
MetS	meanRT	116840	CNTROB	Brain_Cerebellar_Hemisphere
MetS	meanRT	399512	SLC25A35	Brain_Cerebellar_Hemisphere
MetS	meanRT	8742	TNFSF12	Brain_Cerebellar_Hemisphere
MetS	meanRT	1107	CHD3	Brain_Cerebellar_Hemisphere
MetS	meanRT	112483	SAT2	Brain_Cerebellar_Hemisphere
MetS	meanRT	100996842	MPDU1-AS1	Brain_Cerebellar_Hemisphere
MetS	meanRT	968	CD68	Brain_Cerebellar_Hemisphere
MetS	meanRT	140458	ASB5	Brain_Cerebellar_Hemisphere
MetS	meanRT	7060	THBS4	Brain_Cerebellar_Hemisphere
MetS	meanRT	167555	FAM151B	Brain_Cerebellar_Hemisphere
MetS	meanRT	345778	MTX3	Brain_Cerebellar_Hemisphere
MetS	meanRT	103689917	LINC01337	Brain_Cerebellar_Hemisphere
MetS	meanRT	4437	MSH3	Brain_Cerebellar_Hemisphere
MetS	meanRT	256987	SERINC5	Brain_Cerebellar_Hemisphere
MetS	meanRT	1719	DHFR	Brain_Cerebellar_Hemisphere
MetS	meanRT	56920	SEMA3G	Brain_Cerebellar_Hemisphere
MetS	meanRT	25864	ABHD14A	Brain_Cerebellar_Hemisphere
MetS	meanRT	375346	STIMATE	Brain_Cerebellar_Hemisphere
MetS	meanRT	25981	DNAH1	Brain_Cerebellar_Hemisphere
MetS	meanRT	3700	ITIH4	Brain_Cerebellar_Hemisphere
MetS	meanRT	553148	SERBP1P3	Brain_Cerebellar_Hemisphere
MetS	meanRT	55540	IL17RB	Brain_Cerebellar_Hemisphere
MetS	meanRT	11344	TWF2	Brain_Cerebellar_Hemisphere
MetS	meanRT	91869	RFT1	Brain_Cerebellar_Hemisphere
MetS	meanRT	51460	SFMBT1	Brain_Cerebellar_Hemisphere
MetS	meanRT	7134	TNNC1	Brain_Cerebellar_Hemisphere
MetS	meanRT	6159	RPL29	Brain_Cerebellar_Hemisphere
MetS	meanRT	10039	PARP3	Brain_Cerebellar_Hemisphere
MetS	meanRT	57060	PCBP4	Brain_Cerebellar_Hemisphere
MetS	meanRT	3697	ITIH1	Brain_Cerebellar_Hemisphere
MetS	meanRT	26354	GNL3	Brain_Cerebellar_Hemisphere
MetS	meanRT	132160	PPM1M	Brain_Cerebellar_Hemisphere
MetS	meanRT	93973	ACTR8	Brain_Cerebellar_Hemisphere
MetS	meanRT	54106	TLR9	Brain_Cerebellar_Hemisphere
MetS	meanRT	64943	NT5DC2	Brain_Cerebellar_Hemisphere
MetS	meanRT	6787	NEK4	Brain_Cerebellar_Hemisphere
MetS	meanRT	23166	STAB1	Brain_Cerebellar_Hemisphere
MetS	meanRT	389125	MUSTN1	Brain_Cerebellar_Hemisphere
MetS	meanRT	101929054	TWF2-DT	Brain_Cerebellar_Hemisphere
MetS	meanRT	55349	CHDH	Brain_Cerebellar_Hemisphere
MetS	meanRT	7086	TKT	Brain_Cerebellar_Hemisphere
MetS	meanRT	132158	GLYCTK	Brain_Cerebellar_Hemisphere
MetS	meanRT	58515	SELENOK	Brain_Cerebellar_Hemisphere
MetS	meanRT	29015	SLC43A3	Brain_Cerebellar_Hemisphere
MetS	meanRT	219541	MED19	Brain_Cerebellar_Hemisphere
MetS	meanRT	187	APLNR	Brain_Cerebellar_Hemisphere
MetS	meanRT	349667	RTN4RL2	Brain_Cerebellar_Hemisphere
MetS	meanRT	710	SERPING1	Brain_Cerebellar_Hemisphere
MetS	meanRT	8501	SLC43A1	Brain_Cerebellar_Hemisphere
MetS	meanRT	219537	SMTNL1	Brain_Cerebellar_Hemisphere
MetS	meanRT	106481087	RN7SL605P	Brain_Cerebellar_Hemisphere
MetS	meanRT	6749	SSRP1	Brain_Cerebellar_Hemisphere
MetS	meanRT	9246	UBE2L6	Brain_Cerebellar_Hemisphere
MetS	meanRT	246269	AFG1L	Brain_Cerebellar_Hemisphere
MetS	meanRT	28962	OSTM1	Brain_Cerebellar_Hemisphere
MetS	meanRT	2309	FOXO3	Brain_Cerebellar_Hemisphere
MetS	meanRT	387111	LINC00222	Brain_Cerebellar_Hemisphere
MetS	meanRT	57673	BEND3	Brain_Cerebellar_Hemisphere
MetS	meanRT	283143	LINC00900	Brain_Cerebellar_Hemisphere
MetS	meanRT	102724165	LINC02703	Brain_Cerebellar_Hemisphere
MetS	meanRT	59344	ALOXE3	Brain_Cerebellum
MetS	meanRT	116840	CNTROB	Brain_Cerebellum
MetS	meanRT	9196	KCNAB3	Brain_Cerebellum
MetS	meanRT	8742	TNFSF12	Brain_Cerebellum
MetS	meanRT	84667	HES7	Brain_Cerebellum
MetS	meanRT	1140	CHRNB1	Brain_Cerebellum
MetS	meanRT	1949	EFNB3	Brain_Cerebellum
MetS	meanRT	652966	SNORD10	Brain_Cerebellum
MetS	meanRT	482	ATP1B2	Brain_Cerebellum
MetS	meanRT	124751	KRBA2	Brain_Cerebellum
MetS	meanRT	80169	CTC1	Brain_Cerebellum
MetS	meanRT	5198	PFAS	Brain_Cerebellum
MetS	meanRT	399512	SLC25A35	Brain_Cerebellum
MetS	meanRT	146754	DNAH2	Brain_Cerebellum
MetS	meanRT	1107	CHD3	Brain_Cerebellum
MetS	meanRT	84316	NAA38	Brain_Cerebellum
MetS	meanRT	23135	KDM6B	Brain_Cerebellum
MetS	meanRT	643664	SLC35G6	Brain_Cerebellum
MetS	meanRT	6844	VAMP2	Brain_Cerebellum
MetS	meanRT	112483	SAT2	Brain_Cerebellum
MetS	meanRT	100996842	MPDU1-AS1	Brain_Cerebellum
MetS	meanRT	968	CD68	Brain_Cerebellum
MetS	meanRT	284023	RNF227	Brain_Cerebellum
MetS	meanRT	140458	ASB5	Brain_Cerebellum
MetS	meanRT	256987	SERINC5	Brain_Cerebellum
MetS	meanRT	4437	MSH3	Brain_Cerebellum
MetS	meanRT	1719	DHFR	Brain_Cerebellum
MetS	meanRT	102524628	RASGRF2-AS1	Brain_Cerebellum
MetS	meanRT	103689917	LINC01337	Brain_Cerebellum
MetS	meanRT	7060	THBS4	Brain_Cerebellum
MetS	meanRT	375346	STIMATE	Brain_Cerebellum
MetS	meanRT	25864	ABHD14A	Brain_Cerebellum
MetS	meanRT	25981	DNAH1	Brain_Cerebellum
MetS	meanRT	132158	GLYCTK	Brain_Cerebellum
MetS	meanRT	55193	PBRM1	Brain_Cerebellum
MetS	meanRT	54106	TLR9	Brain_Cerebellum
MetS	meanRT	3700	ITIH4	Brain_Cerebellum
MetS	meanRT	64943	NT5DC2	Brain_Cerebellum
MetS	meanRT	10039	PARP3	Brain_Cerebellum
MetS	meanRT	91869	RFT1	Brain_Cerebellum
MetS	meanRT	553148	SERBP1P3	Brain_Cerebellum
MetS	meanRT	93973	ACTR8	Brain_Cerebellum
MetS	meanRT	95	ACY1	Brain_Cerebellum
MetS	meanRT	6787	NEK4	Brain_Cerebellum
MetS	meanRT	776	CACNA1D	Brain_Cerebellum
MetS	meanRT	57060	PCBP4	Brain_Cerebellum
MetS	meanRT	6159	RPL29	Brain_Cerebellum
MetS	meanRT	11344	TWF2	Brain_Cerebellum
MetS	meanRT	23166	STAB1	Brain_Cerebellum
MetS	meanRT	55540	IL17RB	Brain_Cerebellum
MetS	meanRT	56920	SEMA3G	Brain_Cerebellum
MetS	meanRT	389125	MUSTN1	Brain_Cerebellum
MetS	meanRT	58515	SELENOK	Brain_Cerebellum
MetS	meanRT	26354	GNL3	Brain_Cerebellum
MetS	meanRT	7086	TKT	Brain_Cerebellum
MetS	meanRT	7134	TNNC1	Brain_Cerebellum
MetS	meanRT	132160	PPM1M	Brain_Cerebellum
MetS	meanRT	51460	SFMBT1	Brain_Cerebellum
MetS	meanRT	55349	CHDH	Brain_Cerebellum
MetS	meanRT	6749	SSRP1	Brain_Cerebellum
MetS	meanRT	710	SERPING1	Brain_Cerebellum
MetS	meanRT	219541	MED19	Brain_Cerebellum
MetS	meanRT	29015	SLC43A3	Brain_Cerebellum
MetS	meanRT	8501	SLC43A1	Brain_Cerebellum
MetS	meanRT	349667	RTN4RL2	Brain_Cerebellum
MetS	meanRT	106481087	RN7SL605P	Brain_Cerebellum
MetS	meanRT	26519	TIMM10	Brain_Cerebellum
MetS	meanRT	219537	SMTNL1	Brain_Cerebellum
MetS	meanRT	219539	YPEL4	Brain_Cerebellum
MetS	meanRT	85456	TNKS1BP1	Brain_Cerebellum
MetS	meanRT	9246	UBE2L6	Brain_Cerebellum
MetS	meanRT	100507231	PPIAP42	Brain_Cerebellum
MetS	meanRT	28962	OSTM1	Brain_Cerebellum
MetS	meanRT	246269	AFG1L	Brain_Cerebellum
MetS	meanRT	387111	LINC00222	Brain_Cerebellum
MetS	meanRT	102724165	LINC02703	Brain_Cerebellum
MetS	meanRT	23705	CADM1	Brain_Cerebellum
MetS	meanRT	283143	LINC00900	Brain_Cerebellum
MetS	meanRT	100506755	MIR497HG	Brain_Cortex
MetS	meanRT	2256	FGF11	Brain_Cortex
MetS	meanRT	6462	SHBG	Brain_Cortex
MetS	meanRT	59344	ALOXE3	Brain_Cortex
MetS	meanRT	6665	SOX15	Brain_Cortex
MetS	meanRT	84461	NEURL4	Brain_Cortex
MetS	meanRT	146754	DNAH2	Brain_Cortex
MetS	meanRT	100996842	MPDU1-AS1	Brain_Cortex
MetS	meanRT	6844	VAMP2	Brain_Cortex
MetS	meanRT	84667	HES7	Brain_Cortex
MetS	meanRT	80169	CTC1	Brain_Cortex
MetS	meanRT	26168	SENP3	Brain_Cortex
MetS	meanRT	124751	KRBA2	Brain_Cortex
MetS	meanRT	23135	KDM6B	Brain_Cortex
MetS	meanRT	8741	TNFSF13	Brain_Cortex
MetS	meanRT	247	ALOX15B	Brain_Cortex
MetS	meanRT	284114	TMEM102	Brain_Cortex
MetS	meanRT	399512	SLC25A35	Brain_Cortex
MetS	meanRT	57659	ZBTB4	Brain_Cortex
MetS	meanRT	284029	LINC00324	Brain_Cortex
MetS	meanRT	1140	CHRNB1	Brain_Cortex
MetS	meanRT	8711	TNK1	Brain_Cortex
MetS	meanRT	9196	KCNAB3	Brain_Cortex
MetS	meanRT	84316	NAA38	Brain_Cortex
MetS	meanRT	242	ALOX12B	Brain_Cortex
MetS	meanRT	112483	SAT2	Brain_Cortex
MetS	meanRT	5198	PFAS	Brain_Cortex
MetS	meanRT	116840	CNTROB	Brain_Cortex
MetS	meanRT	60559	SPCS3	Brain_Cortex
MetS	meanRT	140458	ASB5	Brain_Cortex
MetS	meanRT	9765	ZFYVE16	Brain_Cortex
MetS	meanRT	7060	THBS4	Brain_Cortex
MetS	meanRT	4437	MSH3	Brain_Cortex
MetS	meanRT	1719	DHFR	Brain_Cortex
MetS	meanRT	256987	SERINC5	Brain_Cortex
MetS	meanRT	345778	MTX3	Brain_Cortex
MetS	meanRT	102524628	RASGRF2-AS1	Brain_Cortex
MetS	meanRT	23166	STAB1	Brain_Cortex
MetS	meanRT	132160	PPM1M	Brain_Cortex
MetS	meanRT	3700	ITIH4	Brain_Cortex
MetS	meanRT	64943	NT5DC2	Brain_Cortex
MetS	meanRT	91869	RFT1	Brain_Cortex
MetS	meanRT	553148	SERBP1P3	Brain_Cortex
MetS	meanRT	776	CACNA1D	Brain_Cortex
MetS	meanRT	101929054	TWF2-DT	Brain_Cortex
MetS	meanRT	28972	SPCS1	Brain_Cortex
MetS	meanRT	8314	BAP1	Brain_Cortex
MetS	meanRT	6159	RPL29	Brain_Cortex
MetS	meanRT	57060	PCBP4	Brain_Cortex
MetS	meanRT	26354	GNL3	Brain_Cortex
MetS	meanRT	25981	DNAH1	Brain_Cortex
MetS	meanRT	10039	PARP3	Brain_Cortex
MetS	meanRT	7086	TKT	Brain_Cortex
MetS	meanRT	5580	PRKCD	Brain_Cortex
MetS	meanRT	6787	NEK4	Brain_Cortex
MetS	meanRT	55540	IL17RB	Brain_Cortex
MetS	meanRT	132158	GLYCTK	Brain_Cortex
MetS	meanRT	23132	RAD54L2	Brain_Cortex
MetS	meanRT	55349	CHDH	Brain_Cortex
MetS	meanRT	93973	ACTR8	Brain_Cortex
MetS	meanRT	219541	MED19	Brain_Cortex
MetS	meanRT	1270	CNTF	Brain_Cortex
MetS	meanRT	26519	TIMM10	Brain_Cortex
MetS	meanRT	9246	UBE2L6	Brain_Cortex
MetS	meanRT	710	SERPING1	Brain_Cortex
MetS	meanRT	8501	SLC43A1	Brain_Cortex
MetS	meanRT	106481087	RN7SL605P	Brain_Cortex
MetS	meanRT	219537	SMTNL1	Brain_Cortex
MetS	meanRT	1500	CTNND1	Brain_Cortex
MetS	meanRT	25921	ZDHHC5	Brain_Cortex
MetS	meanRT	187	APLNR	Brain_Cortex
MetS	meanRT	55084	SOBP	Brain_Cortex
MetS	meanRT	7101	NR2E1	Brain_Cortex
MetS	meanRT	57107	PDSS2	Brain_Cortex
MetS	meanRT	256380	SCML4	Brain_Cortex
MetS	meanRT	11231	SEC63	Brain_Cortex
MetS	meanRT	28962	OSTM1	Brain_Cortex
MetS	meanRT	283143	LINC00900	Brain_Cortex
MetS	meanRT	120406	NXPE2	Brain_Cortex
MetS	meanRT	23705	CADM1	Brain_Cortex
MetS	meanRT	57659	ZBTB4	Brain_Frontal_Cortex_BA9
MetS	meanRT	9196	KCNAB3	Brain_Frontal_Cortex_BA9
MetS	meanRT	84667	HES7	Brain_Frontal_Cortex_BA9
MetS	meanRT	6462	SHBG	Brain_Frontal_Cortex_BA9
MetS	meanRT	6844	VAMP2	Brain_Frontal_Cortex_BA9
MetS	meanRT	6665	SOX15	Brain_Frontal_Cortex_BA9
MetS	meanRT	100996842	MPDU1-AS1	Brain_Frontal_Cortex_BA9
MetS	meanRT	2256	FGF11	Brain_Frontal_Cortex_BA9
MetS	meanRT	3000	GUCY2D	Brain_Frontal_Cortex_BA9
MetS	meanRT	124751	KRBA2	Brain_Frontal_Cortex_BA9
MetS	meanRT	80169	CTC1	Brain_Frontal_Cortex_BA9
MetS	meanRT	57555	NLGN2	Brain_Frontal_Cortex_BA9
MetS	meanRT	8741	TNFSF13	Brain_Frontal_Cortex_BA9
MetS	meanRT	247	ALOX15B	Brain_Frontal_Cortex_BA9
MetS	meanRT	116840	CNTROB	Brain_Frontal_Cortex_BA9
MetS	meanRT	8742	TNFSF12	Brain_Frontal_Cortex_BA9
MetS	meanRT	1140	CHRNB1	Brain_Frontal_Cortex_BA9
MetS	meanRT	8711	TNK1	Brain_Frontal_Cortex_BA9
MetS	meanRT	5198	PFAS	Brain_Frontal_Cortex_BA9
MetS	meanRT	84316	NAA38	Brain_Frontal_Cortex_BA9
MetS	meanRT	112483	SAT2	Brain_Frontal_Cortex_BA9
MetS	meanRT	26168	SENP3	Brain_Frontal_Cortex_BA9
MetS	meanRT	140458	ASB5	Brain_Frontal_Cortex_BA9
MetS	meanRT	60559	SPCS3	Brain_Frontal_Cortex_BA9
MetS	meanRT	102524628	RASGRF2-AS1	Brain_Frontal_Cortex_BA9
MetS	meanRT	9765	ZFYVE16	Brain_Frontal_Cortex_BA9
MetS	meanRT	7060	THBS4	Brain_Frontal_Cortex_BA9
MetS	meanRT	4437	MSH3	Brain_Frontal_Cortex_BA9
MetS	meanRT	1719	DHFR	Brain_Frontal_Cortex_BA9
MetS	meanRT	256987	SERINC5	Brain_Frontal_Cortex_BA9
MetS	meanRT	55830	GLT8D1	Brain_Frontal_Cortex_BA9
MetS	meanRT	25981	DNAH1	Brain_Frontal_Cortex_BA9
MetS	meanRT	7086	TKT	Brain_Frontal_Cortex_BA9
MetS	meanRT	211	ALAS1	Brain_Frontal_Cortex_BA9
MetS	meanRT	132160	PPM1M	Brain_Frontal_Cortex_BA9
MetS	meanRT	51533	PHF7	Brain_Frontal_Cortex_BA9
MetS	meanRT	118442	GPR62	Brain_Frontal_Cortex_BA9
MetS	meanRT	64943	NT5DC2	Brain_Frontal_Cortex_BA9
MetS	meanRT	91869	RFT1	Brain_Frontal_Cortex_BA9
MetS	meanRT	553148	SERBP1P3	Brain_Frontal_Cortex_BA9
MetS	meanRT	375346	STIMATE	Brain_Frontal_Cortex_BA9
MetS	meanRT	10039	PARP3	Brain_Frontal_Cortex_BA9
MetS	meanRT	6159	RPL29	Brain_Frontal_Cortex_BA9
MetS	meanRT	93973	ACTR8	Brain_Frontal_Cortex_BA9
MetS	meanRT	7873	MANF	Brain_Frontal_Cortex_BA9
MetS	meanRT	3700	ITIH4	Brain_Frontal_Cortex_BA9
MetS	meanRT	11188	NISCH	Brain_Frontal_Cortex_BA9
MetS	meanRT	28972	SPCS1	Brain_Frontal_Cortex_BA9
MetS	meanRT	5580	PRKCD	Brain_Frontal_Cortex_BA9
MetS	meanRT	132158	GLYCTK	Brain_Frontal_Cortex_BA9
MetS	meanRT	26354	GNL3	Brain_Frontal_Cortex_BA9
MetS	meanRT	55349	CHDH	Brain_Frontal_Cortex_BA9
MetS	meanRT	51460	SFMBT1	Brain_Frontal_Cortex_BA9
MetS	meanRT	8314	BAP1	Brain_Frontal_Cortex_BA9
MetS	meanRT	219541	MED19	Brain_Frontal_Cortex_BA9
MetS	meanRT	29015	SLC43A3	Brain_Frontal_Cortex_BA9
MetS	meanRT	26519	TIMM10	Brain_Frontal_Cortex_BA9
MetS	meanRT	710	SERPING1	Brain_Frontal_Cortex_BA9
MetS	meanRT	8501	SLC43A1	Brain_Frontal_Cortex_BA9
MetS	meanRT	106481087	RN7SL605P	Brain_Frontal_Cortex_BA9
MetS	meanRT	219527	LRRC55	Brain_Frontal_Cortex_BA9
MetS	meanRT	10978	CLP1	Brain_Frontal_Cortex_BA9
MetS	meanRT	9246	UBE2L6	Brain_Frontal_Cortex_BA9
MetS	meanRT	219537	SMTNL1	Brain_Frontal_Cortex_BA9
MetS	meanRT	256380	SCML4	Brain_Frontal_Cortex_BA9
MetS	meanRT	28962	OSTM1	Brain_Frontal_Cortex_BA9
MetS	meanRT	283143	LINC00900	Brain_Frontal_Cortex_BA9
MetS	meanRT	26168	SENP3	Brain_Hippocampus
MetS	meanRT	1973	EIF4A1	Brain_Hippocampus
MetS	meanRT	968	CD68	Brain_Hippocampus
MetS	meanRT	4628	MYH10	Brain_Hippocampus
MetS	meanRT	6844	VAMP2	Brain_Hippocampus
MetS	meanRT	9196	KCNAB3	Brain_Hippocampus
MetS	meanRT	100996842	MPDU1-AS1	Brain_Hippocampus
MetS	meanRT	124751	KRBA2	Brain_Hippocampus
MetS	meanRT	80169	CTC1	Brain_Hippocampus
MetS	meanRT	112483	SAT2	Brain_Hippocampus
MetS	meanRT	116840	CNTROB	Brain_Hippocampus
MetS	meanRT	8741	TNFSF13	Brain_Hippocampus
MetS	meanRT	146754	DNAH2	Brain_Hippocampus
MetS	meanRT	8742	TNFSF12	Brain_Hippocampus
MetS	meanRT	84316	NAA38	Brain_Hippocampus
MetS	meanRT	1140	CHRNB1	Brain_Hippocampus
MetS	meanRT	140458	ASB5	Brain_Hippocampus
MetS	meanRT	345778	MTX3	Brain_Hippocampus
MetS	meanRT	4437	MSH3	Brain_Hippocampus
MetS	meanRT	1719	DHFR	Brain_Hippocampus
MetS	meanRT	7060	THBS4	Brain_Hippocampus
MetS	meanRT	256987	SERINC5	Brain_Hippocampus
MetS	meanRT	102524628	RASGRF2-AS1	Brain_Hippocampus
MetS	meanRT	132158	GLYCTK	Brain_Hippocampus
MetS	meanRT	375346	STIMATE	Brain_Hippocampus
MetS	meanRT	8314	BAP1	Brain_Hippocampus
MetS	meanRT	132160	PPM1M	Brain_Hippocampus
MetS	meanRT	3700	ITIH4	Brain_Hippocampus
MetS	meanRT	55802	DCP1A	Brain_Hippocampus
MetS	meanRT	7086	TKT	Brain_Hippocampus
MetS	meanRT	91869	RFT1	Brain_Hippocampus
MetS	meanRT	553148	SERBP1P3	Brain_Hippocampus
MetS	meanRT	776	CACNA1D	Brain_Hippocampus
MetS	meanRT	51460	SFMBT1	Brain_Hippocampus
MetS	meanRT	26354	GNL3	Brain_Hippocampus
MetS	meanRT	57060	PCBP4	Brain_Hippocampus
MetS	meanRT	6159	RPL29	Brain_Hippocampus
MetS	meanRT	55540	IL17RB	Brain_Hippocampus
MetS	meanRT	25981	DNAH1	Brain_Hippocampus
MetS	meanRT	10039	PARP3	Brain_Hippocampus
MetS	meanRT	140921	PPP2R5CP	Brain_Hippocampus
MetS	meanRT	51533	PHF7	Brain_Hippocampus
MetS	meanRT	93973	ACTR8	Brain_Hippocampus
MetS	meanRT	55349	CHDH	Brain_Hippocampus
MetS	meanRT	58515	SELENOK	Brain_Hippocampus
MetS	meanRT	26519	TIMM10	Brain_Hippocampus
MetS	meanRT	106481087	RN7SL605P	Brain_Hippocampus
MetS	meanRT	710	SERPING1	Brain_Hippocampus
MetS	meanRT	8501	SLC43A1	Brain_Hippocampus
MetS	meanRT	219537	SMTNL1	Brain_Hippocampus
MetS	meanRT	642741	RPL3P7	Brain_Hippocampus
MetS	meanRT	11231	SEC63	Brain_Hippocampus
MetS	meanRT	246269	AFG1L	Brain_Hippocampus
MetS	meanRT	28962	OSTM1	Brain_Hippocampus
MetS	meanRT	23705	CADM1	Brain_Hippocampus
MetS	meanRT	116840	CNTROB	Brain_Hypothalamus
MetS	meanRT	162515	SLC16A11	Brain_Hypothalamus
MetS	meanRT	968	CD68	Brain_Hypothalamus
MetS	meanRT	9423	NTN1	Brain_Hypothalamus
MetS	meanRT	124751	KRBA2	Brain_Hypothalamus
MetS	meanRT	2256	FGF11	Brain_Hypothalamus
MetS	meanRT	100996842	MPDU1-AS1	Brain_Hypothalamus
MetS	meanRT	84316	NAA38	Brain_Hypothalamus
MetS	meanRT	8741	TNFSF13	Brain_Hypothalamus
MetS	meanRT	1140	CHRNB1	Brain_Hypothalamus
MetS	meanRT	8742	TNFSF12	Brain_Hypothalamus
MetS	meanRT	1949	EFNB3	Brain_Hypothalamus
MetS	meanRT	80169	CTC1	Brain_Hypothalamus
MetS	meanRT	6844	VAMP2	Brain_Hypothalamus
MetS	meanRT	8711	TNK1	Brain_Hypothalamus
MetS	meanRT	9196	KCNAB3	Brain_Hypothalamus
MetS	meanRT	140458	ASB5	Brain_Hypothalamus
MetS	meanRT	4437	MSH3	Brain_Hypothalamus
MetS	meanRT	1719	DHFR	Brain_Hypothalamus
MetS	meanRT	7060	THBS4	Brain_Hypothalamus
MetS	meanRT	256987	SERINC5	Brain_Hypothalamus
MetS	meanRT	5924	RASGRF2	Brain_Hypothalamus
MetS	meanRT	102524628	RASGRF2-AS1	Brain_Hypothalamus
MetS	meanRT	64943	NT5DC2	Brain_Hypothalamus
MetS	meanRT	7086	TKT	Brain_Hypothalamus
MetS	meanRT	25981	DNAH1	Brain_Hypothalamus
MetS	meanRT	25864	ABHD14A	Brain_Hypothalamus
MetS	meanRT	3700	ITIH4	Brain_Hypothalamus
MetS	meanRT	91869	RFT1	Brain_Hypothalamus
MetS	meanRT	553148	SERBP1P3	Brain_Hypothalamus
MetS	meanRT	6787	NEK4	Brain_Hypothalamus
MetS	meanRT	26354	GNL3	Brain_Hypothalamus
MetS	meanRT	6159	RPL29	Brain_Hypothalamus
MetS	meanRT	51460	SFMBT1	Brain_Hypothalamus
MetS	meanRT	132160	PPM1M	Brain_Hypothalamus
MetS	meanRT	93973	ACTR8	Brain_Hypothalamus
MetS	meanRT	10039	PARP3	Brain_Hypothalamus
MetS	meanRT	8314	BAP1	Brain_Hypothalamus
MetS	meanRT	55349	CHDH	Brain_Hypothalamus
MetS	meanRT	6749	SSRP1	Brain_Hypothalamus
MetS	meanRT	219537	SMTNL1	Brain_Hypothalamus
MetS	meanRT	8501	SLC43A1	Brain_Hypothalamus
MetS	meanRT	710	SERPING1	Brain_Hypothalamus
MetS	meanRT	26519	TIMM10	Brain_Hypothalamus
MetS	meanRT	106481087	RN7SL605P	Brain_Hypothalamus
MetS	meanRT	246269	AFG1L	Brain_Hypothalamus
MetS	meanRT	100287366	OSTM1-AS1	Brain_Hypothalamus
MetS	meanRT	57107	PDSS2	Brain_Hypothalamus
MetS	meanRT	11231	SEC63	Brain_Hypothalamus
MetS	meanRT	283143	LINC00900	Brain_Hypothalamus
MetS	meanRT	59344	ALOXE3	Brain_Nucleus_accumbens_basal_ganglia
MetS	meanRT	6462	SHBG	Brain_Nucleus_accumbens_basal_ganglia
MetS	meanRT	1107	CHD3	Brain_Nucleus_accumbens_basal_ganglia
MetS	meanRT	1140	CHRNB1	Brain_Nucleus_accumbens_basal_ganglia
MetS	meanRT	116840	CNTROB	Brain_Nucleus_accumbens_basal_ganglia
MetS	meanRT	399512	SLC25A35	Brain_Nucleus_accumbens_basal_ganglia
MetS	meanRT	482	ATP1B2	Brain_Nucleus_accumbens_basal_ganglia
MetS	meanRT	84314	TMEM107	Brain_Nucleus_accumbens_basal_ganglia
MetS	meanRT	6844	VAMP2	Brain_Nucleus_accumbens_basal_ganglia
MetS	meanRT	80169	CTC1	Brain_Nucleus_accumbens_basal_ganglia
MetS	meanRT	58485	TRAPPC1	Brain_Nucleus_accumbens_basal_ganglia
MetS	meanRT	124751	KRBA2	Brain_Nucleus_accumbens_basal_ganglia
MetS	meanRT	84316	NAA38	Brain_Nucleus_accumbens_basal_ganglia
MetS	meanRT	8741	TNFSF13	Brain_Nucleus_accumbens_basal_ganglia
MetS	meanRT	146754	DNAH2	Brain_Nucleus_accumbens_basal_ganglia
MetS	meanRT	9196	KCNAB3	Brain_Nucleus_accumbens_basal_ganglia
MetS	meanRT	5198	PFAS	Brain_Nucleus_accumbens_basal_ganglia
MetS	meanRT	107985075	LOC107985075	Brain_Nucleus_accumbens_basal_ganglia
MetS	meanRT	2874	GPS2	Brain_Nucleus_accumbens_basal_ganglia
MetS	meanRT	84461	NEURL4	Brain_Nucleus_accumbens_basal_ganglia
MetS	meanRT	4628	MYH10	Brain_Nucleus_accumbens_basal_ganglia
MetS	meanRT	112483	SAT2	Brain_Nucleus_accumbens_basal_ganglia
MetS	meanRT	100996842	MPDU1-AS1	Brain_Nucleus_accumbens_basal_ganglia
MetS	meanRT	60559	SPCS3	Brain_Nucleus_accumbens_basal_ganglia
MetS	meanRT	140458	ASB5	Brain_Nucleus_accumbens_basal_ganglia
MetS	meanRT	102524628	RASGRF2-AS1	Brain_Nucleus_accumbens_basal_ganglia
MetS	meanRT	256987	SERINC5	Brain_Nucleus_accumbens_basal_ganglia
MetS	meanRT	340120	ANKRD34B	Brain_Nucleus_accumbens_basal_ganglia
MetS	meanRT	9765	ZFYVE16	Brain_Nucleus_accumbens_basal_ganglia
MetS	meanRT	4437	MSH3	Brain_Nucleus_accumbens_basal_ganglia
MetS	meanRT	7060	THBS4	Brain_Nucleus_accumbens_basal_ganglia
MetS	meanRT	5924	RASGRF2	Brain_Nucleus_accumbens_basal_ganglia
MetS	meanRT	345778	MTX3	Brain_Nucleus_accumbens_basal_ganglia
MetS	meanRT	100500934	RBX1P2	Brain_Nucleus_accumbens_basal_ganglia
MetS	meanRT	1719	DHFR	Brain_Nucleus_accumbens_basal_ganglia
MetS	meanRT	132158	GLYCTK	Brain_Nucleus_accumbens_basal_ganglia
MetS	meanRT	64943	NT5DC2	Brain_Nucleus_accumbens_basal_ganglia
MetS	meanRT	25981	DNAH1	Brain_Nucleus_accumbens_basal_ganglia
MetS	meanRT	3700	ITIH4	Brain_Nucleus_accumbens_basal_ganglia
MetS	meanRT	10039	PARP3	Brain_Nucleus_accumbens_basal_ganglia
MetS	meanRT	91869	RFT1	Brain_Nucleus_accumbens_basal_ganglia
MetS	meanRT	553148	SERBP1P3	Brain_Nucleus_accumbens_basal_ganglia
MetS	meanRT	8314	BAP1	Brain_Nucleus_accumbens_basal_ganglia
MetS	meanRT	3699	ITIH3	Brain_Nucleus_accumbens_basal_ganglia
MetS	meanRT	5580	PRKCD	Brain_Nucleus_accumbens_basal_ganglia
MetS	meanRT	6159	RPL29	Brain_Nucleus_accumbens_basal_ganglia
MetS	meanRT	26354	GNL3	Brain_Nucleus_accumbens_basal_ganglia
MetS	meanRT	55830	GLT8D1	Brain_Nucleus_accumbens_basal_ganglia
MetS	meanRT	55802	DCP1A	Brain_Nucleus_accumbens_basal_ganglia
MetS	meanRT	56920	SEMA3G	Brain_Nucleus_accumbens_basal_ganglia
MetS	meanRT	7086	TKT	Brain_Nucleus_accumbens_basal_ganglia
MetS	meanRT	211	ALAS1	Brain_Nucleus_accumbens_basal_ganglia
MetS	meanRT	11188	NISCH	Brain_Nucleus_accumbens_basal_ganglia
MetS	meanRT	132160	PPM1M	Brain_Nucleus_accumbens_basal_ganglia
MetS	meanRT	118442	GPR62	Brain_Nucleus_accumbens_basal_ganglia
MetS	meanRT	55349	CHDH	Brain_Nucleus_accumbens_basal_ganglia
MetS	meanRT	93973	ACTR8	Brain_Nucleus_accumbens_basal_ganglia
MetS	meanRT	187	APLNR	Brain_Nucleus_accumbens_basal_ganglia
MetS	meanRT	710	SERPING1	Brain_Nucleus_accumbens_basal_ganglia
MetS	meanRT	26519	TIMM10	Brain_Nucleus_accumbens_basal_ganglia
MetS	meanRT	8501	SLC43A1	Brain_Nucleus_accumbens_basal_ganglia
MetS	meanRT	106481087	RN7SL605P	Brain_Nucleus_accumbens_basal_ganglia
MetS	meanRT	219537	SMTNL1	Brain_Nucleus_accumbens_basal_ganglia
MetS	meanRT	246269	AFG1L	Brain_Nucleus_accumbens_basal_ganglia
MetS	meanRT	55084	SOBP	Brain_Nucleus_accumbens_basal_ganglia
MetS	meanRT	100133941	CD24	Brain_Nucleus_accumbens_basal_ganglia
MetS	meanRT	28962	OSTM1	Brain_Nucleus_accumbens_basal_ganglia
MetS	meanRT	57107	PDSS2	Brain_Nucleus_accumbens_basal_ganglia
MetS	meanRT	283143	LINC00900	Brain_Nucleus_accumbens_basal_ganglia
MetS	meanRT	102724165	LINC02703	Brain_Nucleus_accumbens_basal_ganglia
MetS	meanRT	23705	CADM1	Brain_Nucleus_accumbens_basal_ganglia
MetS	meanRT	482	ATP1B2	Brain_Putamen_basal_ganglia
MetS	meanRT	6665	SOX15	Brain_Putamen_basal_ganglia
MetS	meanRT	1949	EFNB3	Brain_Putamen_basal_ganglia
MetS	meanRT	254863	TMEM256	Brain_Putamen_basal_ganglia
MetS	meanRT	146754	DNAH2	Brain_Putamen_basal_ganglia
MetS	meanRT	9526	MPDU1	Brain_Putamen_basal_ganglia
MetS	meanRT	58485	TRAPPC1	Brain_Putamen_basal_ganglia
MetS	meanRT	124751	KRBA2	Brain_Putamen_basal_ganglia
MetS	meanRT	80169	CTC1	Brain_Putamen_basal_ganglia
MetS	meanRT	26168	SENP3	Brain_Putamen_basal_ganglia
MetS	meanRT	8741	TNFSF13	Brain_Putamen_basal_ganglia
MetS	meanRT	116840	CNTROB	Brain_Putamen_basal_ganglia
MetS	meanRT	1140	CHRNB1	Brain_Putamen_basal_ganglia
MetS	meanRT	6844	VAMP2	Brain_Putamen_basal_ganglia
MetS	meanRT	57555	NLGN2	Brain_Putamen_basal_ganglia
MetS	meanRT	5198	PFAS	Brain_Putamen_basal_ganglia
MetS	meanRT	112483	SAT2	Brain_Putamen_basal_ganglia
MetS	meanRT	100996842	MPDU1-AS1	Brain_Putamen_basal_ganglia
MetS	meanRT	9196	KCNAB3	Brain_Putamen_basal_ganglia
MetS	meanRT	140458	ASB5	Brain_Putamen_basal_ganglia
MetS	meanRT	9765	ZFYVE16	Brain_Putamen_basal_ganglia
MetS	meanRT	4437	MSH3	Brain_Putamen_basal_ganglia
MetS	meanRT	1719	DHFR	Brain_Putamen_basal_ganglia
MetS	meanRT	102524628	RASGRF2-AS1	Brain_Putamen_basal_ganglia
MetS	meanRT	256987	SERINC5	Brain_Putamen_basal_ganglia
MetS	meanRT	25981	DNAH1	Brain_Putamen_basal_ganglia
MetS	meanRT	80335	WDR82	Brain_Putamen_basal_ganglia
MetS	meanRT	64943	NT5DC2	Brain_Putamen_basal_ganglia
MetS	meanRT	91869	RFT1	Brain_Putamen_basal_ganglia
MetS	meanRT	553148	SERBP1P3	Brain_Putamen_basal_ganglia
MetS	meanRT	55349	CHDH	Brain_Putamen_basal_ganglia
MetS	meanRT	55802	DCP1A	Brain_Putamen_basal_ganglia
MetS	meanRT	57060	PCBP4	Brain_Putamen_basal_ganglia
MetS	meanRT	6787	NEK4	Brain_Putamen_basal_ganglia
MetS	meanRT	132160	PPM1M	Brain_Putamen_basal_ganglia
MetS	meanRT	7086	TKT	Brain_Putamen_basal_ganglia
MetS	meanRT	10039	PARP3	Brain_Putamen_basal_ganglia
MetS	meanRT	55540	IL17RB	Brain_Putamen_basal_ganglia
MetS	meanRT	3700	ITIH4	Brain_Putamen_basal_ganglia
MetS	meanRT	6159	RPL29	Brain_Putamen_basal_ganglia
MetS	meanRT	1849	DUSP7	Brain_Putamen_basal_ganglia
MetS	meanRT	132158	GLYCTK	Brain_Putamen_basal_ganglia
MetS	meanRT	93973	ACTR8	Brain_Putamen_basal_ganglia
MetS	meanRT	26354	GNL3	Brain_Putamen_basal_ganglia
MetS	meanRT	9404	LPXN	Brain_Putamen_basal_ganglia
MetS	meanRT	219541	MED19	Brain_Putamen_basal_ganglia
MetS	meanRT	25921	ZDHHC5	Brain_Putamen_basal_ganglia
MetS	meanRT	219537	SMTNL1	Brain_Putamen_basal_ganglia
MetS	meanRT	26519	TIMM10	Brain_Putamen_basal_ganglia
MetS	meanRT	106481087	RN7SL605P	Brain_Putamen_basal_ganglia
MetS	meanRT	6749	SSRP1	Brain_Putamen_basal_ganglia
MetS	meanRT	7101	NR2E1	Brain_Putamen_basal_ganglia
MetS	meanRT	28962	OSTM1	Brain_Putamen_basal_ganglia
MetS	meanRT	57107	PDSS2	Brain_Putamen_basal_ganglia
MetS	meanRT	642741	RPL3P7	Brain_Putamen_basal_ganglia
MetS	meanRT	57659	ZBTB4	Brain_Spinal_cord_cervical_c-1
MetS	meanRT	124751	KRBA2	Brain_Spinal_cord_cervical_c-1
MetS	meanRT	80169	CTC1	Brain_Spinal_cord_cervical_c-1
MetS	meanRT	100996842	MPDU1-AS1	Brain_Spinal_cord_cervical_c-1
MetS	meanRT	59344	ALOXE3	Brain_Spinal_cord_cervical_c-1
MetS	meanRT	6154	RPL26	Brain_Spinal_cord_cervical_c-1
MetS	meanRT	1140	CHRNB1	Brain_Spinal_cord_cervical_c-1
MetS	meanRT	81565	NDEL1	Brain_Spinal_cord_cervical_c-1
MetS	meanRT	100506755	MIR497HG	Brain_Spinal_cord_cervical_c-1
MetS	meanRT	54785	BORCS6	Brain_Spinal_cord_cervical_c-1
MetS	meanRT	8742	TNFSF12	Brain_Spinal_cord_cervical_c-1
MetS	meanRT	6844	VAMP2	Brain_Spinal_cord_cervical_c-1
MetS	meanRT	60559	SPCS3	Brain_Spinal_cord_cervical_c-1
MetS	meanRT	140458	ASB5	Brain_Spinal_cord_cervical_c-1
MetS	meanRT	256987	SERINC5	Brain_Spinal_cord_cervical_c-1
MetS	meanRT	4437	MSH3	Brain_Spinal_cord_cervical_c-1
MetS	meanRT	9765	ZFYVE16	Brain_Spinal_cord_cervical_c-1
MetS	meanRT	7060	THBS4	Brain_Spinal_cord_cervical_c-1
MetS	meanRT	1719	DHFR	Brain_Spinal_cord_cervical_c-1
MetS	meanRT	102524628	RASGRF2-AS1	Brain_Spinal_cord_cervical_c-1
MetS	meanRT	25981	DNAH1	Brain_Spinal_cord_cervical_c-1
MetS	meanRT	25864	ABHD14A	Brain_Spinal_cord_cervical_c-1
MetS	meanRT	55349	CHDH	Brain_Spinal_cord_cervical_c-1
MetS	meanRT	10039	PARP3	Brain_Spinal_cord_cervical_c-1
MetS	meanRT	91869	RFT1	Brain_Spinal_cord_cervical_c-1
MetS	meanRT	776	CACNA1D	Brain_Spinal_cord_cervical_c-1
MetS	meanRT	57060	PCBP4	Brain_Spinal_cord_cervical_c-1
MetS	meanRT	6159	RPL29	Brain_Spinal_cord_cervical_c-1
MetS	meanRT	553148	SERBP1P3	Brain_Spinal_cord_cervical_c-1
MetS	meanRT	7086	TKT	Brain_Spinal_cord_cervical_c-1
MetS	meanRT	132160	PPM1M	Brain_Spinal_cord_cervical_c-1
MetS	meanRT	26354	GNL3	Brain_Spinal_cord_cervical_c-1
MetS	meanRT	93973	ACTR8	Brain_Spinal_cord_cervical_c-1
MetS	meanRT	3700	ITIH4	Brain_Spinal_cord_cervical_c-1
MetS	meanRT	219527	LRRC55	Brain_Spinal_cord_cervical_c-1
MetS	meanRT	81191	OR5G5P	Brain_Spinal_cord_cervical_c-1
MetS	meanRT	85456	TNKS1BP1	Brain_Spinal_cord_cervical_c-1
MetS	meanRT	219537	SMTNL1	Brain_Spinal_cord_cervical_c-1
MetS	meanRT	81193	OR5G3	Brain_Spinal_cord_cervical_c-1
MetS	meanRT	26519	TIMM10	Brain_Spinal_cord_cervical_c-1
MetS	meanRT	106481087	RN7SL605P	Brain_Spinal_cord_cervical_c-1
MetS	meanRT	246269	AFG1L	Brain_Spinal_cord_cervical_c-1
MetS	meanRT	11231	SEC63	Brain_Spinal_cord_cervical_c-1
MetS	meanRT	283143	LINC00900	Brain_Spinal_cord_cervical_c-1
MetS	meanRT	100996842	MPDU1-AS1	Brain_Substantia_nigra
MetS	meanRT	58485	TRAPPC1	Brain_Substantia_nigra
MetS	meanRT	1140	CHRNB1	Brain_Substantia_nigra
MetS	meanRT	124751	KRBA2	Brain_Substantia_nigra
MetS	meanRT	6665	SOX15	Brain_Substantia_nigra
MetS	meanRT	6844	VAMP2	Brain_Substantia_nigra
MetS	meanRT	9196	KCNAB3	Brain_Substantia_nigra
MetS	meanRT	140458	ASB5	Brain_Substantia_nigra
MetS	meanRT	1719	DHFR	Brain_Substantia_nigra
MetS	meanRT	4437	MSH3	Brain_Substantia_nigra
MetS	meanRT	256987	SERINC5	Brain_Substantia_nigra
MetS	meanRT	102524628	RASGRF2-AS1	Brain_Substantia_nigra
MetS	meanRT	25981	DNAH1	Brain_Substantia_nigra
MetS	meanRT	26354	GNL3	Brain_Substantia_nigra
MetS	meanRT	132158	GLYCTK	Brain_Substantia_nigra
MetS	meanRT	553148	SERBP1P3	Brain_Substantia_nigra
MetS	meanRT	91869	RFT1	Brain_Substantia_nigra
MetS	meanRT	10039	PARP3	Brain_Substantia_nigra
MetS	meanRT	132160	PPM1M	Brain_Substantia_nigra
MetS	meanRT	25864	ABHD14A	Brain_Substantia_nigra
MetS	meanRT	3700	ITIH4	Brain_Substantia_nigra
MetS	meanRT	93973	ACTR8	Brain_Substantia_nigra
MetS	meanRT	6159	RPL29	Brain_Substantia_nigra
MetS	meanRT	375346	STIMATE	Brain_Substantia_nigra
MetS	meanRT	219537	SMTNL1	Brain_Substantia_nigra
MetS	meanRT	106481087	RN7SL605P	Brain_Substantia_nigra
MetS	meanRT	26519	TIMM10	Brain_Substantia_nigra
MetS	meanRT	187	APLNR	Brain_Substantia_nigra
MetS	meanRT	710	SERPING1	Brain_Substantia_nigra
MetS	meanRT	246269	AFG1L	Brain_Substantia_nigra
MetS	meanRT	11231	SEC63	Brain_Substantia_nigra
MetS	meanRT	120406	NXPE2	Brain_Substantia_nigra
WHR	meanRT	29078	NDUFAF4	Brain_Amygdala
WHR	meanRT	100861530	UFL1-AS1	Brain_Amygdala
WHR	meanRT	2850	GPR27	Brain_Amygdala
WHR	meanRT	317649	EIF4E3	Brain_Amygdala
WHR	meanRT	285286	LINC00877	Brain_Amygdala
WHR	meanRT	100551499	LINC00159	Brain_Amygdala
WHR	meanRT	3454	IFNAR1	Brain_Amygdala
WHR	meanRT	54943	DNAJC28	Brain_Amygdala
WHR	meanRT	539	ATP5PO	Brain_Amygdala
WHR	meanRT	757	TMEM50B	Brain_Amygdala
WHR	meanRT	729399	SEPHS1P6	Brain_Amygdala
WHR	meanRT	348751	FTCDNL1	Brain_Amygdala
WHR	meanRT	129450	TYW5	Brain_Amygdala
WHR	meanRT	115196	ZNF554	Brain_Amygdala
WHR	meanRT	51690	LSM7	Brain_Amygdala
WHR	meanRT	58492	ZNF77	Brain_Amygdala
WHR	meanRT	26517	TIMM13	Brain_Amygdala
WHR	meanRT	515	ATP5PB	Brain_Amygdala
WHR	meanRT	106480360	UBE2FP3	Brain_Amygdala
WHR	meanRT	101928718	LOC101928718	Brain_Amygdala
WHR	meanRT	85369	STRIP1	Brain_Amygdala
WHR	meanRT	128338	DRAM2	Brain_Amygdala
WHR	meanRT	28959	TMEM176B	Brain_Amygdala
WHR	meanRT	11194	ABCB8	Brain_Amygdala
WHR	meanRT	65999	LRRC61	Brain_Amygdala
WHR	meanRT	29803	REPIN1	Brain_Amygdala
WHR	meanRT	653857	ACTR3C	Brain_Amygdala
WHR	meanRT	55365	TMEM176A	Brain_Amygdala
WHR	meanRT	3640	INSL3	Brain_Amygdala
WHR	meanRT	115098	CCDC124	Brain_Amygdala
WHR	meanRT	3594	IL12RB1	Brain_Amygdala
WHR	meanRT	80726	IQCN	Brain_Amygdala
WHR	meanRT	54858	PGPEP1	Brain_Amygdala
WHR	meanRT	3700	ITIH4	Brain_Amygdala
WHR	meanRT	553148	SERBP1P3	Brain_Amygdala
WHR	meanRT	6159	RPL29	Brain_Amygdala
WHR	meanRT	91869	RFT1	Brain_Amygdala
WHR	meanRT	132160	PPM1M	Brain_Amygdala
WHR	meanRT	54106	TLR9	Brain_Amygdala
WHR	meanRT	11188	NISCH	Brain_Amygdala
WHR	meanRT	93973	ACTR8	Brain_Amygdala
WHR	meanRT	25981	DNAH1	Brain_Amygdala
WHR	meanRT	11344	TWF2	Brain_Amygdala
WHR	meanRT	440957	UQCC5	Brain_Amygdala
WHR	meanRT	26354	GNL3	Brain_Amygdala
WHR	meanRT	211	ALAS1	Brain_Amygdala
WHR	meanRT	55349	CHDH	Brain_Amygdala
WHR	meanRT	10201	NME6	Brain_Amygdala
WHR	meanRT	24142	NAA80	Brain_Amygdala
WHR	meanRT	51372	TMA7	Brain_Amygdala
WHR	meanRT	29925	GMPPB	Brain_Amygdala
WHR	meanRT	8372	HYAL3	Brain_Amygdala
WHR	meanRT	63891	RNF123	Brain_Amygdala
WHR	meanRT	4485	MST1	Brain_Amygdala
WHR	meanRT	51385	ZNF589	Brain_Amygdala
WHR	meanRT	2876	GPX1	Brain_Amygdala
WHR	meanRT	22907	DHX30	Brain_Amygdala
WHR	meanRT	11180	WDR6	Brain_Amygdala
WHR	meanRT	54681	P4HTM	Brain_Amygdala
WHR	meanRT	51517	NCKIPSD	Brain_Amygdala
WHR	meanRT	51447	IP6K2	Brain_Amygdala
WHR	meanRT	327	APEH	Brain_Amygdala
WHR	meanRT	10180	RBM6	Brain_Amygdala
WHR	meanRT	275	AMT	Brain_Amygdala
WHR	meanRT	6728	SRP19	Brain_Amygdala
WHR	meanRT	64848	YTHDC2	Brain_Amygdala
WHR	meanRT	105379127	LOC105379127	Brain_Amygdala
WHR	meanRT	339290	LINC00667	Brain_Amygdala
WHR	meanRT	4641	MYO1C	Brain_Amygdala
WHR	meanRT	29928	TIMM22	Brain_Amygdala
WHR	meanRT	51031	GLOD4	Brain_Amygdala
WHR	meanRT	727857	BHLHA9	Brain_Amygdala
WHR	meanRT	100130557	NFYC-AS1	Brain_Amygdala
WHR	meanRT	1503	CTPS1	Brain_Amygdala
WHR	meanRT	84250	SLF1	Brain_Amygdala
WHR	meanRT	100270852	RPL7P18	Brain_Amygdala
WHR	meanRT	83890	SPATA9	Brain_Amygdala
WHR	meanRT	9652	SKIC3	Brain_Amygdala
WHR	meanRT	443	ASPA	Brain_Amygdala
WHR	meanRT	4995	OR3A2	Brain_Amygdala
WHR	meanRT	246269	AFG1L	Brain_Amygdala
WHR	meanRT	28962	OSTM1	Brain_Amygdala
WHR	meanRT	25941	TPGS2	Brain_Amygdala
WHR	meanRT	124904288	LOC124904288	Brain_Amygdala
WHR	meanRT	57536	KIAA1328	Brain_Amygdala
WHR	meanRT	5142	PDE4B	Brain_Amygdala
WHR	meanRT	400757	C1orf141	Brain_Amygdala
WHR	meanRT	5137	PDE1C	Brain_Amygdala
WHR	meanRT	217	ALDH2	Brain_Amygdala
WHR	meanRT	84934	RITA1	Brain_Amygdala
WHR	meanRT	4940	OAS3	Brain_Amygdala
WHR	meanRT	100996842	MPDU1-AS1	Brain_Amygdala
WHR	meanRT	124751	KRBA2	Brain_Amygdala
WHR	meanRT	8741	TNFSF13	Brain_Amygdala
WHR	meanRT	2256	FGF11	Brain_Amygdala
WHR	meanRT	1140	CHRNB1	Brain_Amygdala
WHR	meanRT	6844	VAMP2	Brain_Amygdala
WHR	meanRT	441191	RNF216P1	Brain_Amygdala
WHR	meanRT	401303	ZNF815P	Brain_Amygdala
WHR	meanRT	221938	MMD2	Brain_Amygdala
WHR	meanRT	645700	ZNF890P	Brain_Amygdala
WHR	meanRT	57786	RBAK	Brain_Amygdala
WHR	meanRT	389458	RBAKDN	Brain_Amygdala
WHR	meanRT	80028	FBXL18	Brain_Amygdala
WHR	meanRT	101928085	ERICH6-AS1	Brain_Amygdala
WHR	meanRT	29078	NDUFAF4	Brain_Anterior_cingulate_cortex_BA24
WHR	meanRT	9457	FHL5	Brain_Anterior_cingulate_cortex_BA24
WHR	meanRT	100861530	UFL1-AS1	Brain_Anterior_cingulate_cortex_BA24
WHR	meanRT	2850	GPR27	Brain_Anterior_cingulate_cortex_BA24
WHR	meanRT	285286	LINC00877	Brain_Anterior_cingulate_cortex_BA24
WHR	meanRT	54943	DNAJC28	Brain_Anterior_cingulate_cortex_BA24
WHR	meanRT	1827	RCAN1	Brain_Anterior_cingulate_cortex_BA24
WHR	meanRT	3455	IFNAR2	Brain_Anterior_cingulate_cortex_BA24
WHR	meanRT	6526	SLC5A3	Brain_Anterior_cingulate_cortex_BA24
WHR	meanRT	6651	SON	Brain_Anterior_cingulate_cortex_BA24
WHR	meanRT	539	ATP5PO	Brain_Anterior_cingulate_cortex_BA24
WHR	meanRT	757	TMEM50B	Brain_Anterior_cingulate_cortex_BA24
WHR	meanRT	729399	SEPHS1P6	Brain_Anterior_cingulate_cortex_BA24
WHR	meanRT	348751	FTCDNL1	Brain_Anterior_cingulate_cortex_BA24
WHR	meanRT	23314	SATB2	Brain_Anterior_cingulate_cortex_BA24
WHR	meanRT	129450	TYW5	Brain_Anterior_cingulate_cortex_BA24
WHR	meanRT	151246	SGO2	Brain_Anterior_cingulate_cortex_BA24
WHR	meanRT	115196	ZNF554	Brain_Anterior_cingulate_cortex_BA24
WHR	meanRT	2788	GNG7	Brain_Anterior_cingulate_cortex_BA24
WHR	meanRT	51690	LSM7	Brain_Anterior_cingulate_cortex_BA24
WHR	meanRT	4946	OAZ1	Brain_Anterior_cingulate_cortex_BA24
WHR	meanRT	58492	ZNF77	Brain_Anterior_cingulate_cortex_BA24
WHR	meanRT	148254	ZNF555	Brain_Anterior_cingulate_cortex_BA24
WHR	meanRT	26517	TIMM13	Brain_Anterior_cingulate_cortex_BA24
WHR	meanRT	56928	SPPL2B	Brain_Anterior_cingulate_cortex_BA24
WHR	meanRT	128346	C1orf162	Brain_Anterior_cingulate_cortex_BA24
WHR	meanRT	106480360	UBE2FP3	Brain_Anterior_cingulate_cortex_BA24
WHR	meanRT	128338	DRAM2	Brain_Anterior_cingulate_cortex_BA24
WHR	meanRT	5016	OVGP1	Brain_Anterior_cingulate_cortex_BA24
WHR	meanRT	55365	TMEM176A	Brain_Anterior_cingulate_cortex_BA24
WHR	meanRT	29803	REPIN1	Brain_Anterior_cingulate_cortex_BA24
WHR	meanRT	11194	ABCB8	Brain_Anterior_cingulate_cortex_BA24
WHR	meanRT	653857	ACTR3C	Brain_Anterior_cingulate_cortex_BA24
WHR	meanRT	83590	TMUB1	Brain_Anterior_cingulate_cortex_BA24
WHR	meanRT	65999	LRRC61	Brain_Anterior_cingulate_cortex_BA24
WHR	meanRT	10922	FASTK	Brain_Anterior_cingulate_cortex_BA24
WHR	meanRT	28959	TMEM176B	Brain_Anterior_cingulate_cortex_BA24
WHR	meanRT	23779	ARHGAP8	Brain_Anterior_cingulate_cortex_BA24
WHR	meanRT	85352	SHISAL1	Brain_Anterior_cingulate_cortex_BA24
WHR	meanRT	54858	PGPEP1	Brain_Anterior_cingulate_cortex_BA24
WHR	meanRT	3640	INSL3	Brain_Anterior_cingulate_cortex_BA24
WHR	meanRT	5143	PDE4C	Brain_Anterior_cingulate_cortex_BA24
WHR	meanRT	80726	IQCN	Brain_Anterior_cingulate_cortex_BA24
WHR	meanRT	3780	KCNN1	Brain_Anterior_cingulate_cortex_BA24
WHR	meanRT	115098	CCDC124	Brain_Anterior_cingulate_cortex_BA24
WHR	meanRT	84769	MPV17L2	Brain_Anterior_cingulate_cortex_BA24
WHR	meanRT	25981	DNAH1	Brain_Anterior_cingulate_cortex_BA24
WHR	meanRT	11188	NISCH	Brain_Anterior_cingulate_cortex_BA24
WHR	meanRT	132160	PPM1M	Brain_Anterior_cingulate_cortex_BA24
WHR	meanRT	100874110	GLYCTK-AS1	Brain_Anterior_cingulate_cortex_BA24
WHR	meanRT	3700	ITIH4	Brain_Anterior_cingulate_cortex_BA24
WHR	meanRT	28972	SPCS1	Brain_Anterior_cingulate_cortex_BA24
WHR	meanRT	55193	PBRM1	Brain_Anterior_cingulate_cortex_BA24
WHR	meanRT	91869	RFT1	Brain_Anterior_cingulate_cortex_BA24
WHR	meanRT	553148	SERBP1P3	Brain_Anterior_cingulate_cortex_BA24
WHR	meanRT	55349	CHDH	Brain_Anterior_cingulate_cortex_BA24
WHR	meanRT	6159	RPL29	Brain_Anterior_cingulate_cortex_BA24
WHR	meanRT	10039	PARP3	Brain_Anterior_cingulate_cortex_BA24
WHR	meanRT	5580	PRKCD	Brain_Anterior_cingulate_cortex_BA24
WHR	meanRT	64943	NT5DC2	Brain_Anterior_cingulate_cortex_BA24
WHR	meanRT	93973	ACTR8	Brain_Anterior_cingulate_cortex_BA24
WHR	meanRT	7086	TKT	Brain_Anterior_cingulate_cortex_BA24
WHR	meanRT	26354	GNL3	Brain_Anterior_cingulate_cortex_BA24
WHR	meanRT	375341	C3orf62	Brain_Anterior_cingulate_cortex_BA24
WHR	meanRT	51385	ZNF589	Brain_Anterior_cingulate_cortex_BA24
WHR	meanRT	55152	DALRD3	Brain_Anterior_cingulate_cortex_BA24
WHR	meanRT	4486	MST1R	Brain_Anterior_cingulate_cortex_BA24
WHR	meanRT	84126	ATRIP	Brain_Anterior_cingulate_cortex_BA24
WHR	meanRT	51517	NCKIPSD	Brain_Anterior_cingulate_cortex_BA24
WHR	meanRT	8372	HYAL3	Brain_Anterior_cingulate_cortex_BA24
WHR	meanRT	101928931	SEMA3B-AS1	Brain_Anterior_cingulate_cortex_BA24
WHR	meanRT	100506637	PRKAR2A-AS1	Brain_Anterior_cingulate_cortex_BA24
WHR	meanRT	7318	UBA7	Brain_Anterior_cingulate_cortex_BA24
WHR	meanRT	10180	RBM6	Brain_Anterior_cingulate_cortex_BA24
WHR	meanRT	24142	NAA80	Brain_Anterior_cingulate_cortex_BA24
WHR	meanRT	4485	MST1	Brain_Anterior_cingulate_cortex_BA24
WHR	meanRT	54870	QRICH1	Brain_Anterior_cingulate_cortex_BA24
WHR	meanRT	84315	MON1A	Brain_Anterior_cingulate_cortex_BA24
WHR	meanRT	11180	WDR6	Brain_Anterior_cingulate_cortex_BA24
WHR	meanRT	54681	P4HTM	Brain_Anterior_cingulate_cortex_BA24
WHR	meanRT	10201	NME6	Brain_Anterior_cingulate_cortex_BA24
WHR	meanRT	51246	SHISA5	Brain_Anterior_cingulate_cortex_BA24
WHR	meanRT	51372	TMA7	Brain_Anterior_cingulate_cortex_BA24
WHR	meanRT	29925	GMPPB	Brain_Anterior_cingulate_cortex_BA24
WHR	meanRT	51447	IP6K2	Brain_Anterior_cingulate_cortex_BA24
WHR	meanRT	7375	USP4	Brain_Anterior_cingulate_cortex_BA24
WHR	meanRT	3373	HYAL1	Brain_Anterior_cingulate_cortex_BA24
WHR	meanRT	100132677	BSN-DT	Brain_Anterior_cingulate_cortex_BA24
WHR	meanRT	993	CDC25A	Brain_Anterior_cingulate_cortex_BA24
WHR	meanRT	275	AMT	Brain_Anterior_cingulate_cortex_BA24
WHR	meanRT	2876	GPX1	Brain_Anterior_cingulate_cortex_BA24
WHR	meanRT	5210	PFKFB4	Brain_Anterior_cingulate_cortex_BA24
WHR	meanRT	63891	RNF123	Brain_Anterior_cingulate_cortex_BA24
WHR	meanRT	6728	SRP19	Brain_Anterior_cingulate_cortex_BA24
WHR	meanRT	105379127	LOC105379127	Brain_Anterior_cingulate_cortex_BA24
WHR	meanRT	64848	YTHDC2	Brain_Anterior_cingulate_cortex_BA24
WHR	meanRT	339290	LINC00667	Brain_Anterior_cingulate_cortex_BA24
WHR	meanRT	64359	NXN	Brain_Anterior_cingulate_cortex_BA24
WHR	meanRT	51763	INPP5K	Brain_Anterior_cingulate_cortex_BA24
WHR	meanRT	1398	CRK	Brain_Anterior_cingulate_cortex_BA24
WHR	meanRT	5176	SERPINF1	Brain_Anterior_cingulate_cortex_BA24
WHR	meanRT	51031	GLOD4	Brain_Anterior_cingulate_cortex_BA24
WHR	meanRT	29928	TIMM22	Brain_Anterior_cingulate_cortex_BA24
WHR	meanRT	7531	YWHAE	Brain_Anterior_cingulate_cortex_BA24
WHR	meanRT	55720	TSR1	Brain_Anterior_cingulate_cortex_BA24
WHR	meanRT	4802	NFYC	Brain_Anterior_cingulate_cortex_BA24
WHR	meanRT	100130557	NFYC-AS1	Brain_Anterior_cingulate_cortex_BA24
WHR	meanRT	1503	CTPS1	Brain_Anterior_cingulate_cortex_BA24
WHR	meanRT	22955	SCMH1	Brain_Anterior_cingulate_cortex_BA24
WHR	meanRT	83890	SPATA9	Brain_Anterior_cingulate_cortex_BA24
WHR	meanRT	100270852	RPL7P18	Brain_Anterior_cingulate_cortex_BA24
WHR	meanRT	9652	SKIC3	Brain_Anterior_cingulate_cortex_BA24
WHR	meanRT	4995	OR3A2	Brain_Anterior_cingulate_cortex_BA24
WHR	meanRT	28962	OSTM1	Brain_Anterior_cingulate_cortex_BA24
WHR	meanRT	642741	RPL3P7	Brain_Anterior_cingulate_cortex_BA24
WHR	meanRT	11231	SEC63	Brain_Anterior_cingulate_cortex_BA24
WHR	meanRT	57107	PDSS2	Brain_Anterior_cingulate_cortex_BA24
WHR	meanRT	124904288	LOC124904288	Brain_Anterior_cingulate_cortex_BA24
WHR	meanRT	25941	TPGS2	Brain_Anterior_cingulate_cortex_BA24
WHR	meanRT	79819	DNAI4	Brain_Anterior_cingulate_cortex_BA24
WHR	meanRT	400757	C1orf141	Brain_Anterior_cingulate_cortex_BA24
WHR	meanRT	55970	GNG12	Brain_Anterior_cingulate_cortex_BA24
WHR	meanRT	200132	DYNLT5	Brain_Anterior_cingulate_cortex_BA24
WHR	meanRT	102724668	DPY19L1P2	Brain_Anterior_cingulate_cortex_BA24
WHR	meanRT	5137	PDE1C	Brain_Anterior_cingulate_cortex_BA24
WHR	meanRT	79781	IQCA1	Brain_Anterior_cingulate_cortex_BA24
WHR	meanRT	217	ALDH2	Brain_Anterior_cingulate_cortex_BA24
WHR	meanRT	80024	SLC8B1	Brain_Anterior_cingulate_cortex_BA24
WHR	meanRT	10961	ERP29	Brain_Anterior_cingulate_cortex_BA24
WHR	meanRT	105369984	LINC02356	Brain_Anterior_cingulate_cortex_BA24
WHR	meanRT	4940	OAS3	Brain_Anterior_cingulate_cortex_BA24
WHR	meanRT	84934	RITA1	Brain_Anterior_cingulate_cortex_BA24
WHR	meanRT	80018	NAA25	Brain_Anterior_cingulate_cortex_BA24
WHR	meanRT	51275	MAPKAPK5-AS1	Brain_Anterior_cingulate_cortex_BA24
WHR	meanRT	89894	TMEM116	Brain_Anterior_cingulate_cortex_BA24
WHR	meanRT	6462	SHBG	Brain_Anterior_cingulate_cortex_BA24
WHR	meanRT	2256	FGF11	Brain_Anterior_cingulate_cortex_BA24
WHR	meanRT	59344	ALOXE3	Brain_Anterior_cingulate_cortex_BA24
WHR	meanRT	57555	NLGN2	Brain_Anterior_cingulate_cortex_BA24
WHR	meanRT	6154	RPL26	Brain_Anterior_cingulate_cortex_BA24
WHR	meanRT	80169	CTC1	Brain_Anterior_cingulate_cortex_BA24
WHR	meanRT	124751	KRBA2	Brain_Anterior_cingulate_cortex_BA24
WHR	meanRT	26168	SENP3	Brain_Anterior_cingulate_cortex_BA24
WHR	meanRT	8741	TNFSF13	Brain_Anterior_cingulate_cortex_BA24
WHR	meanRT	9196	KCNAB3	Brain_Anterior_cingulate_cortex_BA24
WHR	meanRT	116840	CNTROB	Brain_Anterior_cingulate_cortex_BA24
WHR	meanRT	652965	SNORA48	Brain_Anterior_cingulate_cortex_BA24
WHR	meanRT	1140	CHRNB1	Brain_Anterior_cingulate_cortex_BA24
WHR	meanRT	8711	TNK1	Brain_Anterior_cingulate_cortex_BA24
WHR	meanRT	84316	NAA38	Brain_Anterior_cingulate_cortex_BA24
WHR	meanRT	112483	SAT2	Brain_Anterior_cingulate_cortex_BA24
WHR	meanRT	100996842	MPDU1-AS1	Brain_Anterior_cingulate_cortex_BA24
WHR	meanRT	5198	PFAS	Brain_Anterior_cingulate_cortex_BA24
WHR	meanRT	6844	VAMP2	Brain_Anterior_cingulate_cortex_BA24
WHR	meanRT	8128	ST8SIA2	Brain_Anterior_cingulate_cortex_BA24
WHR	meanRT	389458	RBAKDN	Brain_Anterior_cingulate_cortex_BA24
WHR	meanRT	441191	RNF216P1	Brain_Anterior_cingulate_cortex_BA24
WHR	meanRT	221938	MMD2	Brain_Anterior_cingulate_cortex_BA24
WHR	meanRT	401303	ZNF815P	Brain_Anterior_cingulate_cortex_BA24
WHR	meanRT	645700	ZNF890P	Brain_Anterior_cingulate_cortex_BA24
WHR	meanRT	57786	RBAK	Brain_Anterior_cingulate_cortex_BA24
WHR	meanRT	222962	SLC29A4	Brain_Anterior_cingulate_cortex_BA24
WHR	meanRT	80028	FBXL18	Brain_Anterior_cingulate_cortex_BA24
WHR	meanRT	402246	OR10AH1P	Brain_Anterior_cingulate_cortex_BA24
WHR	meanRT	654231	OCM	Brain_Anterior_cingulate_cortex_BA24
WHR	meanRT	9265	CYTH3	Brain_Anterior_cingulate_cortex_BA24
WHR	meanRT	27230	SERP1	Brain_Anterior_cingulate_cortex_BA24
WHR	meanRT	101928085	ERICH6-AS1	Brain_Anterior_cingulate_cortex_BA24
WHR	meanRT	83939	EIF2A	Brain_Anterior_cingulate_cortex_BA24
WHR	meanRT	9457	FHL5	Brain_Caudate_basal_ganglia
WHR	meanRT	23376	UFL1	Brain_Caudate_basal_ganglia
WHR	meanRT	29078	NDUFAF4	Brain_Caudate_basal_ganglia
WHR	meanRT	100861530	UFL1-AS1	Brain_Caudate_basal_ganglia
WHR	meanRT	114792	KLHL32	Brain_Caudate_basal_ganglia
WHR	meanRT	285286	LINC00877	Brain_Caudate_basal_ganglia
WHR	meanRT	2850	GPR27	Brain_Caudate_basal_ganglia
WHR	meanRT	317649	EIF4E3	Brain_Caudate_basal_ganglia
WHR	meanRT	100506334	LINC00649	Brain_Caudate_basal_ganglia
WHR	meanRT	6526	SLC5A3	Brain_Caudate_basal_ganglia
WHR	meanRT	9946	CRYZL1	Brain_Caudate_basal_ganglia
WHR	meanRT	3588	IL10RB	Brain_Caudate_basal_ganglia
WHR	meanRT	6453	ITSN1	Brain_Caudate_basal_ganglia
WHR	meanRT	539	ATP5PO	Brain_Caudate_basal_ganglia
WHR	meanRT	757	TMEM50B	Brain_Caudate_basal_ganglia
WHR	meanRT	100288432	IL10RB-DT	Brain_Caudate_basal_ganglia
WHR	meanRT	8867	SYNJ1	Brain_Caudate_basal_ganglia
WHR	meanRT	3454	IFNAR1	Brain_Caudate_basal_ganglia
WHR	meanRT	2840	GPR17	Brain_Caudate_basal_ganglia
WHR	meanRT	2995	GYPC	Brain_Caudate_basal_ganglia
WHR	meanRT	274	BIN1	Brain_Caudate_basal_ganglia
WHR	meanRT	101927641	LINC01877	Brain_Caudate_basal_ganglia
WHR	meanRT	348751	FTCDNL1	Brain_Caudate_basal_ganglia
WHR	meanRT	205327	C2orf69	Brain_Caudate_basal_ganglia
WHR	meanRT	729399	SEPHS1P6	Brain_Caudate_basal_ganglia
WHR	meanRT	129450	TYW5	Brain_Caudate_basal_ganglia
WHR	meanRT	150538	SATB2-AS1	Brain_Caudate_basal_ganglia
WHR	meanRT	51690	LSM7	Brain_Caudate_basal_ganglia
WHR	meanRT	115196	ZNF554	Brain_Caudate_basal_ganglia
WHR	meanRT	124904611	LOC124904611	Brain_Caudate_basal_ganglia
WHR	meanRT	83855	KLF16	Brain_Caudate_basal_ganglia
WHR	meanRT	2788	GNG7	Brain_Caudate_basal_ganglia
WHR	meanRT	374872	PEAK3	Brain_Caudate_basal_ganglia
WHR	meanRT	148254	ZNF555	Brain_Caudate_basal_ganglia
WHR	meanRT	58492	ZNF77	Brain_Caudate_basal_ganglia
WHR	meanRT	7064	THOP1	Brain_Caudate_basal_ganglia
WHR	meanRT	126306	JSRP1	Brain_Caudate_basal_ganglia
WHR	meanRT	26517	TIMM13	Brain_Caudate_basal_ganglia
WHR	meanRT	56928	SPPL2B	Brain_Caudate_basal_ganglia
WHR	meanRT	360200	TMPRSS9	Brain_Caudate_basal_ganglia
WHR	meanRT	140	ADORA3	Brain_Caudate_basal_ganglia
WHR	meanRT	3737	KCNA2	Brain_Caudate_basal_ganglia
WHR	meanRT	3752	KCND3	Brain_Caudate_basal_ganglia
WHR	meanRT	79084	WDR77	Brain_Caudate_basal_ganglia
WHR	meanRT	106480360	UBE2FP3	Brain_Caudate_basal_ganglia
WHR	meanRT	5906	RAP1A	Brain_Caudate_basal_ganglia
WHR	meanRT	10390	CEPT1	Brain_Caudate_basal_ganglia
WHR	meanRT	128338	DRAM2	Brain_Caudate_basal_ganglia
WHR	meanRT	100506343	INKA2-AS1	Brain_Caudate_basal_ganglia
WHR	meanRT	57413	TMIGD3	Brain_Caudate_basal_ganglia
WHR	meanRT	5016	OVGP1	Brain_Caudate_basal_ganglia
WHR	meanRT	128346	C1orf162	Brain_Caudate_basal_ganglia
WHR	meanRT	28959	TMEM176B	Brain_Caudate_basal_ganglia
WHR	meanRT	653857	ACTR3C	Brain_Caudate_basal_ganglia
WHR	meanRT	170575	GIMAP1	Brain_Caudate_basal_ganglia
WHR	meanRT	105375563	REPIN1-AS1	Brain_Caudate_basal_ganglia
WHR	meanRT	51422	PRKAG2	Brain_Caudate_basal_ganglia
WHR	meanRT	11194	ABCB8	Brain_Caudate_basal_ganglia
WHR	meanRT	79970	ZNF767P	Brain_Caudate_basal_ganglia
WHR	meanRT	10922	FASTK	Brain_Caudate_basal_ganglia
WHR	meanRT	29803	REPIN1	Brain_Caudate_basal_ganglia
WHR	meanRT	65999	LRRC61	Brain_Caudate_basal_ganglia
WHR	meanRT	155038	GIMAP8	Brain_Caudate_basal_ganglia
WHR	meanRT	55365	TMEM176A	Brain_Caudate_basal_ganglia
WHR	meanRT	155051	CRYGN	Brain_Caudate_basal_ganglia
WHR	meanRT	29780	PARVB	Brain_Caudate_basal_ganglia
WHR	meanRT	85352	SHISAL1	Brain_Caudate_basal_ganglia
WHR	meanRT	55615	PRR5	Brain_Caudate_basal_ganglia
WHR	meanRT	54858	PGPEP1	Brain_Caudate_basal_ganglia
WHR	meanRT	3780	KCNN1	Brain_Caudate_basal_ganglia
WHR	meanRT	3640	INSL3	Brain_Caudate_basal_ganglia
WHR	meanRT	684	BST2	Brain_Caudate_basal_ganglia
WHR	meanRT	80726	IQCN	Brain_Caudate_basal_ganglia
WHR	meanRT	3594	IL12RB1	Brain_Caudate_basal_ganglia
WHR	meanRT	5143	PDE4C	Brain_Caudate_basal_ganglia
WHR	meanRT	115098	CCDC124	Brain_Caudate_basal_ganglia
WHR	meanRT	25804	LSM4	Brain_Caudate_basal_ganglia
WHR	meanRT	8314	BAP1	Brain_Caudate_basal_ganglia
WHR	meanRT	132160	PPM1M	Brain_Caudate_basal_ganglia
WHR	meanRT	11188	NISCH	Brain_Caudate_basal_ganglia
WHR	meanRT	3700	ITIH4	Brain_Caudate_basal_ganglia
WHR	meanRT	23166	STAB1	Brain_Caudate_basal_ganglia
WHR	meanRT	91869	RFT1	Brain_Caudate_basal_ganglia
WHR	meanRT	553148	SERBP1P3	Brain_Caudate_basal_ganglia
WHR	meanRT	6787	NEK4	Brain_Caudate_basal_ganglia
WHR	meanRT	10039	PARP3	Brain_Caudate_basal_ganglia
WHR	meanRT	57060	PCBP4	Brain_Caudate_basal_ganglia
WHR	meanRT	6159	RPL29	Brain_Caudate_basal_ganglia
WHR	meanRT	26354	GNL3	Brain_Caudate_basal_ganglia
WHR	meanRT	140921	PPP2R5CP	Brain_Caudate_basal_ganglia
WHR	meanRT	51460	SFMBT1	Brain_Caudate_basal_ganglia
WHR	meanRT	25981	DNAH1	Brain_Caudate_basal_ganglia
WHR	meanRT	93973	ACTR8	Brain_Caudate_basal_ganglia
WHR	meanRT	7086	TKT	Brain_Caudate_basal_ganglia
WHR	meanRT	29890	RBM15B	Brain_Caudate_basal_ganglia
WHR	meanRT	375346	STIMATE	Brain_Caudate_basal_ganglia
WHR	meanRT	55349	CHDH	Brain_Caudate_basal_ganglia
WHR	meanRT	51385	ZNF589	Brain_Caudate_basal_ganglia
WHR	meanRT	6988	TCTA	Brain_Caudate_basal_ganglia
WHR	meanRT	375341	C3orf62	Brain_Caudate_basal_ganglia
WHR	meanRT	10991	SLC38A3	Brain_Caudate_basal_ganglia
WHR	meanRT	10201	NME6	Brain_Caudate_basal_ganglia
WHR	meanRT	84126	ATRIP	Brain_Caudate_basal_ganglia
WHR	meanRT	25915	NDUFAF3	Brain_Caudate_basal_ganglia
WHR	meanRT	5210	PFKFB4	Brain_Caudate_basal_ganglia
WHR	meanRT	24142	NAA80	Brain_Caudate_basal_ganglia
WHR	meanRT	84276	NICN1	Brain_Caudate_basal_ganglia
WHR	meanRT	8692	HYAL2	Brain_Caudate_basal_ganglia
WHR	meanRT	101928931	SEMA3B-AS1	Brain_Caudate_basal_ganglia
WHR	meanRT	29925	GMPPB	Brain_Caudate_basal_ganglia
WHR	meanRT	3373	HYAL1	Brain_Caudate_basal_ganglia
WHR	meanRT	8372	HYAL3	Brain_Caudate_basal_ganglia
WHR	meanRT	993	CDC25A	Brain_Caudate_basal_ganglia
WHR	meanRT	4134	MAP4	Brain_Caudate_basal_ganglia
WHR	meanRT	63891	RNF123	Brain_Caudate_basal_ganglia
WHR	meanRT	100132677	BSN-DT	Brain_Caudate_basal_ganglia
WHR	meanRT	4485	MST1	Brain_Caudate_basal_ganglia
WHR	meanRT	54681	P4HTM	Brain_Caudate_basal_ganglia
WHR	meanRT	11180	WDR6	Brain_Caudate_basal_ganglia
WHR	meanRT	5576	PRKAR2A	Brain_Caudate_basal_ganglia
WHR	meanRT	7375	USP4	Brain_Caudate_basal_ganglia
WHR	meanRT	2876	GPX1	Brain_Caudate_basal_ganglia
WHR	meanRT	10180	RBM6	Brain_Caudate_basal_ganglia
WHR	meanRT	339834	IHO1	Brain_Caudate_basal_ganglia
WHR	meanRT	51372	TMA7	Brain_Caudate_basal_ganglia
WHR	meanRT	51517	NCKIPSD	Brain_Caudate_basal_ganglia
WHR	meanRT	51447	IP6K2	Brain_Caudate_basal_ganglia
WHR	meanRT	3615	IMPDH2	Brain_Caudate_basal_ganglia
WHR	meanRT	90226	UCN2	Brain_Caudate_basal_ganglia
WHR	meanRT	4486	MST1R	Brain_Caudate_basal_ganglia
WHR	meanRT	64925	CCDC71	Brain_Caudate_basal_ganglia
WHR	meanRT	275	AMT	Brain_Caudate_basal_ganglia
WHR	meanRT	1605	DAG1	Brain_Caudate_basal_ganglia
WHR	meanRT	54870	QRICH1	Brain_Caudate_basal_ganglia
WHR	meanRT	64848	YTHDC2	Brain_Caudate_basal_ganglia
WHR	meanRT	6728	SRP19	Brain_Caudate_basal_ganglia
WHR	meanRT	167227	DCP2	Brain_Caudate_basal_ganglia
WHR	meanRT	105379127	LOC105379127	Brain_Caudate_basal_ganglia
WHR	meanRT	339290	LINC00667	Brain_Caudate_basal_ganglia
WHR	meanRT	23136	EPB41L3	Brain_Caudate_basal_ganglia
WHR	meanRT	29	ABR	Brain_Caudate_basal_ganglia
WHR	meanRT	64359	NXN	Brain_Caudate_basal_ganglia
WHR	meanRT	727857	BHLHA9	Brain_Caudate_basal_ganglia
WHR	meanRT	7531	YWHAE	Brain_Caudate_basal_ganglia
WHR	meanRT	1398	CRK	Brain_Caudate_basal_ganglia
WHR	meanRT	29928	TIMM22	Brain_Caudate_basal_ganglia
WHR	meanRT	4641	MYO1C	Brain_Caudate_basal_ganglia
WHR	meanRT	1503	CTPS1	Brain_Caudate_basal_ganglia
WHR	meanRT	100130557	NFYC-AS1	Brain_Caudate_basal_ganglia
WHR	meanRT	200172	SLFNL1	Brain_Caudate_basal_ganglia
WHR	meanRT	101929901	FOXO6-AS1	Brain_Caudate_basal_ganglia
WHR	meanRT	9132	KCNQ4	Brain_Caudate_basal_ganglia
WHR	meanRT	163732	CITED4	Brain_Caudate_basal_ganglia
WHR	meanRT	317671	RFESD	Brain_Caudate_basal_ganglia
WHR	meanRT	83890	SPATA9	Brain_Caudate_basal_ganglia
WHR	meanRT	100270852	RPL7P18	Brain_Caudate_basal_ganglia
WHR	meanRT	9652	SKIC3	Brain_Caudate_basal_ganglia
WHR	meanRT	22836	RHOBTB3	Brain_Caudate_basal_ganglia
WHR	meanRT	84250	SLF1	Brain_Caudate_basal_ganglia
WHR	meanRT	4995	OR3A2	Brain_Caudate_basal_ganglia
WHR	meanRT	2309	FOXO3	Brain_Caudate_basal_ganglia
WHR	meanRT	28962	OSTM1	Brain_Caudate_basal_ganglia
WHR	meanRT	100133941	CD24	Brain_Caudate_basal_ganglia
WHR	meanRT	55084	SOBP	Brain_Caudate_basal_ganglia
WHR	meanRT	57107	PDSS2	Brain_Caudate_basal_ganglia
WHR	meanRT	124904288	LOC124904288	Brain_Caudate_basal_ganglia
WHR	meanRT	57536	KIAA1328	Brain_Caudate_basal_ganglia
WHR	meanRT	25941	TPGS2	Brain_Caudate_basal_ganglia
WHR	meanRT	79819	DNAI4	Brain_Caudate_basal_ganglia
WHR	meanRT	400757	C1orf141	Brain_Caudate_basal_ganglia
WHR	meanRT	23169	SLC35D1	Brain_Caudate_basal_ganglia
WHR	meanRT	200132	DYNLT5	Brain_Caudate_basal_ganglia
WHR	meanRT	106480778	ARL5AP3	Brain_Caudate_basal_ganglia
WHR	meanRT	57708	MIER1	Brain_Caudate_basal_ganglia
WHR	meanRT	10842	PPP1R17	Brain_Caudate_basal_ganglia
WHR	meanRT	5137	PDE1C	Brain_Caudate_basal_ganglia
WHR	meanRT	1293	COL6A3	Brain_Caudate_basal_ganglia
WHR	meanRT	79781	IQCA1	Brain_Caudate_basal_ganglia
WHR	meanRT	80018	NAA25	Brain_Caudate_basal_ganglia
WHR	meanRT	89894	TMEM116	Brain_Caudate_basal_ganglia
WHR	meanRT	102723619	ATXN2-AS	Brain_Caudate_basal_ganglia
WHR	meanRT	8550	MAPKAPK5	Brain_Caudate_basal_ganglia
WHR	meanRT	217	ALDH2	Brain_Caudate_basal_ganglia
WHR	meanRT	53373	TPCN1	Brain_Caudate_basal_ganglia
WHR	meanRT	84934	RITA1	Brain_Caudate_basal_ganglia
WHR	meanRT	80024	SLC8B1	Brain_Caudate_basal_ganglia
WHR	meanRT	100996842	MPDU1-AS1	Brain_Caudate_basal_ganglia
WHR	meanRT	6844	VAMP2	Brain_Caudate_basal_ganglia
WHR	meanRT	1107	CHD3	Brain_Caudate_basal_ganglia
WHR	meanRT	84316	NAA38	Brain_Caudate_basal_ganglia
WHR	meanRT	6665	SOX15	Brain_Caudate_basal_ganglia
WHR	meanRT	6462	SHBG	Brain_Caudate_basal_ganglia
WHR	meanRT	284023	RNF227	Brain_Caudate_basal_ganglia
WHR	meanRT	81565	NDEL1	Brain_Caudate_basal_ganglia
WHR	meanRT	482	ATP1B2	Brain_Caudate_basal_ganglia
WHR	meanRT	284114	TMEM102	Brain_Caudate_basal_ganglia
WHR	meanRT	124751	KRBA2	Brain_Caudate_basal_ganglia
WHR	meanRT	80169	CTC1	Brain_Caudate_basal_ganglia
WHR	meanRT	146754	DNAH2	Brain_Caudate_basal_ganglia
WHR	meanRT	23135	KDM6B	Brain_Caudate_basal_ganglia
WHR	meanRT	8741	TNFSF13	Brain_Caudate_basal_ganglia
WHR	meanRT	58485	TRAPPC1	Brain_Caudate_basal_ganglia
WHR	meanRT	116840	CNTROB	Brain_Caudate_basal_ganglia
WHR	meanRT	1973	EIF4A1	Brain_Caudate_basal_ganglia
WHR	meanRT	1140	CHRNB1	Brain_Caudate_basal_ganglia
WHR	meanRT	5198	PFAS	Brain_Caudate_basal_ganglia
WHR	meanRT	2256	FGF11	Brain_Caudate_basal_ganglia
WHR	meanRT	643664	SLC35G6	Brain_Caudate_basal_ganglia
WHR	meanRT	8711	TNK1	Brain_Caudate_basal_ganglia
WHR	meanRT	84314	TMEM107	Brain_Caudate_basal_ganglia
WHR	meanRT	112483	SAT2	Brain_Caudate_basal_ganglia
WHR	meanRT	4628	MYH10	Brain_Caudate_basal_ganglia
WHR	meanRT	9196	KCNAB3	Brain_Caudate_basal_ganglia
WHR	meanRT	56963	RGMA	Brain_Caudate_basal_ganglia
WHR	meanRT	4978	OPCML	Brain_Caudate_basal_ganglia
WHR	meanRT	89944	GLB1L2	Brain_Caudate_basal_ganglia
WHR	meanRT	6624	FSCN1	Brain_Caudate_basal_ganglia
WHR	meanRT	221938	MMD2	Brain_Caudate_basal_ganglia
WHR	meanRT	441191	RNF216P1	Brain_Caudate_basal_ganglia
WHR	meanRT	57786	RBAK	Brain_Caudate_basal_ganglia
WHR	meanRT	401303	ZNF815P	Brain_Caudate_basal_ganglia
WHR	meanRT	645700	ZNF890P	Brain_Caudate_basal_ganglia
WHR	meanRT	389458	RBAKDN	Brain_Caudate_basal_ganglia
WHR	meanRT	84132	USP42	Brain_Caudate_basal_ganglia
WHR	meanRT	26100	WIPI2	Brain_Caudate_basal_ganglia
WHR	meanRT	222962	SLC29A4	Brain_Caudate_basal_ganglia
WHR	meanRT	402246	OR10AH1P	Brain_Caudate_basal_ganglia
WHR	meanRT	80028	FBXL18	Brain_Caudate_basal_ganglia
WHR	meanRT	27230	SERP1	Brain_Caudate_basal_ganglia
WHR	meanRT	116933	CLRN1-AS1	Brain_Caudate_basal_ganglia
WHR	meanRT	285313	IGSF10	Brain_Caudate_basal_ganglia
WHR	meanRT	101928085	ERICH6-AS1	Brain_Caudate_basal_ganglia
WHR	meanRT	100861530	UFL1-AS1	Brain_Cerebellar_Hemisphere
WHR	meanRT	29078	NDUFAF4	Brain_Cerebellar_Hemisphere
WHR	meanRT	10690	FUT9	Brain_Cerebellar_Hemisphere
WHR	meanRT	23376	UFL1	Brain_Cerebellar_Hemisphere
WHR	meanRT	114792	KLHL32	Brain_Cerebellar_Hemisphere
WHR	meanRT	2850	GPR27	Brain_Cerebellar_Hemisphere
WHR	meanRT	9946	CRYZL1	Brain_Cerebellar_Hemisphere
WHR	meanRT	539	ATP5PO	Brain_Cerebellar_Hemisphere
WHR	meanRT	3454	IFNAR1	Brain_Cerebellar_Hemisphere
WHR	meanRT	100288432	IL10RB-DT	Brain_Cerebellar_Hemisphere
WHR	meanRT	3588	IL10RB	Brain_Cerebellar_Hemisphere
WHR	meanRT	2618	GART	Brain_Cerebellar_Hemisphere
WHR	meanRT	100506334	LINC00649	Brain_Cerebellar_Hemisphere
WHR	meanRT	757	TMEM50B	Brain_Cerebellar_Hemisphere
WHR	meanRT	3460	IFNGR2	Brain_Cerebellar_Hemisphere
WHR	meanRT	274	BIN1	Brain_Cerebellar_Hemisphere
WHR	meanRT	65072	CFLAR-AS1	Brain_Cerebellar_Hemisphere
WHR	meanRT	348751	FTCDNL1	Brain_Cerebellar_Hemisphere
WHR	meanRT	26010	SPATS2L	Brain_Cerebellar_Hemisphere
WHR	meanRT	129450	TYW5	Brain_Cerebellar_Hemisphere
WHR	meanRT	729399	SEPHS1P6	Brain_Cerebellar_Hemisphere
WHR	meanRT	56928	SPPL2B	Brain_Cerebellar_Hemisphere
WHR	meanRT	51690	LSM7	Brain_Cerebellar_Hemisphere
WHR	meanRT	645191	LINGO3	Brain_Cerebellar_Hemisphere
WHR	meanRT	53615	MBD3	Brain_Cerebellar_Hemisphere
WHR	meanRT	360200	TMPRSS9	Brain_Cerebellar_Hemisphere
WHR	meanRT	8175	SF3A2	Brain_Cerebellar_Hemisphere
WHR	meanRT	148254	ZNF555	Brain_Cerebellar_Hemisphere
WHR	meanRT	115196	ZNF554	Brain_Cerebellar_Hemisphere
WHR	meanRT	58492	ZNF77	Brain_Cerebellar_Hemisphere
WHR	meanRT	80032	ZNF556	Brain_Cerebellar_Hemisphere
WHR	meanRT	7089	TLE2	Brain_Cerebellar_Hemisphere
WHR	meanRT	26517	TIMM13	Brain_Cerebellar_Hemisphere
WHR	meanRT	7064	THOP1	Brain_Cerebellar_Hemisphere
WHR	meanRT	2788	GNG7	Brain_Cerebellar_Hemisphere
WHR	meanRT	5016	OVGP1	Brain_Cerebellar_Hemisphere
WHR	meanRT	10390	CEPT1	Brain_Cerebellar_Hemisphere
WHR	meanRT	140	ADORA3	Brain_Cerebellar_Hemisphere
WHR	meanRT	106480360	UBE2FP3	Brain_Cerebellar_Hemisphere
WHR	meanRT	100506343	INKA2-AS1	Brain_Cerebellar_Hemisphere
WHR	meanRT	128338	DRAM2	Brain_Cerebellar_Hemisphere
WHR	meanRT	515	ATP5PB	Brain_Cerebellar_Hemisphere
WHR	meanRT	5906	RAP1A	Brain_Cerebellar_Hemisphere
WHR	meanRT	128346	C1orf162	Brain_Cerebellar_Hemisphere
WHR	meanRT	11218	DDX20	Brain_Cerebellar_Hemisphere
WHR	meanRT	79961	DENND2D	Brain_Cerebellar_Hemisphere
WHR	meanRT	653857	ACTR3C	Brain_Cerebellar_Hemisphere
WHR	meanRT	285972	LINC00996	Brain_Cerebellar_Hemisphere
WHR	meanRT	3757	KCNH2	Brain_Cerebellar_Hemisphere
WHR	meanRT	65999	LRRC61	Brain_Cerebellar_Hemisphere
WHR	meanRT	6522	SLC4A2	Brain_Cerebellar_Hemisphere
WHR	meanRT	285973	ATG9B	Brain_Cerebellar_Hemisphere
WHR	meanRT	10922	FASTK	Brain_Cerebellar_Hemisphere
WHR	meanRT	116988	AGAP3	Brain_Cerebellar_Hemisphere
WHR	meanRT	26157	GIMAP2	Brain_Cerebellar_Hemisphere
WHR	meanRT	2636	GBX1	Brain_Cerebellar_Hemisphere
WHR	meanRT	728743	LOC728743	Brain_Cerebellar_Hemisphere
WHR	meanRT	9311	ASIC3	Brain_Cerebellar_Hemisphere
WHR	meanRT	55365	TMEM176A	Brain_Cerebellar_Hemisphere
WHR	meanRT	84247	RTL6	Brain_Cerebellar_Hemisphere
WHR	meanRT	85352	SHISAL1	Brain_Cerebellar_Hemisphere
WHR	meanRT	25813	SAMM50	Brain_Cerebellar_Hemisphere
WHR	meanRT	29780	PARVB	Brain_Cerebellar_Hemisphere
WHR	meanRT	54858	PGPEP1	Brain_Cerebellar_Hemisphere
WHR	meanRT	3640	INSL3	Brain_Cerebellar_Hemisphere
WHR	meanRT	3727	JUND	Brain_Cerebellar_Hemisphere
WHR	meanRT	80726	IQCN	Brain_Cerebellar_Hemisphere
WHR	meanRT	3718	JAK3	Brain_Cerebellar_Hemisphere
WHR	meanRT	23149	FCHO1	Brain_Cerebellar_Hemisphere
WHR	meanRT	115098	CCDC124	Brain_Cerebellar_Hemisphere
WHR	meanRT	79036	KXD1	Brain_Cerebellar_Hemisphere
WHR	meanRT	6528	SLC5A5	Brain_Cerebellar_Hemisphere
WHR	meanRT	56920	SEMA3G	Brain_Cerebellar_Hemisphere
WHR	meanRT	25864	ABHD14A	Brain_Cerebellar_Hemisphere
WHR	meanRT	375346	STIMATE	Brain_Cerebellar_Hemisphere
WHR	meanRT	25981	DNAH1	Brain_Cerebellar_Hemisphere
WHR	meanRT	3700	ITIH4	Brain_Cerebellar_Hemisphere
WHR	meanRT	553148	SERBP1P3	Brain_Cerebellar_Hemisphere
WHR	meanRT	55540	IL17RB	Brain_Cerebellar_Hemisphere
WHR	meanRT	11344	TWF2	Brain_Cerebellar_Hemisphere
WHR	meanRT	91869	RFT1	Brain_Cerebellar_Hemisphere
WHR	meanRT	51460	SFMBT1	Brain_Cerebellar_Hemisphere
WHR	meanRT	7134	TNNC1	Brain_Cerebellar_Hemisphere
WHR	meanRT	6159	RPL29	Brain_Cerebellar_Hemisphere
WHR	meanRT	10039	PARP3	Brain_Cerebellar_Hemisphere
WHR	meanRT	57060	PCBP4	Brain_Cerebellar_Hemisphere
WHR	meanRT	3697	ITIH1	Brain_Cerebellar_Hemisphere
WHR	meanRT	26354	GNL3	Brain_Cerebellar_Hemisphere
WHR	meanRT	132160	PPM1M	Brain_Cerebellar_Hemisphere
WHR	meanRT	93973	ACTR8	Brain_Cerebellar_Hemisphere
WHR	meanRT	54106	TLR9	Brain_Cerebellar_Hemisphere
WHR	meanRT	64943	NT5DC2	Brain_Cerebellar_Hemisphere
WHR	meanRT	6787	NEK4	Brain_Cerebellar_Hemisphere
WHR	meanRT	23166	STAB1	Brain_Cerebellar_Hemisphere
WHR	meanRT	389125	MUSTN1	Brain_Cerebellar_Hemisphere
WHR	meanRT	101929054	TWF2-DT	Brain_Cerebellar_Hemisphere
WHR	meanRT	55349	CHDH	Brain_Cerebellar_Hemisphere
WHR	meanRT	7086	TKT	Brain_Cerebellar_Hemisphere
WHR	meanRT	132158	GLYCTK	Brain_Cerebellar_Hemisphere
WHR	meanRT	58515	SELENOK	Brain_Cerebellar_Hemisphere
WHR	meanRT	51385	ZNF589	Brain_Cerebellar_Hemisphere
WHR	meanRT	359761	MRPS18AP1	Brain_Cerebellar_Hemisphere
WHR	meanRT	285231	FBXW12	Brain_Cerebellar_Hemisphere
WHR	meanRT	51246	SHISA5	Brain_Cerebellar_Hemisphere
WHR	meanRT	54870	QRICH1	Brain_Cerebellar_Hemisphere
WHR	meanRT	6988	TCTA	Brain_Cerebellar_Hemisphere
WHR	meanRT	2876	GPX1	Brain_Cerebellar_Hemisphere
WHR	meanRT	8372	HYAL3	Brain_Cerebellar_Hemisphere
WHR	meanRT	24142	NAA80	Brain_Cerebellar_Hemisphere
WHR	meanRT	4486	MST1R	Brain_Cerebellar_Hemisphere
WHR	meanRT	106480739	RHOA-IT1	Brain_Cerebellar_Hemisphere
WHR	meanRT	4485	MST1	Brain_Cerebellar_Hemisphere
WHR	meanRT	3615	IMPDH2	Brain_Cerebellar_Hemisphere
WHR	meanRT	51161	C3orf18	Brain_Cerebellar_Hemisphere
WHR	meanRT	10641	NPRL2	Brain_Cerebellar_Hemisphere
WHR	meanRT	2771	GNAI2	Brain_Cerebellar_Hemisphere
WHR	meanRT	100129060	SEMA3F-AS1	Brain_Cerebellar_Hemisphere
WHR	meanRT	5210	PFKFB4	Brain_Cerebellar_Hemisphere
WHR	meanRT	10201	NME6	Brain_Cerebellar_Hemisphere
WHR	meanRT	29925	GMPPB	Brain_Cerebellar_Hemisphere
WHR	meanRT	993	CDC25A	Brain_Cerebellar_Hemisphere
WHR	meanRT	11186	RASSF1	Brain_Cerebellar_Hemisphere
WHR	meanRT	10180	RBM6	Brain_Cerebellar_Hemisphere
WHR	meanRT	84126	ATRIP	Brain_Cerebellar_Hemisphere
WHR	meanRT	51517	NCKIPSD	Brain_Cerebellar_Hemisphere
WHR	meanRT	22973	LAMB2P1	Brain_Cerebellar_Hemisphere
WHR	meanRT	389119	INKA1	Brain_Cerebellar_Hemisphere
WHR	meanRT	25915	NDUFAF3	Brain_Cerebellar_Hemisphere
WHR	meanRT	64925	CCDC71	Brain_Cerebellar_Hemisphere
WHR	meanRT	6405	SEMA3F	Brain_Cerebellar_Hemisphere
WHR	meanRT	9807	IP6K1	Brain_Cerebellar_Hemisphere
WHR	meanRT	55152	DALRD3	Brain_Cerebellar_Hemisphere
WHR	meanRT	51372	TMA7	Brain_Cerebellar_Hemisphere
WHR	meanRT	51447	IP6K2	Brain_Cerebellar_Hemisphere
WHR	meanRT	63891	RNF123	Brain_Cerebellar_Hemisphere
WHR	meanRT	100132677	BSN-DT	Brain_Cerebellar_Hemisphere
WHR	meanRT	10181	RBM5	Brain_Cerebellar_Hemisphere
WHR	meanRT	1605	DAG1	Brain_Cerebellar_Hemisphere
WHR	meanRT	375341	C3orf62	Brain_Cerebellar_Hemisphere
WHR	meanRT	275	AMT	Brain_Cerebellar_Hemisphere
WHR	meanRT	54681	P4HTM	Brain_Cerebellar_Hemisphere
WHR	meanRT	11180	WDR6	Brain_Cerebellar_Hemisphere
WHR	meanRT	167227	DCP2	Brain_Cerebellar_Hemisphere
WHR	meanRT	64848	YTHDC2	Brain_Cerebellar_Hemisphere
WHR	meanRT	642597	AKAIN1	Brain_Cerebellar_Hemisphere
WHR	meanRT	339290	LINC00667	Brain_Cerebellar_Hemisphere
WHR	meanRT	23136	EPB41L3	Brain_Cerebellar_Hemisphere
WHR	meanRT	147525	LINC00526	Brain_Cerebellar_Hemisphere
WHR	meanRT	51763	INPP5K	Brain_Cerebellar_Hemisphere
WHR	meanRT	4641	MYO1C	Brain_Cerebellar_Hemisphere
WHR	meanRT	1398	CRK	Brain_Cerebellar_Hemisphere
WHR	meanRT	29928	TIMM22	Brain_Cerebellar_Hemisphere
WHR	meanRT	7531	YWHAE	Brain_Cerebellar_Hemisphere
WHR	meanRT	29	ABR	Brain_Cerebellar_Hemisphere
WHR	meanRT	1503	CTPS1	Brain_Cerebellar_Hemisphere
WHR	meanRT	200172	SLFNL1	Brain_Cerebellar_Hemisphere
WHR	meanRT	100132074	FOXO6	Brain_Cerebellar_Hemisphere
WHR	meanRT	4802	NFYC	Brain_Cerebellar_Hemisphere
WHR	meanRT	163732	CITED4	Brain_Cerebellar_Hemisphere
WHR	meanRT	100130557	NFYC-AS1	Brain_Cerebellar_Hemisphere
WHR	meanRT	100873257	MTND5P12	Brain_Cerebellar_Hemisphere
WHR	meanRT	22836	RHOBTB3	Brain_Cerebellar_Hemisphere
WHR	meanRT	317671	RFESD	Brain_Cerebellar_Hemisphere
WHR	meanRT	100270852	RPL7P18	Brain_Cerebellar_Hemisphere
WHR	meanRT	153643	FAM81B	Brain_Cerebellar_Hemisphere
WHR	meanRT	285600	KIAA0825	Brain_Cerebellar_Hemisphere
WHR	meanRT	153642	ARSK	Brain_Cerebellar_Hemisphere
WHR	meanRT	84250	SLF1	Brain_Cerebellar_Hemisphere
WHR	meanRT	100420911	RTRAFP2	Brain_Cerebellar_Hemisphere
WHR	meanRT	9652	SKIC3	Brain_Cerebellar_Hemisphere
WHR	meanRT	79772	MCTP1	Brain_Cerebellar_Hemisphere
WHR	meanRT	8392	OR3A3	Brain_Cerebellar_Hemisphere
WHR	meanRT	55720	TSR1	Brain_Cerebellar_Hemisphere
WHR	meanRT	23108	RAP1GAP2	Brain_Cerebellar_Hemisphere
WHR	meanRT	7442	TRPV1	Brain_Cerebellar_Hemisphere
WHR	meanRT	84690	SPATA22	Brain_Cerebellar_Hemisphere
WHR	meanRT	246269	AFG1L	Brain_Cerebellar_Hemisphere
WHR	meanRT	28962	OSTM1	Brain_Cerebellar_Hemisphere
WHR	meanRT	2309	FOXO3	Brain_Cerebellar_Hemisphere
WHR	meanRT	387111	LINC00222	Brain_Cerebellar_Hemisphere
WHR	meanRT	57673	BEND3	Brain_Cerebellar_Hemisphere
WHR	meanRT	124904288	LOC124904288	Brain_Cerebellar_Hemisphere
WHR	meanRT	25941	TPGS2	Brain_Cerebellar_Hemisphere
WHR	meanRT	200132	DYNLT5	Brain_Cerebellar_Hemisphere
WHR	meanRT	84251	SGIP1	Brain_Cerebellar_Hemisphere
WHR	meanRT	23169	SLC35D1	Brain_Cerebellar_Hemisphere
WHR	meanRT	57708	MIER1	Brain_Cerebellar_Hemisphere
WHR	meanRT	102724668	DPY19L1P2	Brain_Cerebellar_Hemisphere
WHR	meanRT	10842	PPP1R17	Brain_Cerebellar_Hemisphere
WHR	meanRT	358	AQP1	Brain_Cerebellar_Hemisphere
WHR	meanRT	10920	COPS8	Brain_Cerebellar_Hemisphere
WHR	meanRT	79781	IQCA1	Brain_Cerebellar_Hemisphere
WHR	meanRT	22895	RPH3A	Brain_Cerebellar_Hemisphere
WHR	meanRT	53373	TPCN1	Brain_Cerebellar_Hemisphere
WHR	meanRT	283450	HECTD4	Brain_Cerebellar_Hemisphere
WHR	meanRT	6128	RPL6	Brain_Cerebellar_Hemisphere
WHR	meanRT	80018	NAA25	Brain_Cerebellar_Hemisphere
WHR	meanRT	1840	DTX1	Brain_Cerebellar_Hemisphere
WHR	meanRT	89894	TMEM116	Brain_Cerebellar_Hemisphere
WHR	meanRT	10906	TRAFD1	Brain_Cerebellar_Hemisphere
WHR	meanRT	8550	MAPKAPK5	Brain_Cerebellar_Hemisphere
WHR	meanRT	100420505	ADAM1B	Brain_Cerebellar_Hemisphere
WHR	meanRT	217	ALDH2	Brain_Cerebellar_Hemisphere
WHR	meanRT	84934	RITA1	Brain_Cerebellar_Hemisphere
WHR	meanRT	79039	DDX54	Brain_Cerebellar_Hemisphere
WHR	meanRT	5198	PFAS	Brain_Cerebellar_Hemisphere
WHR	meanRT	6844	VAMP2	Brain_Cerebellar_Hemisphere
WHR	meanRT	9196	KCNAB3	Brain_Cerebellar_Hemisphere
WHR	meanRT	284023	RNF227	Brain_Cerebellar_Hemisphere
WHR	meanRT	1140	CHRNB1	Brain_Cerebellar_Hemisphere
WHR	meanRT	482	ATP1B2	Brain_Cerebellar_Hemisphere
WHR	meanRT	124751	KRBA2	Brain_Cerebellar_Hemisphere
WHR	meanRT	9526	MPDU1	Brain_Cerebellar_Hemisphere
WHR	meanRT	80169	CTC1	Brain_Cerebellar_Hemisphere
WHR	meanRT	84314	TMEM107	Brain_Cerebellar_Hemisphere
WHR	meanRT	26168	SENP3	Brain_Cerebellar_Hemisphere
WHR	meanRT	146754	DNAH2	Brain_Cerebellar_Hemisphere
WHR	meanRT	84667	HES7	Brain_Cerebellar_Hemisphere
WHR	meanRT	1949	EFNB3	Brain_Cerebellar_Hemisphere
WHR	meanRT	116840	CNTROB	Brain_Cerebellar_Hemisphere
WHR	meanRT	399512	SLC25A35	Brain_Cerebellar_Hemisphere
WHR	meanRT	8742	TNFSF12	Brain_Cerebellar_Hemisphere
WHR	meanRT	1107	CHD3	Brain_Cerebellar_Hemisphere
WHR	meanRT	112483	SAT2	Brain_Cerebellar_Hemisphere
WHR	meanRT	100996842	MPDU1-AS1	Brain_Cerebellar_Hemisphere
WHR	meanRT	968	CD68	Brain_Cerebellar_Hemisphere
WHR	meanRT	56963	RGMA	Brain_Cerebellar_Hemisphere
WHR	meanRT	4978	OPCML	Brain_Cerebellar_Hemisphere
WHR	meanRT	54476	RNF216	Brain_Cerebellar_Hemisphere
WHR	meanRT	401303	ZNF815P	Brain_Cerebellar_Hemisphere
WHR	meanRT	221938	MMD2	Brain_Cerebellar_Hemisphere
WHR	meanRT	389458	RBAKDN	Brain_Cerebellar_Hemisphere
WHR	meanRT	221937	FOXK1	Brain_Cerebellar_Hemisphere
WHR	meanRT	441191	RNF216P1	Brain_Cerebellar_Hemisphere
WHR	meanRT	645700	ZNF890P	Brain_Cerebellar_Hemisphere
WHR	meanRT	9265	CYTH3	Brain_Cerebellar_Hemisphere
WHR	meanRT	80028	FBXL18	Brain_Cerebellar_Hemisphere
WHR	meanRT	654231	OCM	Brain_Cerebellar_Hemisphere
WHR	meanRT	26100	WIPI2	Brain_Cerebellar_Hemisphere
WHR	meanRT	6624	FSCN1	Brain_Cerebellar_Hemisphere
WHR	meanRT	57786	RBAK	Brain_Cerebellar_Hemisphere
WHR	meanRT	101928085	ERICH6-AS1	Brain_Cerebellar_Hemisphere
WHR	meanRT	29909	GPR171	Brain_Cerebellar_Hemisphere
WHR	meanRT	116931	MED12L	Brain_Cerebellar_Hemisphere
WHR	meanRT	83939	EIF2A	Brain_Cerebellar_Hemisphere
WHR	meanRT	51714	SELENOT	Brain_Cerebellar_Hemisphere
WHR	meanRT	29078	NDUFAF4	Brain_Cerebellum
WHR	meanRT	10690	FUT9	Brain_Cerebellum
WHR	meanRT	23376	UFL1	Brain_Cerebellum
WHR	meanRT	114792	KLHL32	Brain_Cerebellum
WHR	meanRT	2850	GPR27	Brain_Cerebellum
WHR	meanRT	3454	IFNAR1	Brain_Cerebellum
WHR	meanRT	539	ATP5PO	Brain_Cerebellum
WHR	meanRT	100288432	IL10RB-DT	Brain_Cerebellum
WHR	meanRT	10215	OLIG2	Brain_Cerebellum
WHR	meanRT	6453	ITSN1	Brain_Cerebellum
WHR	meanRT	757	TMEM50B	Brain_Cerebellum
WHR	meanRT	2618	GART	Brain_Cerebellum
WHR	meanRT	3460	IFNGR2	Brain_Cerebellum
WHR	meanRT	3588	IL10RB	Brain_Cerebellum
WHR	meanRT	274	BIN1	Brain_Cerebellum
WHR	meanRT	729399	SEPHS1P6	Brain_Cerebellum
WHR	meanRT	129450	TYW5	Brain_Cerebellum
WHR	meanRT	26010	SPATS2L	Brain_Cerebellum
WHR	meanRT	348751	FTCDNL1	Brain_Cerebellum
WHR	meanRT	56928	SPPL2B	Brain_Cerebellum
WHR	meanRT	645191	LINGO3	Brain_Cerebellum
WHR	meanRT	79816	TLE6	Brain_Cerebellum
WHR	meanRT	4616	GADD45B	Brain_Cerebellum
WHR	meanRT	7064	THOP1	Brain_Cerebellum
WHR	meanRT	115196	ZNF554	Brain_Cerebellum
WHR	meanRT	2788	GNG7	Brain_Cerebellum
WHR	meanRT	58492	ZNF77	Brain_Cerebellum
WHR	meanRT	148254	ZNF555	Brain_Cerebellum
WHR	meanRT	80032	ZNF556	Brain_Cerebellum
WHR	meanRT	374872	PEAK3	Brain_Cerebellum
WHR	meanRT	51690	LSM7	Brain_Cerebellum
WHR	meanRT	26517	TIMM13	Brain_Cerebellum
WHR	meanRT	360200	TMPRSS9	Brain_Cerebellum
WHR	meanRT	10390	CEPT1	Brain_Cerebellum
WHR	meanRT	105378909	LINC02884	Brain_Cerebellum
WHR	meanRT	55924	INKA2	Brain_Cerebellum
WHR	meanRT	128338	DRAM2	Brain_Cerebellum
WHR	meanRT	140	ADORA3	Brain_Cerebellum
WHR	meanRT	11218	DDX20	Brain_Cerebellum
WHR	meanRT	5906	RAP1A	Brain_Cerebellum
WHR	meanRT	106480360	UBE2FP3	Brain_Cerebellum
WHR	meanRT	170575	GIMAP1	Brain_Cerebellum
WHR	meanRT	116988	AGAP3	Brain_Cerebellum
WHR	meanRT	3757	KCNH2	Brain_Cerebellum
WHR	meanRT	11194	ABCB8	Brain_Cerebellum
WHR	meanRT	65999	LRRC61	Brain_Cerebellum
WHR	meanRT	285973	ATG9B	Brain_Cerebellum
WHR	meanRT	10922	FASTK	Brain_Cerebellum
WHR	meanRT	6522	SLC4A2	Brain_Cerebellum
WHR	meanRT	728743	LOC728743	Brain_Cerebellum
WHR	meanRT	9311	ASIC3	Brain_Cerebellum
WHR	meanRT	155038	GIMAP8	Brain_Cerebellum
WHR	meanRT	55365	TMEM176A	Brain_Cerebellum
WHR	meanRT	6604	SMARCD3	Brain_Cerebellum
WHR	meanRT	28959	TMEM176B	Brain_Cerebellum
WHR	meanRT	55340	GIMAP5	Brain_Cerebellum
WHR	meanRT	2192	FBLN1	Brain_Cerebellum
WHR	meanRT	84247	RTL6	Brain_Cerebellum
WHR	meanRT	107985564	NA	Brain_Cerebellum
WHR	meanRT	29780	PARVB	Brain_Cerebellum
WHR	meanRT	54858	PGPEP1	Brain_Cerebellum
WHR	meanRT	80726	IQCN	Brain_Cerebellum
WHR	meanRT	3640	INSL3	Brain_Cerebellum
WHR	meanRT	3718	JAK3	Brain_Cerebellum
WHR	meanRT	5864	RAB3A	Brain_Cerebellum
WHR	meanRT	23149	FCHO1	Brain_Cerebellum
WHR	meanRT	6528	SLC5A5	Brain_Cerebellum
WHR	meanRT	115098	CCDC124	Brain_Cerebellum
WHR	meanRT	6142	RPL18A	Brain_Cerebellum
WHR	meanRT	375346	STIMATE	Brain_Cerebellum
WHR	meanRT	25864	ABHD14A	Brain_Cerebellum
WHR	meanRT	25981	DNAH1	Brain_Cerebellum
WHR	meanRT	132158	GLYCTK	Brain_Cerebellum
WHR	meanRT	55193	PBRM1	Brain_Cerebellum
WHR	meanRT	54106	TLR9	Brain_Cerebellum
WHR	meanRT	3700	ITIH4	Brain_Cerebellum
WHR	meanRT	64943	NT5DC2	Brain_Cerebellum
WHR	meanRT	10039	PARP3	Brain_Cerebellum
WHR	meanRT	91869	RFT1	Brain_Cerebellum
WHR	meanRT	553148	SERBP1P3	Brain_Cerebellum
WHR	meanRT	93973	ACTR8	Brain_Cerebellum
WHR	meanRT	95	ACY1	Brain_Cerebellum
WHR	meanRT	6787	NEK4	Brain_Cerebellum
WHR	meanRT	776	CACNA1D	Brain_Cerebellum
WHR	meanRT	57060	PCBP4	Brain_Cerebellum
WHR	meanRT	6159	RPL29	Brain_Cerebellum
WHR	meanRT	11344	TWF2	Brain_Cerebellum
WHR	meanRT	23166	STAB1	Brain_Cerebellum
WHR	meanRT	55540	IL17RB	Brain_Cerebellum
WHR	meanRT	56920	SEMA3G	Brain_Cerebellum
WHR	meanRT	389125	MUSTN1	Brain_Cerebellum
WHR	meanRT	58515	SELENOK	Brain_Cerebellum
WHR	meanRT	26354	GNL3	Brain_Cerebellum
WHR	meanRT	7086	TKT	Brain_Cerebellum
WHR	meanRT	7134	TNNC1	Brain_Cerebellum
WHR	meanRT	132160	PPM1M	Brain_Cerebellum
WHR	meanRT	51460	SFMBT1	Brain_Cerebellum
WHR	meanRT	55349	CHDH	Brain_Cerebellum
WHR	meanRT	275	AMT	Brain_Cerebellum
WHR	meanRT	51385	ZNF589	Brain_Cerebellum
WHR	meanRT	359761	MRPS18AP1	Brain_Cerebellum
WHR	meanRT	3373	HYAL1	Brain_Cerebellum
WHR	meanRT	375341	C3orf62	Brain_Cerebellum
WHR	meanRT	200942	KLHDC8B	Brain_Cerebellum
WHR	meanRT	90226	UCN2	Brain_Cerebellum
WHR	meanRT	25915	NDUFAF3	Brain_Cerebellum
WHR	meanRT	8372	HYAL3	Brain_Cerebellum
WHR	meanRT	24142	NAA80	Brain_Cerebellum
WHR	meanRT	101928931	SEMA3B-AS1	Brain_Cerebellum
WHR	meanRT	3913	LAMB2	Brain_Cerebellum
WHR	meanRT	10991	SLC38A3	Brain_Cerebellum
WHR	meanRT	84126	ATRIP	Brain_Cerebellum
WHR	meanRT	100775107	RBM5-AS1	Brain_Cerebellum
WHR	meanRT	29925	GMPPB	Brain_Cerebellum
WHR	meanRT	11186	RASSF1	Brain_Cerebellum
WHR	meanRT	7866	IFRD2	Brain_Cerebellum
WHR	meanRT	10201	NME6	Brain_Cerebellum
WHR	meanRT	100506637	PRKAR2A-AS1	Brain_Cerebellum
WHR	meanRT	993	CDC25A	Brain_Cerebellum
WHR	meanRT	5210	PFKFB4	Brain_Cerebellum
WHR	meanRT	84276	NICN1	Brain_Cerebellum
WHR	meanRT	10180	RBM6	Brain_Cerebellum
WHR	meanRT	4486	MST1R	Brain_Cerebellum
WHR	meanRT	22973	LAMB2P1	Brain_Cerebellum
WHR	meanRT	10425	ARIH2	Brain_Cerebellum
WHR	meanRT	389119	INKA1	Brain_Cerebellum
WHR	meanRT	54870	QRICH1	Brain_Cerebellum
WHR	meanRT	51372	TMA7	Brain_Cerebellum
WHR	meanRT	63891	RNF123	Brain_Cerebellum
WHR	meanRT	51517	NCKIPSD	Brain_Cerebellum
WHR	meanRT	64925	CCDC71	Brain_Cerebellum
WHR	meanRT	54681	P4HTM	Brain_Cerebellum
WHR	meanRT	2876	GPX1	Brain_Cerebellum
WHR	meanRT	51246	SHISA5	Brain_Cerebellum
WHR	meanRT	51447	IP6K2	Brain_Cerebellum
WHR	meanRT	10869	USP19	Brain_Cerebellum
WHR	meanRT	11180	WDR6	Brain_Cerebellum
WHR	meanRT	100132677	BSN-DT	Brain_Cerebellum
WHR	meanRT	285231	FBXW12	Brain_Cerebellum
WHR	meanRT	4485	MST1	Brain_Cerebellum
WHR	meanRT	55152	DALRD3	Brain_Cerebellum
WHR	meanRT	7905	REEP5	Brain_Cerebellum
WHR	meanRT	4163	MCC	Brain_Cerebellum
WHR	meanRT	167227	DCP2	Brain_Cerebellum
WHR	meanRT	64848	YTHDC2	Brain_Cerebellum
WHR	meanRT	642597	AKAIN1	Brain_Cerebellum
WHR	meanRT	339290	LINC00667	Brain_Cerebellum
WHR	meanRT	23136	EPB41L3	Brain_Cerebellum
WHR	meanRT	147525	LINC00526	Brain_Cerebellum
WHR	meanRT	7531	YWHAE	Brain_Cerebellum
WHR	meanRT	727857	BHLHA9	Brain_Cerebellum
WHR	meanRT	51763	INPP5K	Brain_Cerebellum
WHR	meanRT	29928	TIMM22	Brain_Cerebellum
WHR	meanRT	29	ABR	Brain_Cerebellum
WHR	meanRT	51031	GLOD4	Brain_Cerebellum
WHR	meanRT	50628	GEMIN4	Brain_Cerebellum
WHR	meanRT	200172	SLFNL1	Brain_Cerebellum
WHR	meanRT	100132074	FOXO6	Brain_Cerebellum
WHR	meanRT	9132	KCNQ4	Brain_Cerebellum
WHR	meanRT	1503	CTPS1	Brain_Cerebellum
WHR	meanRT	163732	CITED4	Brain_Cerebellum
WHR	meanRT	100130557	NFYC-AS1	Brain_Cerebellum
WHR	meanRT	4802	NFYC	Brain_Cerebellum
WHR	meanRT	153642	ARSK	Brain_Cerebellum
WHR	meanRT	79772	MCTP1	Brain_Cerebellum
WHR	meanRT	285600	KIAA0825	Brain_Cerebellum
WHR	meanRT	22836	RHOBTB3	Brain_Cerebellum
WHR	meanRT	100420911	RTRAFP2	Brain_Cerebellum
WHR	meanRT	317671	RFESD	Brain_Cerebellum
WHR	meanRT	100270852	RPL7P18	Brain_Cerebellum
WHR	meanRT	153643	FAM81B	Brain_Cerebellum
WHR	meanRT	4995	OR3A2	Brain_Cerebellum
WHR	meanRT	84690	SPATA22	Brain_Cerebellum
WHR	meanRT	23108	RAP1GAP2	Brain_Cerebellum
WHR	meanRT	101927911	LOC101927911	Brain_Cerebellum
WHR	meanRT	28962	OSTM1	Brain_Cerebellum
WHR	meanRT	246269	AFG1L	Brain_Cerebellum
WHR	meanRT	387111	LINC00222	Brain_Cerebellum
WHR	meanRT	124904288	LOC124904288	Brain_Cerebellum
WHR	meanRT	25941	TPGS2	Brain_Cerebellum
WHR	meanRT	84251	SGIP1	Brain_Cerebellum
WHR	meanRT	57708	MIER1	Brain_Cerebellum
WHR	meanRT	23169	SLC35D1	Brain_Cerebellum
WHR	meanRT	200132	DYNLT5	Brain_Cerebellum
WHR	meanRT	5137	PDE1C	Brain_Cerebellum
WHR	meanRT	79781	IQCA1	Brain_Cerebellum
WHR	meanRT	64284	RAB17	Brain_Cerebellum
WHR	meanRT	22895	RPH3A	Brain_Cerebellum
WHR	meanRT	217	ALDH2	Brain_Cerebellum
WHR	meanRT	10906	TRAFD1	Brain_Cerebellum
WHR	meanRT	1840	DTX1	Brain_Cerebellum
WHR	meanRT	100420505	ADAM1B	Brain_Cerebellum
WHR	meanRT	80018	NAA25	Brain_Cerebellum
WHR	meanRT	283450	HECTD4	Brain_Cerebellum
WHR	meanRT	84934	RITA1	Brain_Cerebellum
WHR	meanRT	8550	MAPKAPK5	Brain_Cerebellum
WHR	meanRT	53373	TPCN1	Brain_Cerebellum
WHR	meanRT	10993	SDS	Brain_Cerebellum
WHR	meanRT	59344	ALOXE3	Brain_Cerebellum
WHR	meanRT	116840	CNTROB	Brain_Cerebellum
WHR	meanRT	9196	KCNAB3	Brain_Cerebellum
WHR	meanRT	8742	TNFSF12	Brain_Cerebellum
WHR	meanRT	84667	HES7	Brain_Cerebellum
WHR	meanRT	1140	CHRNB1	Brain_Cerebellum
WHR	meanRT	1949	EFNB3	Brain_Cerebellum
WHR	meanRT	652966	SNORD10	Brain_Cerebellum
WHR	meanRT	482	ATP1B2	Brain_Cerebellum
WHR	meanRT	124751	KRBA2	Brain_Cerebellum
WHR	meanRT	80169	CTC1	Brain_Cerebellum
WHR	meanRT	5198	PFAS	Brain_Cerebellum
WHR	meanRT	399512	SLC25A35	Brain_Cerebellum
WHR	meanRT	146754	DNAH2	Brain_Cerebellum
WHR	meanRT	1107	CHD3	Brain_Cerebellum
WHR	meanRT	84316	NAA38	Brain_Cerebellum
WHR	meanRT	23135	KDM6B	Brain_Cerebellum
WHR	meanRT	643664	SLC35G6	Brain_Cerebellum
WHR	meanRT	6844	VAMP2	Brain_Cerebellum
WHR	meanRT	112483	SAT2	Brain_Cerebellum
WHR	meanRT	100996842	MPDU1-AS1	Brain_Cerebellum
WHR	meanRT	968	CD68	Brain_Cerebellum
WHR	meanRT	284023	RNF227	Brain_Cerebellum
WHR	meanRT	56963	RGMA	Brain_Cerebellum
WHR	meanRT	100507217	CHASERR	Brain_Cerebellum
WHR	meanRT	4978	OPCML	Brain_Cerebellum
WHR	meanRT	401303	ZNF815P	Brain_Cerebellum
WHR	meanRT	221938	MMD2	Brain_Cerebellum
WHR	meanRT	57786	RBAK	Brain_Cerebellum
WHR	meanRT	54476	RNF216	Brain_Cerebellum
WHR	meanRT	645700	ZNF890P	Brain_Cerebellum
WHR	meanRT	6624	FSCN1	Brain_Cerebellum
WHR	meanRT	389458	RBAKDN	Brain_Cerebellum
WHR	meanRT	441191	RNF216P1	Brain_Cerebellum
WHR	meanRT	101928085	ERICH6-AS1	Brain_Cerebellum
WHR	meanRT	83939	EIF2A	Brain_Cerebellum
WHR	meanRT	27230	SERP1	Brain_Cerebellum
WHR	meanRT	116931	MED12L	Brain_Cerebellum
WHR	meanRT	51714	SELENOT	Brain_Cerebellum
WHR	meanRT	253714	MMS22L	Brain_Cortex
WHR	meanRT	29078	NDUFAF4	Brain_Cortex
WHR	meanRT	100861530	UFL1-AS1	Brain_Cortex
WHR	meanRT	114792	KLHL32	Brain_Cortex
WHR	meanRT	23376	UFL1	Brain_Cortex
WHR	meanRT	27086	FOXP1	Brain_Cortex
WHR	meanRT	151987	PPP4R2	Brain_Cortex
WHR	meanRT	285286	LINC00877	Brain_Cortex
WHR	meanRT	2850	GPR27	Brain_Cortex
WHR	meanRT	54943	DNAJC28	Brain_Cortex
WHR	meanRT	10215	OLIG2	Brain_Cortex
WHR	meanRT	100506334	LINC00649	Brain_Cortex
WHR	meanRT	3454	IFNAR1	Brain_Cortex
WHR	meanRT	100288432	IL10RB-DT	Brain_Cortex
WHR	meanRT	539	ATP5PO	Brain_Cortex
WHR	meanRT	3460	IFNGR2	Brain_Cortex
WHR	meanRT	1827	RCAN1	Brain_Cortex
WHR	meanRT	757	TMEM50B	Brain_Cortex
WHR	meanRT	729399	SEPHS1P6	Brain_Cortex
WHR	meanRT	205327	C2orf69	Brain_Cortex
WHR	meanRT	101927641	LINC01877	Brain_Cortex
WHR	meanRT	129450	TYW5	Brain_Cortex
WHR	meanRT	348751	FTCDNL1	Brain_Cortex
WHR	meanRT	115196	ZNF554	Brain_Cortex
WHR	meanRT	80032	ZNF556	Brain_Cortex
WHR	meanRT	148254	ZNF555	Brain_Cortex
WHR	meanRT	51690	LSM7	Brain_Cortex
WHR	meanRT	2788	GNG7	Brain_Cortex
WHR	meanRT	4946	OAZ1	Brain_Cortex
WHR	meanRT	7064	THOP1	Brain_Cortex
WHR	meanRT	23396	PIP5K1C	Brain_Cortex
WHR	meanRT	58492	ZNF77	Brain_Cortex
WHR	meanRT	7089	TLE2	Brain_Cortex
WHR	meanRT	2767	GNA11	Brain_Cortex
WHR	meanRT	26517	TIMM13	Brain_Cortex
WHR	meanRT	166	TLE5	Brain_Cortex
WHR	meanRT	10390	CEPT1	Brain_Cortex
WHR	meanRT	101928718	LOC101928718	Brain_Cortex
WHR	meanRT	100129269	LINC01160	Brain_Cortex
WHR	meanRT	55917	CTTNBP2NL	Brain_Cortex
WHR	meanRT	3752	KCND3	Brain_Cortex
WHR	meanRT	963	CD53	Brain_Cortex
WHR	meanRT	106480360	UBE2FP3	Brain_Cortex
WHR	meanRT	11218	DDX20	Brain_Cortex
WHR	meanRT	128338	DRAM2	Brain_Cortex
WHR	meanRT	57413	TMIGD3	Brain_Cortex
WHR	meanRT	9122	SLC16A4	Brain_Cortex
WHR	meanRT	140	ADORA3	Brain_Cortex
WHR	meanRT	10542	LAMTOR5	Brain_Cortex
WHR	meanRT	128344	CIMAP3	Brain_Cortex
WHR	meanRT	5016	OVGP1	Brain_Cortex
WHR	meanRT	9311	ASIC3	Brain_Cortex
WHR	meanRT	11194	ABCB8	Brain_Cortex
WHR	meanRT	65999	LRRC61	Brain_Cortex
WHR	meanRT	10922	FASTK	Brain_Cortex
WHR	meanRT	29803	REPIN1	Brain_Cortex
WHR	meanRT	55365	TMEM176A	Brain_Cortex
WHR	meanRT	28959	TMEM176B	Brain_Cortex
WHR	meanRT	728743	LOC728743	Brain_Cortex
WHR	meanRT	653857	ACTR3C	Brain_Cortex
WHR	meanRT	155038	GIMAP8	Brain_Cortex
WHR	meanRT	100128542	BET1P1	Brain_Cortex
WHR	meanRT	29780	PARVB	Brain_Cortex
WHR	meanRT	54858	PGPEP1	Brain_Cortex
WHR	meanRT	3640	INSL3	Brain_Cortex
WHR	meanRT	80726	IQCN	Brain_Cortex
WHR	meanRT	9002	F2RL3	Brain_Cortex
WHR	meanRT	51477	ISYNA1	Brain_Cortex
WHR	meanRT	23149	FCHO1	Brain_Cortex
WHR	meanRT	9454	HOMER3	Brain_Cortex
WHR	meanRT	23031	MAST3	Brain_Cortex
WHR	meanRT	3718	JAK3	Brain_Cortex
WHR	meanRT	102725254	LOC102725254	Brain_Cortex
WHR	meanRT	3594	IL12RB1	Brain_Cortex
WHR	meanRT	5143	PDE4C	Brain_Cortex
WHR	meanRT	115098	CCDC124	Brain_Cortex
WHR	meanRT	55201	MAP1S	Brain_Cortex
WHR	meanRT	5864	RAB3A	Brain_Cortex
WHR	meanRT	23166	STAB1	Brain_Cortex
WHR	meanRT	132160	PPM1M	Brain_Cortex
WHR	meanRT	3700	ITIH4	Brain_Cortex
WHR	meanRT	64943	NT5DC2	Brain_Cortex
WHR	meanRT	91869	RFT1	Brain_Cortex
WHR	meanRT	553148	SERBP1P3	Brain_Cortex
WHR	meanRT	776	CACNA1D	Brain_Cortex
WHR	meanRT	101929054	TWF2-DT	Brain_Cortex
WHR	meanRT	28972	SPCS1	Brain_Cortex
WHR	meanRT	8314	BAP1	Brain_Cortex
WHR	meanRT	6159	RPL29	Brain_Cortex
WHR	meanRT	57060	PCBP4	Brain_Cortex
WHR	meanRT	26354	GNL3	Brain_Cortex
WHR	meanRT	25981	DNAH1	Brain_Cortex
WHR	meanRT	10039	PARP3	Brain_Cortex
WHR	meanRT	7086	TKT	Brain_Cortex
WHR	meanRT	5580	PRKCD	Brain_Cortex
WHR	meanRT	6787	NEK4	Brain_Cortex
WHR	meanRT	55540	IL17RB	Brain_Cortex
WHR	meanRT	132158	GLYCTK	Brain_Cortex
WHR	meanRT	23132	RAD54L2	Brain_Cortex
WHR	meanRT	55349	CHDH	Brain_Cortex
WHR	meanRT	93973	ACTR8	Brain_Cortex
WHR	meanRT	359761	MRPS18AP1	Brain_Cortex
WHR	meanRT	54870	QRICH1	Brain_Cortex
WHR	meanRT	1154	CISH	Brain_Cortex
WHR	meanRT	51246	SHISA5	Brain_Cortex
WHR	meanRT	10180	RBM6	Brain_Cortex
WHR	meanRT	84126	ATRIP	Brain_Cortex
WHR	meanRT	6405	SEMA3F	Brain_Cortex
WHR	meanRT	5576	PRKAR2A	Brain_Cortex
WHR	meanRT	1294	COL7A1	Brain_Cortex
WHR	meanRT	8372	HYAL3	Brain_Cortex
WHR	meanRT	24142	NAA80	Brain_Cortex
WHR	meanRT	10991	SLC38A3	Brain_Cortex
WHR	meanRT	3615	IMPDH2	Brain_Cortex
WHR	meanRT	7318	UBA7	Brain_Cortex
WHR	meanRT	101928931	SEMA3B-AS1	Brain_Cortex
WHR	meanRT	22907	DHX30	Brain_Cortex
WHR	meanRT	107986085	LINC02019	Brain_Cortex
WHR	meanRT	4486	MST1R	Brain_Cortex
WHR	meanRT	63891	RNF123	Brain_Cortex
WHR	meanRT	4485	MST1	Brain_Cortex
WHR	meanRT	7375	USP4	Brain_Cortex
WHR	meanRT	993	CDC25A	Brain_Cortex
WHR	meanRT	3373	HYAL1	Brain_Cortex
WHR	meanRT	100132677	BSN-DT	Brain_Cortex
WHR	meanRT	275	AMT	Brain_Cortex
WHR	meanRT	375341	C3orf62	Brain_Cortex
WHR	meanRT	79012	CAMKV	Brain_Cortex
WHR	meanRT	29925	GMPPB	Brain_Cortex
WHR	meanRT	54681	P4HTM	Brain_Cortex
WHR	meanRT	64925	CCDC71	Brain_Cortex
WHR	meanRT	5210	PFKFB4	Brain_Cortex
WHR	meanRT	6988	TCTA	Brain_Cortex
WHR	meanRT	51517	NCKIPSD	Brain_Cortex
WHR	meanRT	51385	ZNF589	Brain_Cortex
WHR	meanRT	2876	GPX1	Brain_Cortex
WHR	meanRT	51447	IP6K2	Brain_Cortex
WHR	meanRT	25915	NDUFAF3	Brain_Cortex
WHR	meanRT	55152	DALRD3	Brain_Cortex
WHR	meanRT	11180	WDR6	Brain_Cortex
WHR	meanRT	10201	NME6	Brain_Cortex
WHR	meanRT	8927	BSN	Brain_Cortex
WHR	meanRT	51372	TMA7	Brain_Cortex
WHR	meanRT	6728	SRP19	Brain_Cortex
WHR	meanRT	3781	KCNN2	Brain_Cortex
WHR	meanRT	324	APC	Brain_Cortex
WHR	meanRT	105379127	LOC105379127	Brain_Cortex
WHR	meanRT	64848	YTHDC2	Brain_Cortex
WHR	meanRT	642597	AKAIN1	Brain_Cortex
WHR	meanRT	339290	LINC00667	Brain_Cortex
WHR	meanRT	286753	TRARG1	Brain_Cortex
WHR	meanRT	51031	GLOD4	Brain_Cortex
WHR	meanRT	1398	CRK	Brain_Cortex
WHR	meanRT	29928	TIMM22	Brain_Cortex
WHR	meanRT	727857	BHLHA9	Brain_Cortex
WHR	meanRT	100306951	PITPNA-AS1	Brain_Cortex
WHR	meanRT	7531	YWHAE	Brain_Cortex
WHR	meanRT	1503	CTPS1	Brain_Cortex
WHR	meanRT	100130557	NFYC-AS1	Brain_Cortex
WHR	meanRT	163732	CITED4	Brain_Cortex
WHR	meanRT	4802	NFYC	Brain_Cortex
WHR	meanRT	22955	SCMH1	Brain_Cortex
WHR	meanRT	100270852	RPL7P18	Brain_Cortex
WHR	meanRT	9652	SKIC3	Brain_Cortex
WHR	meanRT	153643	FAM81B	Brain_Cortex
WHR	meanRT	440396	HNRNPA1P16	Brain_Cortex
WHR	meanRT	4995	OR3A2	Brain_Cortex
WHR	meanRT	23108	RAP1GAP2	Brain_Cortex
WHR	meanRT	443	ASPA	Brain_Cortex
WHR	meanRT	55084	SOBP	Brain_Cortex
WHR	meanRT	7101	NR2E1	Brain_Cortex
WHR	meanRT	57107	PDSS2	Brain_Cortex
WHR	meanRT	256380	SCML4	Brain_Cortex
WHR	meanRT	11231	SEC63	Brain_Cortex
WHR	meanRT	28962	OSTM1	Brain_Cortex
WHR	meanRT	56853	CELF4	Brain_Cortex
WHR	meanRT	25941	TPGS2	Brain_Cortex
WHR	meanRT	124904288	LOC124904288	Brain_Cortex
WHR	meanRT	57708	MIER1	Brain_Cortex
WHR	meanRT	84251	SGIP1	Brain_Cortex
WHR	meanRT	200132	DYNLT5	Brain_Cortex
WHR	meanRT	400757	C1orf141	Brain_Cortex
WHR	meanRT	5137	PDE1C	Brain_Cortex
WHR	meanRT	79781	IQCA1	Brain_Cortex
WHR	meanRT	10920	COPS8	Brain_Cortex
WHR	meanRT	80018	NAA25	Brain_Cortex
WHR	meanRT	8437	RASAL1	Brain_Cortex
WHR	meanRT	8550	MAPKAPK5	Brain_Cortex
WHR	meanRT	105369980	LINC01404	Brain_Cortex
WHR	meanRT	100420505	ADAM1B	Brain_Cortex
WHR	meanRT	102723619	ATXN2-AS	Brain_Cortex
WHR	meanRT	113675	SDSL	Brain_Cortex
WHR	meanRT	217	ALDH2	Brain_Cortex
WHR	meanRT	84934	RITA1	Brain_Cortex
WHR	meanRT	4940	OAS3	Brain_Cortex
WHR	meanRT	5781	PTPN11	Brain_Cortex
WHR	meanRT	283450	HECTD4	Brain_Cortex
WHR	meanRT	100506755	MIR497HG	Brain_Cortex
WHR	meanRT	2256	FGF11	Brain_Cortex
WHR	meanRT	6462	SHBG	Brain_Cortex
WHR	meanRT	59344	ALOXE3	Brain_Cortex
WHR	meanRT	6665	SOX15	Brain_Cortex
WHR	meanRT	84461	NEURL4	Brain_Cortex
WHR	meanRT	146754	DNAH2	Brain_Cortex
WHR	meanRT	100996842	MPDU1-AS1	Brain_Cortex
WHR	meanRT	6844	VAMP2	Brain_Cortex
WHR	meanRT	84667	HES7	Brain_Cortex
WHR	meanRT	80169	CTC1	Brain_Cortex
WHR	meanRT	26168	SENP3	Brain_Cortex
WHR	meanRT	124751	KRBA2	Brain_Cortex
WHR	meanRT	23135	KDM6B	Brain_Cortex
WHR	meanRT	8741	TNFSF13	Brain_Cortex
WHR	meanRT	247	ALOX15B	Brain_Cortex
WHR	meanRT	284114	TMEM102	Brain_Cortex
WHR	meanRT	399512	SLC25A35	Brain_Cortex
WHR	meanRT	57659	ZBTB4	Brain_Cortex
WHR	meanRT	284029	LINC00324	Brain_Cortex
WHR	meanRT	1140	CHRNB1	Brain_Cortex
WHR	meanRT	8711	TNK1	Brain_Cortex
WHR	meanRT	9196	KCNAB3	Brain_Cortex
WHR	meanRT	84316	NAA38	Brain_Cortex
WHR	meanRT	242	ALOX12B	Brain_Cortex
WHR	meanRT	112483	SAT2	Brain_Cortex
WHR	meanRT	5198	PFAS	Brain_Cortex
WHR	meanRT	116840	CNTROB	Brain_Cortex
WHR	meanRT	56963	RGMA	Brain_Cortex
WHR	meanRT	57786	RBAK	Brain_Cortex
WHR	meanRT	441191	RNF216P1	Brain_Cortex
WHR	meanRT	221938	MMD2	Brain_Cortex
WHR	meanRT	222967	RSPH10B	Brain_Cortex
WHR	meanRT	401303	ZNF815P	Brain_Cortex
WHR	meanRT	645700	ZNF890P	Brain_Cortex
WHR	meanRT	84629	TNRC18	Brain_Cortex
WHR	meanRT	222962	SLC29A4	Brain_Cortex
WHR	meanRT	9265	CYTH3	Brain_Cortex
WHR	meanRT	60	ACTB	Brain_Cortex
WHR	meanRT	402246	OR10AH1P	Brain_Cortex
WHR	meanRT	101928085	ERICH6-AS1	Brain_Cortex
WHR	meanRT	116933	CLRN1-AS1	Brain_Cortex
WHR	meanRT	131831	ERICH6	Brain_Cortex
WHR	meanRT	27230	SERP1	Brain_Cortex
WHR	meanRT	83939	EIF2A	Brain_Cortex
WHR	meanRT	23376	UFL1	Brain_Frontal_Cortex_BA9
WHR	meanRT	100861530	UFL1-AS1	Brain_Frontal_Cortex_BA9
WHR	meanRT	253714	MMS22L	Brain_Frontal_Cortex_BA9
WHR	meanRT	29078	NDUFAF4	Brain_Frontal_Cortex_BA9
WHR	meanRT	9457	FHL5	Brain_Frontal_Cortex_BA9
WHR	meanRT	317649	EIF4E3	Brain_Frontal_Cortex_BA9
WHR	meanRT	285286	LINC00877	Brain_Frontal_Cortex_BA9
WHR	meanRT	2850	GPR27	Brain_Frontal_Cortex_BA9
WHR	meanRT	54943	DNAJC28	Brain_Frontal_Cortex_BA9
WHR	meanRT	3588	IL10RB	Brain_Frontal_Cortex_BA9
WHR	meanRT	539	ATP5PO	Brain_Frontal_Cortex_BA9
WHR	meanRT	6526	SLC5A3	Brain_Frontal_Cortex_BA9
WHR	meanRT	3460	IFNGR2	Brain_Frontal_Cortex_BA9
WHR	meanRT	757	TMEM50B	Brain_Frontal_Cortex_BA9
WHR	meanRT	10215	OLIG2	Brain_Frontal_Cortex_BA9
WHR	meanRT	2995	GYPC	Brain_Frontal_Cortex_BA9
WHR	meanRT	729399	SEPHS1P6	Brain_Frontal_Cortex_BA9
WHR	meanRT	348751	FTCDNL1	Brain_Frontal_Cortex_BA9
WHR	meanRT	129450	TYW5	Brain_Frontal_Cortex_BA9
WHR	meanRT	115196	ZNF554	Brain_Frontal_Cortex_BA9
WHR	meanRT	7089	TLE2	Brain_Frontal_Cortex_BA9
WHR	meanRT	374872	PEAK3	Brain_Frontal_Cortex_BA9
WHR	meanRT	126321	MFSD12	Brain_Frontal_Cortex_BA9
WHR	meanRT	360200	TMPRSS9	Brain_Frontal_Cortex_BA9
WHR	meanRT	4946	OAZ1	Brain_Frontal_Cortex_BA9
WHR	meanRT	166	TLE5	Brain_Frontal_Cortex_BA9
WHR	meanRT	80032	ZNF556	Brain_Frontal_Cortex_BA9
WHR	meanRT	58492	ZNF77	Brain_Frontal_Cortex_BA9
WHR	meanRT	2788	GNG7	Brain_Frontal_Cortex_BA9
WHR	meanRT	148254	ZNF555	Brain_Frontal_Cortex_BA9
WHR	meanRT	51690	LSM7	Brain_Frontal_Cortex_BA9
WHR	meanRT	26517	TIMM13	Brain_Frontal_Cortex_BA9
WHR	meanRT	55791	LRIF1	Brain_Frontal_Cortex_BA9
WHR	meanRT	106480360	UBE2FP3	Brain_Frontal_Cortex_BA9
WHR	meanRT	5016	OVGP1	Brain_Frontal_Cortex_BA9
WHR	meanRT	140	ADORA3	Brain_Frontal_Cortex_BA9
WHR	meanRT	963	CD53	Brain_Frontal_Cortex_BA9
WHR	meanRT	84432	PROK1	Brain_Frontal_Cortex_BA9
WHR	meanRT	128338	DRAM2	Brain_Frontal_Cortex_BA9
WHR	meanRT	728743	LOC728743	Brain_Frontal_Cortex_BA9
WHR	meanRT	4846	NOS3	Brain_Frontal_Cortex_BA9
WHR	meanRT	28959	TMEM176B	Brain_Frontal_Cortex_BA9
WHR	meanRT	10922	FASTK	Brain_Frontal_Cortex_BA9
WHR	meanRT	11194	ABCB8	Brain_Frontal_Cortex_BA9
WHR	meanRT	55365	TMEM176A	Brain_Frontal_Cortex_BA9
WHR	meanRT	653857	ACTR3C	Brain_Frontal_Cortex_BA9
WHR	meanRT	29803	REPIN1	Brain_Frontal_Cortex_BA9
WHR	meanRT	65999	LRRC61	Brain_Frontal_Cortex_BA9
WHR	meanRT	29780	PARVB	Brain_Frontal_Cortex_BA9
WHR	meanRT	23779	ARHGAP8	Brain_Frontal_Cortex_BA9
WHR	meanRT	3780	KCNN1	Brain_Frontal_Cortex_BA9
WHR	meanRT	3640	INSL3	Brain_Frontal_Cortex_BA9
WHR	meanRT	5296	PIK3R2	Brain_Frontal_Cortex_BA9
WHR	meanRT	23149	FCHO1	Brain_Frontal_Cortex_BA9
WHR	meanRT	80726	IQCN	Brain_Frontal_Cortex_BA9
WHR	meanRT	100507551	PGLS-DT	Brain_Frontal_Cortex_BA9
WHR	meanRT	2063	NR2F6	Brain_Frontal_Cortex_BA9
WHR	meanRT	5864	RAB3A	Brain_Frontal_Cortex_BA9
WHR	meanRT	23031	MAST3	Brain_Frontal_Cortex_BA9
WHR	meanRT	3594	IL12RB1	Brain_Frontal_Cortex_BA9
WHR	meanRT	115098	CCDC124	Brain_Frontal_Cortex_BA9
WHR	meanRT	54858	PGPEP1	Brain_Frontal_Cortex_BA9
WHR	meanRT	6528	SLC5A5	Brain_Frontal_Cortex_BA9
WHR	meanRT	5143	PDE4C	Brain_Frontal_Cortex_BA9
WHR	meanRT	55830	GLT8D1	Brain_Frontal_Cortex_BA9
WHR	meanRT	25981	DNAH1	Brain_Frontal_Cortex_BA9
WHR	meanRT	7086	TKT	Brain_Frontal_Cortex_BA9
WHR	meanRT	211	ALAS1	Brain_Frontal_Cortex_BA9
WHR	meanRT	132160	PPM1M	Brain_Frontal_Cortex_BA9
WHR	meanRT	51533	PHF7	Brain_Frontal_Cortex_BA9
WHR	meanRT	118442	GPR62	Brain_Frontal_Cortex_BA9
WHR	meanRT	64943	NT5DC2	Brain_Frontal_Cortex_BA9
WHR	meanRT	91869	RFT1	Brain_Frontal_Cortex_BA9
WHR	meanRT	553148	SERBP1P3	Brain_Frontal_Cortex_BA9
WHR	meanRT	375346	STIMATE	Brain_Frontal_Cortex_BA9
WHR	meanRT	10039	PARP3	Brain_Frontal_Cortex_BA9
WHR	meanRT	6159	RPL29	Brain_Frontal_Cortex_BA9
WHR	meanRT	93973	ACTR8	Brain_Frontal_Cortex_BA9
WHR	meanRT	7873	MANF	Brain_Frontal_Cortex_BA9
WHR	meanRT	3700	ITIH4	Brain_Frontal_Cortex_BA9
WHR	meanRT	11188	NISCH	Brain_Frontal_Cortex_BA9
WHR	meanRT	28972	SPCS1	Brain_Frontal_Cortex_BA9
WHR	meanRT	5580	PRKCD	Brain_Frontal_Cortex_BA9
WHR	meanRT	132158	GLYCTK	Brain_Frontal_Cortex_BA9
WHR	meanRT	26354	GNL3	Brain_Frontal_Cortex_BA9
WHR	meanRT	55349	CHDH	Brain_Frontal_Cortex_BA9
WHR	meanRT	51460	SFMBT1	Brain_Frontal_Cortex_BA9
WHR	meanRT	8314	BAP1	Brain_Frontal_Cortex_BA9
WHR	meanRT	375341	C3orf62	Brain_Frontal_Cortex_BA9
WHR	meanRT	51364	ZMYND10	Brain_Frontal_Cortex_BA9
WHR	meanRT	10675	CSPG5	Brain_Frontal_Cortex_BA9
WHR	meanRT	55152	DALRD3	Brain_Frontal_Cortex_BA9
WHR	meanRT	51246	SHISA5	Brain_Frontal_Cortex_BA9
WHR	meanRT	10180	RBM6	Brain_Frontal_Cortex_BA9
WHR	meanRT	51517	NCKIPSD	Brain_Frontal_Cortex_BA9
WHR	meanRT	6405	SEMA3F	Brain_Frontal_Cortex_BA9
WHR	meanRT	8372	HYAL3	Brain_Frontal_Cortex_BA9
WHR	meanRT	24142	NAA80	Brain_Frontal_Cortex_BA9
WHR	meanRT	51372	TMA7	Brain_Frontal_Cortex_BA9
WHR	meanRT	101928931	SEMA3B-AS1	Brain_Frontal_Cortex_BA9
WHR	meanRT	10201	NME6	Brain_Frontal_Cortex_BA9
WHR	meanRT	5576	PRKAR2A	Brain_Frontal_Cortex_BA9
WHR	meanRT	84126	ATRIP	Brain_Frontal_Cortex_BA9
WHR	meanRT	54870	QRICH1	Brain_Frontal_Cortex_BA9
WHR	meanRT	100132677	BSN-DT	Brain_Frontal_Cortex_BA9
WHR	meanRT	7375	USP4	Brain_Frontal_Cortex_BA9
WHR	meanRT	993	CDC25A	Brain_Frontal_Cortex_BA9
WHR	meanRT	4485	MST1	Brain_Frontal_Cortex_BA9
WHR	meanRT	2876	GPX1	Brain_Frontal_Cortex_BA9
WHR	meanRT	275	AMT	Brain_Frontal_Cortex_BA9
WHR	meanRT	54681	P4HTM	Brain_Frontal_Cortex_BA9
WHR	meanRT	64925	CCDC71	Brain_Frontal_Cortex_BA9
WHR	meanRT	6599	SMARCC1	Brain_Frontal_Cortex_BA9
WHR	meanRT	63891	RNF123	Brain_Frontal_Cortex_BA9
WHR	meanRT	51385	ZNF589	Brain_Frontal_Cortex_BA9
WHR	meanRT	84276	NICN1	Brain_Frontal_Cortex_BA9
WHR	meanRT	51447	IP6K2	Brain_Frontal_Cortex_BA9
WHR	meanRT	29925	GMPPB	Brain_Frontal_Cortex_BA9
WHR	meanRT	10991	SLC38A3	Brain_Frontal_Cortex_BA9
WHR	meanRT	4486	MST1R	Brain_Frontal_Cortex_BA9
WHR	meanRT	7905	REEP5	Brain_Frontal_Cortex_BA9
WHR	meanRT	105379127	LOC105379127	Brain_Frontal_Cortex_BA9
WHR	meanRT	64848	YTHDC2	Brain_Frontal_Cortex_BA9
WHR	meanRT	6728	SRP19	Brain_Frontal_Cortex_BA9
WHR	meanRT	4163	MCC	Brain_Frontal_Cortex_BA9
WHR	meanRT	7495	XBP1P1	Brain_Frontal_Cortex_BA9
WHR	meanRT	339290	LINC00667	Brain_Frontal_Cortex_BA9
WHR	meanRT	64359	NXN	Brain_Frontal_Cortex_BA9
WHR	meanRT	727857	BHLHA9	Brain_Frontal_Cortex_BA9
WHR	meanRT	29928	TIMM22	Brain_Frontal_Cortex_BA9
WHR	meanRT	286753	TRARG1	Brain_Frontal_Cortex_BA9
WHR	meanRT	7531	YWHAE	Brain_Frontal_Cortex_BA9
WHR	meanRT	1398	CRK	Brain_Frontal_Cortex_BA9
WHR	meanRT	100132074	FOXO6	Brain_Frontal_Cortex_BA9
WHR	meanRT	163732	CITED4	Brain_Frontal_Cortex_BA9
WHR	meanRT	65243	ZFP69B	Brain_Frontal_Cortex_BA9
WHR	meanRT	100507178	SLFNL1-AS1	Brain_Frontal_Cortex_BA9
WHR	meanRT	22955	SCMH1	Brain_Frontal_Cortex_BA9
WHR	meanRT	4802	NFYC	Brain_Frontal_Cortex_BA9
WHR	meanRT	100130557	NFYC-AS1	Brain_Frontal_Cortex_BA9
WHR	meanRT	10487	CAP1	Brain_Frontal_Cortex_BA9
WHR	meanRT	1503	CTPS1	Brain_Frontal_Cortex_BA9
WHR	meanRT	200172	SLFNL1	Brain_Frontal_Cortex_BA9
WHR	meanRT	100270852	RPL7P18	Brain_Frontal_Cortex_BA9
WHR	meanRT	9652	SKIC3	Brain_Frontal_Cortex_BA9
WHR	meanRT	23108	RAP1GAP2	Brain_Frontal_Cortex_BA9
WHR	meanRT	4995	OR3A2	Brain_Frontal_Cortex_BA9
WHR	meanRT	443	ASPA	Brain_Frontal_Cortex_BA9
WHR	meanRT	256380	SCML4	Brain_Frontal_Cortex_BA9
WHR	meanRT	28962	OSTM1	Brain_Frontal_Cortex_BA9
WHR	meanRT	25941	TPGS2	Brain_Frontal_Cortex_BA9
WHR	meanRT	57536	KIAA1328	Brain_Frontal_Cortex_BA9
WHR	meanRT	124904288	LOC124904288	Brain_Frontal_Cortex_BA9
WHR	meanRT	23169	SLC35D1	Brain_Frontal_Cortex_BA9
WHR	meanRT	200132	DYNLT5	Brain_Frontal_Cortex_BA9
WHR	meanRT	400757	C1orf141	Brain_Frontal_Cortex_BA9
WHR	meanRT	102724668	DPY19L1P2	Brain_Frontal_Cortex_BA9
WHR	meanRT	5137	PDE1C	Brain_Frontal_Cortex_BA9
WHR	meanRT	105373951	COPS8-DT	Brain_Frontal_Cortex_BA9
WHR	meanRT	79781	IQCA1	Brain_Frontal_Cortex_BA9
WHR	meanRT	10920	COPS8	Brain_Frontal_Cortex_BA9
WHR	meanRT	89894	TMEM116	Brain_Frontal_Cortex_BA9
WHR	meanRT	80018	NAA25	Brain_Frontal_Cortex_BA9
WHR	meanRT	113675	SDSL	Brain_Frontal_Cortex_BA9
WHR	meanRT	8550	MAPKAPK5	Brain_Frontal_Cortex_BA9
WHR	meanRT	283450	HECTD4	Brain_Frontal_Cortex_BA9
WHR	meanRT	84934	RITA1	Brain_Frontal_Cortex_BA9
WHR	meanRT	217	ALDH2	Brain_Frontal_Cortex_BA9
WHR	meanRT	10961	ERP29	Brain_Frontal_Cortex_BA9
WHR	meanRT	57659	ZBTB4	Brain_Frontal_Cortex_BA9
WHR	meanRT	9196	KCNAB3	Brain_Frontal_Cortex_BA9
WHR	meanRT	84667	HES7	Brain_Frontal_Cortex_BA9
WHR	meanRT	6462	SHBG	Brain_Frontal_Cortex_BA9
WHR	meanRT	6844	VAMP2	Brain_Frontal_Cortex_BA9
WHR	meanRT	6665	SOX15	Brain_Frontal_Cortex_BA9
WHR	meanRT	100996842	MPDU1-AS1	Brain_Frontal_Cortex_BA9
WHR	meanRT	2256	FGF11	Brain_Frontal_Cortex_BA9
WHR	meanRT	3000	GUCY2D	Brain_Frontal_Cortex_BA9
WHR	meanRT	124751	KRBA2	Brain_Frontal_Cortex_BA9
WHR	meanRT	80169	CTC1	Brain_Frontal_Cortex_BA9
WHR	meanRT	57555	NLGN2	Brain_Frontal_Cortex_BA9
WHR	meanRT	8741	TNFSF13	Brain_Frontal_Cortex_BA9
WHR	meanRT	247	ALOX15B	Brain_Frontal_Cortex_BA9
WHR	meanRT	116840	CNTROB	Brain_Frontal_Cortex_BA9
WHR	meanRT	8742	TNFSF12	Brain_Frontal_Cortex_BA9
WHR	meanRT	1140	CHRNB1	Brain_Frontal_Cortex_BA9
WHR	meanRT	8711	TNK1	Brain_Frontal_Cortex_BA9
WHR	meanRT	5198	PFAS	Brain_Frontal_Cortex_BA9
WHR	meanRT	84316	NAA38	Brain_Frontal_Cortex_BA9
WHR	meanRT	112483	SAT2	Brain_Frontal_Cortex_BA9
WHR	meanRT	26168	SENP3	Brain_Frontal_Cortex_BA9
WHR	meanRT	56963	RGMA	Brain_Frontal_Cortex_BA9
WHR	meanRT	7559	ZNF12	Brain_Frontal_Cortex_BA9
WHR	meanRT	645700	ZNF890P	Brain_Frontal_Cortex_BA9
WHR	meanRT	221938	MMD2	Brain_Frontal_Cortex_BA9
WHR	meanRT	57786	RBAK	Brain_Frontal_Cortex_BA9
WHR	meanRT	401303	ZNF815P	Brain_Frontal_Cortex_BA9
WHR	meanRT	222962	SLC29A4	Brain_Frontal_Cortex_BA9
WHR	meanRT	222967	RSPH10B	Brain_Frontal_Cortex_BA9
WHR	meanRT	84132	USP42	Brain_Frontal_Cortex_BA9
WHR	meanRT	26100	WIPI2	Brain_Frontal_Cortex_BA9
WHR	meanRT	402246	OR10AH1P	Brain_Frontal_Cortex_BA9
WHR	meanRT	389458	RBAKDN	Brain_Frontal_Cortex_BA9
WHR	meanRT	6624	FSCN1	Brain_Frontal_Cortex_BA9
WHR	meanRT	441191	RNF216P1	Brain_Frontal_Cortex_BA9
WHR	meanRT	101928085	ERICH6-AS1	Brain_Frontal_Cortex_BA9
WHR	meanRT	83939	EIF2A	Brain_Frontal_Cortex_BA9
WHR	meanRT	51714	SELENOT	Brain_Frontal_Cortex_BA9
WHR	meanRT	10690	FUT9	Brain_Hippocampus
WHR	meanRT	29078	NDUFAF4	Brain_Hippocampus
WHR	meanRT	23376	UFL1	Brain_Hippocampus
WHR	meanRT	253714	MMS22L	Brain_Hippocampus
WHR	meanRT	9457	FHL5	Brain_Hippocampus
WHR	meanRT	100861530	UFL1-AS1	Brain_Hippocampus
WHR	meanRT	2850	GPR27	Brain_Hippocampus
WHR	meanRT	317649	EIF4E3	Brain_Hippocampus
WHR	meanRT	285286	LINC00877	Brain_Hippocampus
WHR	meanRT	54943	DNAJC28	Brain_Hippocampus
WHR	meanRT	3454	IFNAR1	Brain_Hippocampus
WHR	meanRT	539	ATP5PO	Brain_Hippocampus
WHR	meanRT	757	TMEM50B	Brain_Hippocampus
WHR	meanRT	274	BIN1	Brain_Hippocampus
WHR	meanRT	2995	GYPC	Brain_Hippocampus
WHR	meanRT	348751	FTCDNL1	Brain_Hippocampus
WHR	meanRT	729399	SEPHS1P6	Brain_Hippocampus
WHR	meanRT	129450	TYW5	Brain_Hippocampus
WHR	meanRT	101927641	LINC01877	Brain_Hippocampus
WHR	meanRT	1195	CLK1	Brain_Hippocampus
WHR	meanRT	115196	ZNF554	Brain_Hippocampus
WHR	meanRT	2788	GNG7	Brain_Hippocampus
WHR	meanRT	56928	SPPL2B	Brain_Hippocampus
WHR	meanRT	374872	PEAK3	Brain_Hippocampus
WHR	meanRT	1455	CSNK1G2	Brain_Hippocampus
WHR	meanRT	7064	THOP1	Brain_Hippocampus
WHR	meanRT	58492	ZNF77	Brain_Hippocampus
WHR	meanRT	51690	LSM7	Brain_Hippocampus
WHR	meanRT	26517	TIMM13	Brain_Hippocampus
WHR	meanRT	55924	INKA2	Brain_Hippocampus
WHR	meanRT	101928718	LOC101928718	Brain_Hippocampus
WHR	meanRT	128338	DRAM2	Brain_Hippocampus
WHR	meanRT	57413	TMIGD3	Brain_Hippocampus
WHR	meanRT	10922	FASTK	Brain_Hippocampus
WHR	meanRT	11194	ABCB8	Brain_Hippocampus
WHR	meanRT	653857	ACTR3C	Brain_Hippocampus
WHR	meanRT	29803	REPIN1	Brain_Hippocampus
WHR	meanRT	55365	TMEM176A	Brain_Hippocampus
WHR	meanRT	65999	LRRC61	Brain_Hippocampus
WHR	meanRT	155038	GIMAP8	Brain_Hippocampus
WHR	meanRT	28959	TMEM176B	Brain_Hippocampus
WHR	meanRT	55340	GIMAP5	Brain_Hippocampus
WHR	meanRT	3640	INSL3	Brain_Hippocampus
WHR	meanRT	100130519	TMEM221	Brain_Hippocampus
WHR	meanRT	3594	IL12RB1	Brain_Hippocampus
WHR	meanRT	5143	PDE4C	Brain_Hippocampus
WHR	meanRT	80726	IQCN	Brain_Hippocampus
WHR	meanRT	684	BST2	Brain_Hippocampus
WHR	meanRT	54858	PGPEP1	Brain_Hippocampus
WHR	meanRT	132158	GLYCTK	Brain_Hippocampus
WHR	meanRT	375346	STIMATE	Brain_Hippocampus
WHR	meanRT	8314	BAP1	Brain_Hippocampus
WHR	meanRT	132160	PPM1M	Brain_Hippocampus
WHR	meanRT	3700	ITIH4	Brain_Hippocampus
WHR	meanRT	55802	DCP1A	Brain_Hippocampus
WHR	meanRT	7086	TKT	Brain_Hippocampus
WHR	meanRT	91869	RFT1	Brain_Hippocampus
WHR	meanRT	553148	SERBP1P3	Brain_Hippocampus
WHR	meanRT	776	CACNA1D	Brain_Hippocampus
WHR	meanRT	51460	SFMBT1	Brain_Hippocampus
WHR	meanRT	26354	GNL3	Brain_Hippocampus
WHR	meanRT	57060	PCBP4	Brain_Hippocampus
WHR	meanRT	6159	RPL29	Brain_Hippocampus
WHR	meanRT	55540	IL17RB	Brain_Hippocampus
WHR	meanRT	25981	DNAH1	Brain_Hippocampus
WHR	meanRT	10039	PARP3	Brain_Hippocampus
WHR	meanRT	140921	PPP2R5CP	Brain_Hippocampus
WHR	meanRT	51533	PHF7	Brain_Hippocampus
WHR	meanRT	93973	ACTR8	Brain_Hippocampus
WHR	meanRT	55349	CHDH	Brain_Hippocampus
WHR	meanRT	58515	SELENOK	Brain_Hippocampus
WHR	meanRT	54870	QRICH1	Brain_Hippocampus
WHR	meanRT	10675	CSPG5	Brain_Hippocampus
WHR	meanRT	84126	ATRIP	Brain_Hippocampus
WHR	meanRT	100132677	BSN-DT	Brain_Hippocampus
WHR	meanRT	8372	HYAL3	Brain_Hippocampus
WHR	meanRT	5210	PFKFB4	Brain_Hippocampus
WHR	meanRT	51372	TMA7	Brain_Hippocampus
WHR	meanRT	646450	ARIH2OS	Brain_Hippocampus
WHR	meanRT	6405	SEMA3F	Brain_Hippocampus
WHR	meanRT	101928931	SEMA3B-AS1	Brain_Hippocampus
WHR	meanRT	29925	GMPPB	Brain_Hippocampus
WHR	meanRT	24142	NAA80	Brain_Hippocampus
WHR	meanRT	275	AMT	Brain_Hippocampus
WHR	meanRT	10201	NME6	Brain_Hippocampus
WHR	meanRT	4486	MST1R	Brain_Hippocampus
WHR	meanRT	51385	ZNF589	Brain_Hippocampus
WHR	meanRT	5576	PRKAR2A	Brain_Hippocampus
WHR	meanRT	4485	MST1	Brain_Hippocampus
WHR	meanRT	54681	P4HTM	Brain_Hippocampus
WHR	meanRT	339834	IHO1	Brain_Hippocampus
WHR	meanRT	7869	SEMA3B	Brain_Hippocampus
WHR	meanRT	84315	MON1A	Brain_Hippocampus
WHR	meanRT	25915	NDUFAF3	Brain_Hippocampus
WHR	meanRT	63891	RNF123	Brain_Hippocampus
WHR	meanRT	11180	WDR6	Brain_Hippocampus
WHR	meanRT	51517	NCKIPSD	Brain_Hippocampus
WHR	meanRT	64925	CCDC71	Brain_Hippocampus
WHR	meanRT	51447	IP6K2	Brain_Hippocampus
WHR	meanRT	375341	C3orf62	Brain_Hippocampus
WHR	meanRT	993	CDC25A	Brain_Hippocampus
WHR	meanRT	2876	GPX1	Brain_Hippocampus
WHR	meanRT	6988	TCTA	Brain_Hippocampus
WHR	meanRT	10180	RBM6	Brain_Hippocampus
WHR	meanRT	6728	SRP19	Brain_Hippocampus
WHR	meanRT	105379127	LOC105379127	Brain_Hippocampus
WHR	meanRT	64848	YTHDC2	Brain_Hippocampus
WHR	meanRT	167227	DCP2	Brain_Hippocampus
WHR	meanRT	324	APC	Brain_Hippocampus
WHR	meanRT	147525	LINC00526	Brain_Hippocampus
WHR	meanRT	339290	LINC00667	Brain_Hippocampus
WHR	meanRT	29928	TIMM22	Brain_Hippocampus
WHR	meanRT	51763	INPP5K	Brain_Hippocampus
WHR	meanRT	51031	GLOD4	Brain_Hippocampus
WHR	meanRT	9783	RIMS3	Brain_Hippocampus
WHR	meanRT	101929901	FOXO6-AS1	Brain_Hippocampus
WHR	meanRT	1503	CTPS1	Brain_Hippocampus
WHR	meanRT	100130557	NFYC-AS1	Brain_Hippocampus
WHR	meanRT	100270852	RPL7P18	Brain_Hippocampus
WHR	meanRT	9652	SKIC3	Brain_Hippocampus
WHR	meanRT	84250	SLF1	Brain_Hippocampus
WHR	meanRT	4995	OR3A2	Brain_Hippocampus
WHR	meanRT	84690	SPATA22	Brain_Hippocampus
WHR	meanRT	642741	RPL3P7	Brain_Hippocampus
WHR	meanRT	11231	SEC63	Brain_Hippocampus
WHR	meanRT	246269	AFG1L	Brain_Hippocampus
WHR	meanRT	28962	OSTM1	Brain_Hippocampus
WHR	meanRT	25941	TPGS2	Brain_Hippocampus
WHR	meanRT	57536	KIAA1328	Brain_Hippocampus
WHR	meanRT	124904288	LOC124904288	Brain_Hippocampus
WHR	meanRT	56853	CELF4	Brain_Hippocampus
WHR	meanRT	200132	DYNLT5	Brain_Hippocampus
WHR	meanRT	400757	C1orf141	Brain_Hippocampus
WHR	meanRT	57708	MIER1	Brain_Hippocampus
WHR	meanRT	5137	PDE1C	Brain_Hippocampus
WHR	meanRT	79781	IQCA1	Brain_Hippocampus
WHR	meanRT	10920	COPS8	Brain_Hippocampus
WHR	meanRT	80024	SLC8B1	Brain_Hippocampus
WHR	meanRT	217	ALDH2	Brain_Hippocampus
WHR	meanRT	80724	ACAD10	Brain_Hippocampus
WHR	meanRT	84934	RITA1	Brain_Hippocampus
WHR	meanRT	4940	OAS3	Brain_Hippocampus
WHR	meanRT	8550	MAPKAPK5	Brain_Hippocampus
WHR	meanRT	1840	DTX1	Brain_Hippocampus
WHR	meanRT	26168	SENP3	Brain_Hippocampus
WHR	meanRT	1973	EIF4A1	Brain_Hippocampus
WHR	meanRT	968	CD68	Brain_Hippocampus
WHR	meanRT	4628	MYH10	Brain_Hippocampus
WHR	meanRT	6844	VAMP2	Brain_Hippocampus
WHR	meanRT	9196	KCNAB3	Brain_Hippocampus
WHR	meanRT	100996842	MPDU1-AS1	Brain_Hippocampus
WHR	meanRT	124751	KRBA2	Brain_Hippocampus
WHR	meanRT	80169	CTC1	Brain_Hippocampus
WHR	meanRT	112483	SAT2	Brain_Hippocampus
WHR	meanRT	116840	CNTROB	Brain_Hippocampus
WHR	meanRT	8741	TNFSF13	Brain_Hippocampus
WHR	meanRT	146754	DNAH2	Brain_Hippocampus
WHR	meanRT	8742	TNFSF12	Brain_Hippocampus
WHR	meanRT	84316	NAA38	Brain_Hippocampus
WHR	meanRT	1140	CHRNB1	Brain_Hippocampus
WHR	meanRT	55784	MCTP2	Brain_Hippocampus
WHR	meanRT	57786	RBAK	Brain_Hippocampus
WHR	meanRT	401303	ZNF815P	Brain_Hippocampus
WHR	meanRT	221938	MMD2	Brain_Hippocampus
WHR	meanRT	645700	ZNF890P	Brain_Hippocampus
WHR	meanRT	654231	OCM	Brain_Hippocampus
WHR	meanRT	402246	OR10AH1P	Brain_Hippocampus
WHR	meanRT	80028	FBXL18	Brain_Hippocampus
WHR	meanRT	441191	RNF216P1	Brain_Hippocampus
WHR	meanRT	83939	EIF2A	Brain_Hippocampus
WHR	meanRT	101928085	ERICH6-AS1	Brain_Hippocampus
WHR	meanRT	64805	P2RY12	Brain_Hippocampus
WHR	meanRT	253714	MMS22L	Brain_Hypothalamus
WHR	meanRT	10690	FUT9	Brain_Hypothalamus
WHR	meanRT	29078	NDUFAF4	Brain_Hypothalamus
WHR	meanRT	100861530	UFL1-AS1	Brain_Hypothalamus
WHR	meanRT	2850	GPR27	Brain_Hypothalamus
WHR	meanRT	317649	EIF4E3	Brain_Hypothalamus
WHR	meanRT	285286	LINC00877	Brain_Hypothalamus
WHR	meanRT	3588	IL10RB	Brain_Hypothalamus
WHR	meanRT	54943	DNAJC28	Brain_Hypothalamus
WHR	meanRT	100506334	LINC00649	Brain_Hypothalamus
WHR	meanRT	3454	IFNAR1	Brain_Hypothalamus
WHR	meanRT	757	TMEM50B	Brain_Hypothalamus
WHR	meanRT	539	ATP5PO	Brain_Hypothalamus
WHR	meanRT	6453	ITSN1	Brain_Hypothalamus
WHR	meanRT	729399	SEPHS1P6	Brain_Hypothalamus
WHR	meanRT	348751	FTCDNL1	Brain_Hypothalamus
WHR	meanRT	129450	TYW5	Brain_Hypothalamus
WHR	meanRT	115196	ZNF554	Brain_Hypothalamus
WHR	meanRT	56928	SPPL2B	Brain_Hypothalamus
WHR	meanRT	4946	OAZ1	Brain_Hypothalamus
WHR	meanRT	58492	ZNF77	Brain_Hypothalamus
WHR	meanRT	80032	ZNF556	Brain_Hypothalamus
WHR	meanRT	51690	LSM7	Brain_Hypothalamus
WHR	meanRT	26517	TIMM13	Brain_Hypothalamus
WHR	meanRT	7064	THOP1	Brain_Hypothalamus
WHR	meanRT	5016	OVGP1	Brain_Hypothalamus
WHR	meanRT	106480360	UBE2FP3	Brain_Hypothalamus
WHR	meanRT	57413	TMIGD3	Brain_Hypothalamus
WHR	meanRT	140	ADORA3	Brain_Hypothalamus
WHR	meanRT	128338	DRAM2	Brain_Hypothalamus
WHR	meanRT	5906	RAP1A	Brain_Hypothalamus
WHR	meanRT	28959	TMEM176B	Brain_Hypothalamus
WHR	meanRT	29803	REPIN1	Brain_Hypothalamus
WHR	meanRT	11194	ABCB8	Brain_Hypothalamus
WHR	meanRT	9311	ASIC3	Brain_Hypothalamus
WHR	meanRT	65999	LRRC61	Brain_Hypothalamus
WHR	meanRT	10922	FASTK	Brain_Hypothalamus
WHR	meanRT	55365	TMEM176A	Brain_Hypothalamus
WHR	meanRT	653857	ACTR3C	Brain_Hypothalamus
WHR	meanRT	3640	INSL3	Brain_Hypothalamus
WHR	meanRT	80726	IQCN	Brain_Hypothalamus
WHR	meanRT	54858	PGPEP1	Brain_Hypothalamus
WHR	meanRT	126549	ANKLE1	Brain_Hypothalamus
WHR	meanRT	5143	PDE4C	Brain_Hypothalamus
WHR	meanRT	115098	CCDC124	Brain_Hypothalamus
WHR	meanRT	64943	NT5DC2	Brain_Hypothalamus
WHR	meanRT	7086	TKT	Brain_Hypothalamus
WHR	meanRT	25981	DNAH1	Brain_Hypothalamus
WHR	meanRT	25864	ABHD14A	Brain_Hypothalamus
WHR	meanRT	3700	ITIH4	Brain_Hypothalamus
WHR	meanRT	91869	RFT1	Brain_Hypothalamus
WHR	meanRT	553148	SERBP1P3	Brain_Hypothalamus
WHR	meanRT	6787	NEK4	Brain_Hypothalamus
WHR	meanRT	26354	GNL3	Brain_Hypothalamus
WHR	meanRT	6159	RPL29	Brain_Hypothalamus
WHR	meanRT	51460	SFMBT1	Brain_Hypothalamus
WHR	meanRT	132160	PPM1M	Brain_Hypothalamus
WHR	meanRT	93973	ACTR8	Brain_Hypothalamus
WHR	meanRT	10039	PARP3	Brain_Hypothalamus
WHR	meanRT	8314	BAP1	Brain_Hypothalamus
WHR	meanRT	55349	CHDH	Brain_Hypothalamus
WHR	meanRT	285231	FBXW12	Brain_Hypothalamus
WHR	meanRT	7869	SEMA3B	Brain_Hypothalamus
WHR	meanRT	10675	CSPG5	Brain_Hypothalamus
WHR	meanRT	275	AMT	Brain_Hypothalamus
WHR	meanRT	7375	USP4	Brain_Hypothalamus
WHR	meanRT	51517	NCKIPSD	Brain_Hypothalamus
WHR	meanRT	84126	ATRIP	Brain_Hypothalamus
WHR	meanRT	8372	HYAL3	Brain_Hypothalamus
WHR	meanRT	24142	NAA80	Brain_Hypothalamus
WHR	meanRT	65010	SLC26A6	Brain_Hypothalamus
WHR	meanRT	8927	BSN	Brain_Hypothalamus
WHR	meanRT	10641	NPRL2	Brain_Hypothalamus
WHR	meanRT	646424	SPINK8	Brain_Hypothalamus
WHR	meanRT	29925	GMPPB	Brain_Hypothalamus
WHR	meanRT	10201	NME6	Brain_Hypothalamus
WHR	meanRT	4486	MST1R	Brain_Hypothalamus
WHR	meanRT	2876	GPX1	Brain_Hypothalamus
WHR	meanRT	993	CDC25A	Brain_Hypothalamus
WHR	meanRT	5210	PFKFB4	Brain_Hypothalamus
WHR	meanRT	51385	ZNF589	Brain_Hypothalamus
WHR	meanRT	54870	QRICH1	Brain_Hypothalamus
WHR	meanRT	10180	RBM6	Brain_Hypothalamus
WHR	meanRT	63891	RNF123	Brain_Hypothalamus
WHR	meanRT	4485	MST1	Brain_Hypothalamus
WHR	meanRT	22907	DHX30	Brain_Hypothalamus
WHR	meanRT	51372	TMA7	Brain_Hypothalamus
WHR	meanRT	54681	P4HTM	Brain_Hypothalamus
WHR	meanRT	64925	CCDC71	Brain_Hypothalamus
WHR	meanRT	51447	IP6K2	Brain_Hypothalamus
WHR	meanRT	10425	ARIH2	Brain_Hypothalamus
WHR	meanRT	84276	NICN1	Brain_Hypothalamus
WHR	meanRT	3373	HYAL1	Brain_Hypothalamus
WHR	meanRT	105379127	LOC105379127	Brain_Hypothalamus
WHR	meanRT	64848	YTHDC2	Brain_Hypothalamus
WHR	meanRT	6728	SRP19	Brain_Hypothalamus
WHR	meanRT	339290	LINC00667	Brain_Hypothalamus
WHR	meanRT	5306	PITPNA	Brain_Hypothalamus
WHR	meanRT	1398	CRK	Brain_Hypothalamus
WHR	meanRT	29928	TIMM22	Brain_Hypothalamus
WHR	meanRT	7531	YWHAE	Brain_Hypothalamus
WHR	meanRT	51031	GLOD4	Brain_Hypothalamus
WHR	meanRT	22955	SCMH1	Brain_Hypothalamus
WHR	meanRT	100132074	FOXO6	Brain_Hypothalamus
WHR	meanRT	1503	CTPS1	Brain_Hypothalamus
WHR	meanRT	100130557	NFYC-AS1	Brain_Hypothalamus
WHR	meanRT	4802	NFYC	Brain_Hypothalamus
WHR	meanRT	101929901	FOXO6-AS1	Brain_Hypothalamus
WHR	meanRT	9132	KCNQ4	Brain_Hypothalamus
WHR	meanRT	84250	SLF1	Brain_Hypothalamus
WHR	meanRT	100270852	RPL7P18	Brain_Hypothalamus
WHR	meanRT	9652	SKIC3	Brain_Hypothalamus
WHR	meanRT	153643	FAM81B	Brain_Hypothalamus
WHR	meanRT	162514	TRPV3	Brain_Hypothalamus
WHR	meanRT	4995	OR3A2	Brain_Hypothalamus
WHR	meanRT	246269	AFG1L	Brain_Hypothalamus
WHR	meanRT	100287366	OSTM1-AS1	Brain_Hypothalamus
WHR	meanRT	57107	PDSS2	Brain_Hypothalamus
WHR	meanRT	11231	SEC63	Brain_Hypothalamus
WHR	meanRT	57536	KIAA1328	Brain_Hypothalamus
WHR	meanRT	124904288	LOC124904288	Brain_Hypothalamus
WHR	meanRT	25941	TPGS2	Brain_Hypothalamus
WHR	meanRT	400757	C1orf141	Brain_Hypothalamus
WHR	meanRT	200132	DYNLT5	Brain_Hypothalamus
WHR	meanRT	5137	PDE1C	Brain_Hypothalamus
WHR	meanRT	79781	IQCA1	Brain_Hypothalamus
WHR	meanRT	8550	MAPKAPK5	Brain_Hypothalamus
WHR	meanRT	53373	TPCN1	Brain_Hypothalamus
WHR	meanRT	22895	RPH3A	Brain_Hypothalamus
WHR	meanRT	217	ALDH2	Brain_Hypothalamus
WHR	meanRT	80018	NAA25	Brain_Hypothalamus
WHR	meanRT	84934	RITA1	Brain_Hypothalamus
WHR	meanRT	116840	CNTROB	Brain_Hypothalamus
WHR	meanRT	162515	SLC16A11	Brain_Hypothalamus
WHR	meanRT	968	CD68	Brain_Hypothalamus
WHR	meanRT	9423	NTN1	Brain_Hypothalamus
WHR	meanRT	124751	KRBA2	Brain_Hypothalamus
WHR	meanRT	2256	FGF11	Brain_Hypothalamus
WHR	meanRT	100996842	MPDU1-AS1	Brain_Hypothalamus
WHR	meanRT	84316	NAA38	Brain_Hypothalamus
WHR	meanRT	8741	TNFSF13	Brain_Hypothalamus
WHR	meanRT	1140	CHRNB1	Brain_Hypothalamus
WHR	meanRT	8742	TNFSF12	Brain_Hypothalamus
WHR	meanRT	1949	EFNB3	Brain_Hypothalamus
WHR	meanRT	80169	CTC1	Brain_Hypothalamus
WHR	meanRT	6844	VAMP2	Brain_Hypothalamus
WHR	meanRT	8711	TNK1	Brain_Hypothalamus
WHR	meanRT	9196	KCNAB3	Brain_Hypothalamus
WHR	meanRT	645700	ZNF890P	Brain_Hypothalamus
WHR	meanRT	654231	OCM	Brain_Hypothalamus
WHR	meanRT	402246	OR10AH1P	Brain_Hypothalamus
WHR	meanRT	221938	MMD2	Brain_Hypothalamus
WHR	meanRT	401303	ZNF815P	Brain_Hypothalamus
WHR	meanRT	100129484	LINC02983	Brain_Hypothalamus
WHR	meanRT	389458	RBAKDN	Brain_Hypothalamus
WHR	meanRT	441191	RNF216P1	Brain_Hypothalamus
WHR	meanRT	57786	RBAK	Brain_Hypothalamus
WHR	meanRT	101928085	ERICH6-AS1	Brain_Hypothalamus
WHR	meanRT	83939	EIF2A	Brain_Hypothalamus
WHR	meanRT	114792	KLHL32	Brain_Nucleus_accumbens_basal_ganglia
WHR	meanRT	253714	MMS22L	Brain_Nucleus_accumbens_basal_ganglia
WHR	meanRT	9457	FHL5	Brain_Nucleus_accumbens_basal_ganglia
WHR	meanRT	29078	NDUFAF4	Brain_Nucleus_accumbens_basal_ganglia
WHR	meanRT	285286	LINC00877	Brain_Nucleus_accumbens_basal_ganglia
WHR	meanRT	2850	GPR27	Brain_Nucleus_accumbens_basal_ganglia
WHR	meanRT	6453	ITSN1	Brain_Nucleus_accumbens_basal_ganglia
WHR	meanRT	757	TMEM50B	Brain_Nucleus_accumbens_basal_ganglia
WHR	meanRT	539	ATP5PO	Brain_Nucleus_accumbens_basal_ganglia
WHR	meanRT	3588	IL10RB	Brain_Nucleus_accumbens_basal_ganglia
WHR	meanRT	274	BIN1	Brain_Nucleus_accumbens_basal_ganglia
WHR	meanRT	729399	SEPHS1P6	Brain_Nucleus_accumbens_basal_ganglia
WHR	meanRT	101927641	LINC01877	Brain_Nucleus_accumbens_basal_ganglia
WHR	meanRT	348751	FTCDNL1	Brain_Nucleus_accumbens_basal_ganglia
WHR	meanRT	129450	TYW5	Brain_Nucleus_accumbens_basal_ganglia
WHR	meanRT	51690	LSM7	Brain_Nucleus_accumbens_basal_ganglia
WHR	meanRT	56928	SPPL2B	Brain_Nucleus_accumbens_basal_ganglia
WHR	meanRT	115196	ZNF554	Brain_Nucleus_accumbens_basal_ganglia
WHR	meanRT	148254	ZNF555	Brain_Nucleus_accumbens_basal_ganglia
WHR	meanRT	2788	GNG7	Brain_Nucleus_accumbens_basal_ganglia
WHR	meanRT	126306	JSRP1	Brain_Nucleus_accumbens_basal_ganglia
WHR	meanRT	374872	PEAK3	Brain_Nucleus_accumbens_basal_ganglia
WHR	meanRT	7064	THOP1	Brain_Nucleus_accumbens_basal_ganglia
WHR	meanRT	360200	TMPRSS9	Brain_Nucleus_accumbens_basal_ganglia
WHR	meanRT	58492	ZNF77	Brain_Nucleus_accumbens_basal_ganglia
WHR	meanRT	26517	TIMM13	Brain_Nucleus_accumbens_basal_ganglia
WHR	meanRT	54760	PCSK4	Brain_Nucleus_accumbens_basal_ganglia
WHR	meanRT	8175	SF3A2	Brain_Nucleus_accumbens_basal_ganglia
WHR	meanRT	128346	C1orf162	Brain_Nucleus_accumbens_basal_ganglia
WHR	meanRT	79961	DENND2D	Brain_Nucleus_accumbens_basal_ganglia
WHR	meanRT	5016	OVGP1	Brain_Nucleus_accumbens_basal_ganglia
WHR	meanRT	79084	WDR77	Brain_Nucleus_accumbens_basal_ganglia
WHR	meanRT	3738	KCNA3	Brain_Nucleus_accumbens_basal_ganglia
WHR	meanRT	128338	DRAM2	Brain_Nucleus_accumbens_basal_ganglia
WHR	meanRT	101928718	LOC101928718	Brain_Nucleus_accumbens_basal_ganglia
WHR	meanRT	55924	INKA2	Brain_Nucleus_accumbens_basal_ganglia
WHR	meanRT	653857	ACTR3C	Brain_Nucleus_accumbens_basal_ganglia
WHR	meanRT	11194	ABCB8	Brain_Nucleus_accumbens_basal_ganglia
WHR	meanRT	105375563	REPIN1-AS1	Brain_Nucleus_accumbens_basal_ganglia
WHR	meanRT	10922	FASTK	Brain_Nucleus_accumbens_basal_ganglia
WHR	meanRT	29803	REPIN1	Brain_Nucleus_accumbens_basal_ganglia
WHR	meanRT	65999	LRRC61	Brain_Nucleus_accumbens_basal_ganglia
WHR	meanRT	728743	LOC728743	Brain_Nucleus_accumbens_basal_ganglia
WHR	meanRT	155038	GIMAP8	Brain_Nucleus_accumbens_basal_ganglia
WHR	meanRT	28959	TMEM176B	Brain_Nucleus_accumbens_basal_ganglia
WHR	meanRT	9311	ASIC3	Brain_Nucleus_accumbens_basal_ganglia
WHR	meanRT	55365	TMEM176A	Brain_Nucleus_accumbens_basal_ganglia
WHR	meanRT	29780	PARVB	Brain_Nucleus_accumbens_basal_ganglia
WHR	meanRT	6528	SLC5A5	Brain_Nucleus_accumbens_basal_ganglia
WHR	meanRT	54858	PGPEP1	Brain_Nucleus_accumbens_basal_ganglia
WHR	meanRT	3640	INSL3	Brain_Nucleus_accumbens_basal_ganglia
WHR	meanRT	80726	IQCN	Brain_Nucleus_accumbens_basal_ganglia
WHR	meanRT	404037	HAPLN4	Brain_Nucleus_accumbens_basal_ganglia
WHR	meanRT	5296	PIK3R2	Brain_Nucleus_accumbens_basal_ganglia
WHR	meanRT	5143	PDE4C	Brain_Nucleus_accumbens_basal_ganglia
WHR	meanRT	115098	CCDC124	Brain_Nucleus_accumbens_basal_ganglia
WHR	meanRT	3594	IL12RB1	Brain_Nucleus_accumbens_basal_ganglia
WHR	meanRT	5864	RAB3A	Brain_Nucleus_accumbens_basal_ganglia
WHR	meanRT	4650	MYO9B	Brain_Nucleus_accumbens_basal_ganglia
WHR	meanRT	684	BST2	Brain_Nucleus_accumbens_basal_ganglia
WHR	meanRT	284439	SLC25A42	Brain_Nucleus_accumbens_basal_ganglia
WHR	meanRT	132158	GLYCTK	Brain_Nucleus_accumbens_basal_ganglia
WHR	meanRT	64943	NT5DC2	Brain_Nucleus_accumbens_basal_ganglia
WHR	meanRT	25981	DNAH1	Brain_Nucleus_accumbens_basal_ganglia
WHR	meanRT	3700	ITIH4	Brain_Nucleus_accumbens_basal_ganglia
WHR	meanRT	10039	PARP3	Brain_Nucleus_accumbens_basal_ganglia
WHR	meanRT	91869	RFT1	Brain_Nucleus_accumbens_basal_ganglia
WHR	meanRT	553148	SERBP1P3	Brain_Nucleus_accumbens_basal_ganglia
WHR	meanRT	8314	BAP1	Brain_Nucleus_accumbens_basal_ganglia
WHR	meanRT	3699	ITIH3	Brain_Nucleus_accumbens_basal_ganglia
WHR	meanRT	5580	PRKCD	Brain_Nucleus_accumbens_basal_ganglia
WHR	meanRT	6159	RPL29	Brain_Nucleus_accumbens_basal_ganglia
WHR	meanRT	26354	GNL3	Brain_Nucleus_accumbens_basal_ganglia
WHR	meanRT	55830	GLT8D1	Brain_Nucleus_accumbens_basal_ganglia
WHR	meanRT	55802	DCP1A	Brain_Nucleus_accumbens_basal_ganglia
WHR	meanRT	56920	SEMA3G	Brain_Nucleus_accumbens_basal_ganglia
WHR	meanRT	7086	TKT	Brain_Nucleus_accumbens_basal_ganglia
WHR	meanRT	211	ALAS1	Brain_Nucleus_accumbens_basal_ganglia
WHR	meanRT	11188	NISCH	Brain_Nucleus_accumbens_basal_ganglia
WHR	meanRT	132160	PPM1M	Brain_Nucleus_accumbens_basal_ganglia
WHR	meanRT	118442	GPR62	Brain_Nucleus_accumbens_basal_ganglia
WHR	meanRT	55349	CHDH	Brain_Nucleus_accumbens_basal_ganglia
WHR	meanRT	93973	ACTR8	Brain_Nucleus_accumbens_basal_ganglia
WHR	meanRT	22907	DHX30	Brain_Nucleus_accumbens_basal_ganglia
WHR	meanRT	8927	BSN	Brain_Nucleus_accumbens_basal_ganglia
WHR	meanRT	10201	NME6	Brain_Nucleus_accumbens_basal_ganglia
WHR	meanRT	84126	ATRIP	Brain_Nucleus_accumbens_basal_ganglia
WHR	meanRT	64925	CCDC71	Brain_Nucleus_accumbens_basal_ganglia
WHR	meanRT	2876	GPX1	Brain_Nucleus_accumbens_basal_ganglia
WHR	meanRT	8372	HYAL3	Brain_Nucleus_accumbens_basal_ganglia
WHR	meanRT	5210	PFKFB4	Brain_Nucleus_accumbens_basal_ganglia
WHR	meanRT	389119	INKA1	Brain_Nucleus_accumbens_basal_ganglia
WHR	meanRT	84315	MON1A	Brain_Nucleus_accumbens_basal_ganglia
WHR	meanRT	29925	GMPPB	Brain_Nucleus_accumbens_basal_ganglia
WHR	meanRT	51447	IP6K2	Brain_Nucleus_accumbens_basal_ganglia
WHR	meanRT	24142	NAA80	Brain_Nucleus_accumbens_basal_ganglia
WHR	meanRT	51246	SHISA5	Brain_Nucleus_accumbens_basal_ganglia
WHR	meanRT	100132677	BSN-DT	Brain_Nucleus_accumbens_basal_ganglia
WHR	meanRT	63891	RNF123	Brain_Nucleus_accumbens_basal_ganglia
WHR	meanRT	375341	C3orf62	Brain_Nucleus_accumbens_basal_ganglia
WHR	meanRT	3913	LAMB2	Brain_Nucleus_accumbens_basal_ganglia
WHR	meanRT	3373	HYAL1	Brain_Nucleus_accumbens_basal_ganglia
WHR	meanRT	200942	KLHDC8B	Brain_Nucleus_accumbens_basal_ganglia
WHR	meanRT	55152	DALRD3	Brain_Nucleus_accumbens_basal_ganglia
WHR	meanRT	6988	TCTA	Brain_Nucleus_accumbens_basal_ganglia
WHR	meanRT	10180	RBM6	Brain_Nucleus_accumbens_basal_ganglia
WHR	meanRT	4485	MST1	Brain_Nucleus_accumbens_basal_ganglia
WHR	meanRT	54870	QRICH1	Brain_Nucleus_accumbens_basal_ganglia
WHR	meanRT	4486	MST1R	Brain_Nucleus_accumbens_basal_ganglia
WHR	meanRT	84276	NICN1	Brain_Nucleus_accumbens_basal_ganglia
WHR	meanRT	65010	SLC26A6	Brain_Nucleus_accumbens_basal_ganglia
WHR	meanRT	51517	NCKIPSD	Brain_Nucleus_accumbens_basal_ganglia
WHR	meanRT	51372	TMA7	Brain_Nucleus_accumbens_basal_ganglia
WHR	meanRT	54681	P4HTM	Brain_Nucleus_accumbens_basal_ganglia
WHR	meanRT	51385	ZNF589	Brain_Nucleus_accumbens_basal_ganglia
WHR	meanRT	100129060	SEMA3F-AS1	Brain_Nucleus_accumbens_basal_ganglia
WHR	meanRT	25915	NDUFAF3	Brain_Nucleus_accumbens_basal_ganglia
WHR	meanRT	11180	WDR6	Brain_Nucleus_accumbens_basal_ganglia
WHR	meanRT	8692	HYAL2	Brain_Nucleus_accumbens_basal_ganglia
WHR	meanRT	993	CDC25A	Brain_Nucleus_accumbens_basal_ganglia
WHR	meanRT	6405	SEMA3F	Brain_Nucleus_accumbens_basal_ganglia
WHR	meanRT	275	AMT	Brain_Nucleus_accumbens_basal_ganglia
WHR	meanRT	79714	CCDC51	Brain_Nucleus_accumbens_basal_ganglia
WHR	meanRT	11068	CYB561D2	Brain_Nucleus_accumbens_basal_ganglia
WHR	meanRT	105379127	LOC105379127	Brain_Nucleus_accumbens_basal_ganglia
WHR	meanRT	6728	SRP19	Brain_Nucleus_accumbens_basal_ganglia
WHR	meanRT	64848	YTHDC2	Brain_Nucleus_accumbens_basal_ganglia
WHR	meanRT	167227	DCP2	Brain_Nucleus_accumbens_basal_ganglia
WHR	meanRT	339290	LINC00667	Brain_Nucleus_accumbens_basal_ganglia
WHR	meanRT	29928	TIMM22	Brain_Nucleus_accumbens_basal_ganglia
WHR	meanRT	29	ABR	Brain_Nucleus_accumbens_basal_ganglia
WHR	meanRT	51031	GLOD4	Brain_Nucleus_accumbens_basal_ganglia
WHR	meanRT	7531	YWHAE	Brain_Nucleus_accumbens_basal_ganglia
WHR	meanRT	22955	SCMH1	Brain_Nucleus_accumbens_basal_ganglia
WHR	meanRT	101929901	FOXO6-AS1	Brain_Nucleus_accumbens_basal_ganglia
WHR	meanRT	100130557	NFYC-AS1	Brain_Nucleus_accumbens_basal_ganglia
WHR	meanRT	100507178	SLFNL1-AS1	Brain_Nucleus_accumbens_basal_ganglia
WHR	meanRT	4802	NFYC	Brain_Nucleus_accumbens_basal_ganglia
WHR	meanRT	65243	ZFP69B	Brain_Nucleus_accumbens_basal_ganglia
WHR	meanRT	100132074	FOXO6	Brain_Nucleus_accumbens_basal_ganglia
WHR	meanRT	9783	RIMS3	Brain_Nucleus_accumbens_basal_ganglia
WHR	meanRT	163732	CITED4	Brain_Nucleus_accumbens_basal_ganglia
WHR	meanRT	59269	HIVEP3	Brain_Nucleus_accumbens_basal_ganglia
WHR	meanRT	1503	CTPS1	Brain_Nucleus_accumbens_basal_ganglia
WHR	meanRT	9132	KCNQ4	Brain_Nucleus_accumbens_basal_ganglia
WHR	meanRT	153642	ARSK	Brain_Nucleus_accumbens_basal_ganglia
WHR	meanRT	285601	GPR150	Brain_Nucleus_accumbens_basal_ganglia
WHR	meanRT	9652	SKIC3	Brain_Nucleus_accumbens_basal_ganglia
WHR	meanRT	83890	SPATA9	Brain_Nucleus_accumbens_basal_ganglia
WHR	meanRT	317671	RFESD	Brain_Nucleus_accumbens_basal_ganglia
WHR	meanRT	100270852	RPL7P18	Brain_Nucleus_accumbens_basal_ganglia
WHR	meanRT	22836	RHOBTB3	Brain_Nucleus_accumbens_basal_ganglia
WHR	meanRT	84250	SLF1	Brain_Nucleus_accumbens_basal_ganglia
WHR	meanRT	4995	OR3A2	Brain_Nucleus_accumbens_basal_ganglia
WHR	meanRT	6260	RYKP1	Brain_Nucleus_accumbens_basal_ganglia
WHR	meanRT	246269	AFG1L	Brain_Nucleus_accumbens_basal_ganglia
WHR	meanRT	55084	SOBP	Brain_Nucleus_accumbens_basal_ganglia
WHR	meanRT	100133941	CD24	Brain_Nucleus_accumbens_basal_ganglia
WHR	meanRT	28962	OSTM1	Brain_Nucleus_accumbens_basal_ganglia
WHR	meanRT	57107	PDSS2	Brain_Nucleus_accumbens_basal_ganglia
WHR	meanRT	57536	KIAA1328	Brain_Nucleus_accumbens_basal_ganglia
WHR	meanRT	25941	TPGS2	Brain_Nucleus_accumbens_basal_ganglia
WHR	meanRT	124904288	LOC124904288	Brain_Nucleus_accumbens_basal_ganglia
WHR	meanRT	400757	C1orf141	Brain_Nucleus_accumbens_basal_ganglia
WHR	meanRT	9077	DIRAS3	Brain_Nucleus_accumbens_basal_ganglia
WHR	meanRT	23169	SLC35D1	Brain_Nucleus_accumbens_basal_ganglia
WHR	meanRT	57708	MIER1	Brain_Nucleus_accumbens_basal_ganglia
WHR	meanRT	200132	DYNLT5	Brain_Nucleus_accumbens_basal_ganglia
WHR	meanRT	63974	NEUROD6	Brain_Nucleus_accumbens_basal_ganglia
WHR	meanRT	5137	PDE1C	Brain_Nucleus_accumbens_basal_ganglia
WHR	meanRT	3739	KCNA4	Brain_Nucleus_accumbens_basal_ganglia
WHR	meanRT	79781	IQCA1	Brain_Nucleus_accumbens_basal_ganglia
WHR	meanRT	10019	SH2B3	Brain_Nucleus_accumbens_basal_ganglia
WHR	meanRT	22895	RPH3A	Brain_Nucleus_accumbens_basal_ganglia
WHR	meanRT	8550	MAPKAPK5	Brain_Nucleus_accumbens_basal_ganglia
WHR	meanRT	51275	MAPKAPK5-AS1	Brain_Nucleus_accumbens_basal_ganglia
WHR	meanRT	217	ALDH2	Brain_Nucleus_accumbens_basal_ganglia
WHR	meanRT	89894	TMEM116	Brain_Nucleus_accumbens_basal_ganglia
WHR	meanRT	84934	RITA1	Brain_Nucleus_accumbens_basal_ganglia
WHR	meanRT	4940	OAS3	Brain_Nucleus_accumbens_basal_ganglia
WHR	meanRT	100420505	ADAM1B	Brain_Nucleus_accumbens_basal_ganglia
WHR	meanRT	144717	PHETA1	Brain_Nucleus_accumbens_basal_ganglia
WHR	meanRT	80018	NAA25	Brain_Nucleus_accumbens_basal_ganglia
WHR	meanRT	80024	SLC8B1	Brain_Nucleus_accumbens_basal_ganglia
WHR	meanRT	59344	ALOXE3	Brain_Nucleus_accumbens_basal_ganglia
WHR	meanRT	6462	SHBG	Brain_Nucleus_accumbens_basal_ganglia
WHR	meanRT	1107	CHD3	Brain_Nucleus_accumbens_basal_ganglia
WHR	meanRT	1140	CHRNB1	Brain_Nucleus_accumbens_basal_ganglia
WHR	meanRT	116840	CNTROB	Brain_Nucleus_accumbens_basal_ganglia
WHR	meanRT	399512	SLC25A35	Brain_Nucleus_accumbens_basal_ganglia
WHR	meanRT	482	ATP1B2	Brain_Nucleus_accumbens_basal_ganglia
WHR	meanRT	84314	TMEM107	Brain_Nucleus_accumbens_basal_ganglia
WHR	meanRT	6844	VAMP2	Brain_Nucleus_accumbens_basal_ganglia
WHR	meanRT	80169	CTC1	Brain_Nucleus_accumbens_basal_ganglia
WHR	meanRT	58485	TRAPPC1	Brain_Nucleus_accumbens_basal_ganglia
WHR	meanRT	124751	KRBA2	Brain_Nucleus_accumbens_basal_ganglia
WHR	meanRT	84316	NAA38	Brain_Nucleus_accumbens_basal_ganglia
WHR	meanRT	8741	TNFSF13	Brain_Nucleus_accumbens_basal_ganglia
WHR	meanRT	146754	DNAH2	Brain_Nucleus_accumbens_basal_ganglia
WHR	meanRT	9196	KCNAB3	Brain_Nucleus_accumbens_basal_ganglia
WHR	meanRT	5198	PFAS	Brain_Nucleus_accumbens_basal_ganglia
WHR	meanRT	107985075	LOC107985075	Brain_Nucleus_accumbens_basal_ganglia
WHR	meanRT	2874	GPS2	Brain_Nucleus_accumbens_basal_ganglia
WHR	meanRT	84461	NEURL4	Brain_Nucleus_accumbens_basal_ganglia
WHR	meanRT	4628	MYH10	Brain_Nucleus_accumbens_basal_ganglia
WHR	meanRT	112483	SAT2	Brain_Nucleus_accumbens_basal_ganglia
WHR	meanRT	100996842	MPDU1-AS1	Brain_Nucleus_accumbens_basal_ganglia
WHR	meanRT	56963	RGMA	Brain_Nucleus_accumbens_basal_ganglia
WHR	meanRT	389458	RBAKDN	Brain_Nucleus_accumbens_basal_ganglia
WHR	meanRT	441194	PMS2CL	Brain_Nucleus_accumbens_basal_ganglia
WHR	meanRT	221938	MMD2	Brain_Nucleus_accumbens_basal_ganglia
WHR	meanRT	80028	FBXL18	Brain_Nucleus_accumbens_basal_ganglia
WHR	meanRT	401303	ZNF815P	Brain_Nucleus_accumbens_basal_ganglia
WHR	meanRT	402246	OR10AH1P	Brain_Nucleus_accumbens_basal_ganglia
WHR	meanRT	9265	CYTH3	Brain_Nucleus_accumbens_basal_ganglia
WHR	meanRT	84132	USP42	Brain_Nucleus_accumbens_basal_ganglia
WHR	meanRT	222967	RSPH10B	Brain_Nucleus_accumbens_basal_ganglia
WHR	meanRT	645700	ZNF890P	Brain_Nucleus_accumbens_basal_ganglia
WHR	meanRT	441191	RNF216P1	Brain_Nucleus_accumbens_basal_ganglia
WHR	meanRT	57786	RBAK	Brain_Nucleus_accumbens_basal_ganglia
WHR	meanRT	101928085	ERICH6-AS1	Brain_Nucleus_accumbens_basal_ganglia
WHR	meanRT	53829	P2RY13	Brain_Nucleus_accumbens_basal_ganglia
WHR	meanRT	116933	CLRN1-AS1	Brain_Nucleus_accumbens_basal_ganglia
WHR	meanRT	9457	FHL5	Brain_Putamen_basal_ganglia
WHR	meanRT	29078	NDUFAF4	Brain_Putamen_basal_ganglia
WHR	meanRT	100861530	UFL1-AS1	Brain_Putamen_basal_ganglia
WHR	meanRT	2850	GPR27	Brain_Putamen_basal_ganglia
WHR	meanRT	285286	LINC00877	Brain_Putamen_basal_ganglia
WHR	meanRT	317649	EIF4E3	Brain_Putamen_basal_ganglia
WHR	meanRT	3460	IFNGR2	Brain_Putamen_basal_ganglia
WHR	meanRT	3455	IFNAR2	Brain_Putamen_basal_ganglia
WHR	meanRT	757	TMEM50B	Brain_Putamen_basal_ganglia
WHR	meanRT	539	ATP5PO	Brain_Putamen_basal_ganglia
WHR	meanRT	100506334	LINC00649	Brain_Putamen_basal_ganglia
WHR	meanRT	6453	ITSN1	Brain_Putamen_basal_ganglia
WHR	meanRT	54943	DNAJC28	Brain_Putamen_basal_ganglia
WHR	meanRT	3588	IL10RB	Brain_Putamen_basal_ganglia
WHR	meanRT	274	BIN1	Brain_Putamen_basal_ganglia
WHR	meanRT	1195	CLK1	Brain_Putamen_basal_ganglia
WHR	meanRT	129450	TYW5	Brain_Putamen_basal_ganglia
WHR	meanRT	729399	SEPHS1P6	Brain_Putamen_basal_ganglia
WHR	meanRT	348751	FTCDNL1	Brain_Putamen_basal_ganglia
WHR	meanRT	115196	ZNF554	Brain_Putamen_basal_ganglia
WHR	meanRT	51690	LSM7	Brain_Putamen_basal_ganglia
WHR	meanRT	2769	GNA15	Brain_Putamen_basal_ganglia
WHR	meanRT	4782	NFIC	Brain_Putamen_basal_ganglia
WHR	meanRT	148254	ZNF555	Brain_Putamen_basal_ganglia
WHR	meanRT	166	TLE5	Brain_Putamen_basal_ganglia
WHR	meanRT	7064	THOP1	Brain_Putamen_basal_ganglia
WHR	meanRT	2788	GNG7	Brain_Putamen_basal_ganglia
WHR	meanRT	58492	ZNF77	Brain_Putamen_basal_ganglia
WHR	meanRT	26517	TIMM13	Brain_Putamen_basal_ganglia
WHR	meanRT	5016	OVGP1	Brain_Putamen_basal_ganglia
WHR	meanRT	140	ADORA3	Brain_Putamen_basal_ganglia
WHR	meanRT	55924	INKA2	Brain_Putamen_basal_ganglia
WHR	meanRT	128338	DRAM2	Brain_Putamen_basal_ganglia
WHR	meanRT	57413	TMIGD3	Brain_Putamen_basal_ganglia
WHR	meanRT	11218	DDX20	Brain_Putamen_basal_ganglia
WHR	meanRT	101928718	LOC101928718	Brain_Putamen_basal_ganglia
WHR	meanRT	26157	GIMAP2	Brain_Putamen_basal_ganglia
WHR	meanRT	653857	ACTR3C	Brain_Putamen_basal_ganglia
WHR	meanRT	11194	ABCB8	Brain_Putamen_basal_ganglia
WHR	meanRT	65999	LRRC61	Brain_Putamen_basal_ganglia
WHR	meanRT	10922	FASTK	Brain_Putamen_basal_ganglia
WHR	meanRT	170575	GIMAP1	Brain_Putamen_basal_ganglia
WHR	meanRT	29803	REPIN1	Brain_Putamen_basal_ganglia
WHR	meanRT	28959	TMEM176B	Brain_Putamen_basal_ganglia
WHR	meanRT	9311	ASIC3	Brain_Putamen_basal_ganglia
WHR	meanRT	55365	TMEM176A	Brain_Putamen_basal_ganglia
WHR	meanRT	29780	PARVB	Brain_Putamen_basal_ganglia
WHR	meanRT	388910	LINC00207	Brain_Putamen_basal_ganglia
WHR	meanRT	54858	PGPEP1	Brain_Putamen_basal_ganglia
WHR	meanRT	3640	INSL3	Brain_Putamen_basal_ganglia
WHR	meanRT	80726	IQCN	Brain_Putamen_basal_ganglia
WHR	meanRT	55295	KLHL26	Brain_Putamen_basal_ganglia
WHR	meanRT	115098	CCDC124	Brain_Putamen_basal_ganglia
WHR	meanRT	6142	RPL18A	Brain_Putamen_basal_ganglia
WHR	meanRT	5143	PDE4C	Brain_Putamen_basal_ganglia
WHR	meanRT	23149	FCHO1	Brain_Putamen_basal_ganglia
WHR	meanRT	25981	DNAH1	Brain_Putamen_basal_ganglia
WHR	meanRT	80335	WDR82	Brain_Putamen_basal_ganglia
WHR	meanRT	64943	NT5DC2	Brain_Putamen_basal_ganglia
WHR	meanRT	91869	RFT1	Brain_Putamen_basal_ganglia
WHR	meanRT	553148	SERBP1P3	Brain_Putamen_basal_ganglia
WHR	meanRT	55349	CHDH	Brain_Putamen_basal_ganglia
WHR	meanRT	55802	DCP1A	Brain_Putamen_basal_ganglia
WHR	meanRT	57060	PCBP4	Brain_Putamen_basal_ganglia
WHR	meanRT	6787	NEK4	Brain_Putamen_basal_ganglia
WHR	meanRT	132160	PPM1M	Brain_Putamen_basal_ganglia
WHR	meanRT	7086	TKT	Brain_Putamen_basal_ganglia
WHR	meanRT	10039	PARP3	Brain_Putamen_basal_ganglia
WHR	meanRT	55540	IL17RB	Brain_Putamen_basal_ganglia
WHR	meanRT	3700	ITIH4	Brain_Putamen_basal_ganglia
WHR	meanRT	6159	RPL29	Brain_Putamen_basal_ganglia
WHR	meanRT	1849	DUSP7	Brain_Putamen_basal_ganglia
WHR	meanRT	132158	GLYCTK	Brain_Putamen_basal_ganglia
WHR	meanRT	93973	ACTR8	Brain_Putamen_basal_ganglia
WHR	meanRT	26354	GNL3	Brain_Putamen_basal_ganglia
WHR	meanRT	11070	TMEM115	Brain_Putamen_basal_ganglia
WHR	meanRT	3373	HYAL1	Brain_Putamen_basal_ganglia
WHR	meanRT	375341	C3orf62	Brain_Putamen_basal_ganglia
WHR	meanRT	63891	RNF123	Brain_Putamen_basal_ganglia
WHR	meanRT	84126	ATRIP	Brain_Putamen_basal_ganglia
WHR	meanRT	339834	IHO1	Brain_Putamen_basal_ganglia
WHR	meanRT	993	CDC25A	Brain_Putamen_basal_ganglia
WHR	meanRT	8372	HYAL3	Brain_Putamen_basal_ganglia
WHR	meanRT	389119	INKA1	Brain_Putamen_basal_ganglia
WHR	meanRT	51517	NCKIPSD	Brain_Putamen_basal_ganglia
WHR	meanRT	84276	NICN1	Brain_Putamen_basal_ganglia
WHR	meanRT	101928931	SEMA3B-AS1	Brain_Putamen_basal_ganglia
WHR	meanRT	29925	GMPPB	Brain_Putamen_basal_ganglia
WHR	meanRT	4486	MST1R	Brain_Putamen_basal_ganglia
WHR	meanRT	24142	NAA80	Brain_Putamen_basal_ganglia
WHR	meanRT	6405	SEMA3F	Brain_Putamen_basal_ganglia
WHR	meanRT	10201	NME6	Brain_Putamen_basal_ganglia
WHR	meanRT	51385	ZNF589	Brain_Putamen_basal_ganglia
WHR	meanRT	2876	GPX1	Brain_Putamen_basal_ganglia
WHR	meanRT	10180	RBM6	Brain_Putamen_basal_ganglia
WHR	meanRT	100132677	BSN-DT	Brain_Putamen_basal_ganglia
WHR	meanRT	4485	MST1	Brain_Putamen_basal_ganglia
WHR	meanRT	11180	WDR6	Brain_Putamen_basal_ganglia
WHR	meanRT	2771	GNAI2	Brain_Putamen_basal_ganglia
WHR	meanRT	54681	P4HTM	Brain_Putamen_basal_ganglia
WHR	meanRT	51372	TMA7	Brain_Putamen_basal_ganglia
WHR	meanRT	51447	IP6K2	Brain_Putamen_basal_ganglia
WHR	meanRT	10991	SLC38A3	Brain_Putamen_basal_ganglia
WHR	meanRT	8692	HYAL2	Brain_Putamen_basal_ganglia
WHR	meanRT	54870	QRICH1	Brain_Putamen_basal_ganglia
WHR	meanRT	275	AMT	Brain_Putamen_basal_ganglia
WHR	meanRT	5210	PFKFB4	Brain_Putamen_basal_ganglia
WHR	meanRT	64925	CCDC71	Brain_Putamen_basal_ganglia
WHR	meanRT	5576	PRKAR2A	Brain_Putamen_basal_ganglia
WHR	meanRT	105379127	LOC105379127	Brain_Putamen_basal_ganglia
WHR	meanRT	64848	YTHDC2	Brain_Putamen_basal_ganglia
WHR	meanRT	167227	DCP2	Brain_Putamen_basal_ganglia
WHR	meanRT	324	APC	Brain_Putamen_basal_ganglia
WHR	meanRT	339290	LINC00667	Brain_Putamen_basal_ganglia
WHR	meanRT	64359	NXN	Brain_Putamen_basal_ganglia
WHR	meanRT	51763	INPP5K	Brain_Putamen_basal_ganglia
WHR	meanRT	4641	MYO1C	Brain_Putamen_basal_ganglia
WHR	meanRT	29928	TIMM22	Brain_Putamen_basal_ganglia
WHR	meanRT	7531	YWHAE	Brain_Putamen_basal_ganglia
WHR	meanRT	29	ABR	Brain_Putamen_basal_ganglia
WHR	meanRT	124997	WDR81	Brain_Putamen_basal_ganglia
WHR	meanRT	10594	PRPF8	Brain_Putamen_basal_ganglia
WHR	meanRT	9132	KCNQ4	Brain_Putamen_basal_ganglia
WHR	meanRT	4802	NFYC	Brain_Putamen_basal_ganglia
WHR	meanRT	100132074	FOXO6	Brain_Putamen_basal_ganglia
WHR	meanRT	1503	CTPS1	Brain_Putamen_basal_ganglia
WHR	meanRT	101929901	FOXO6-AS1	Brain_Putamen_basal_ganglia
WHR	meanRT	100130557	NFYC-AS1	Brain_Putamen_basal_ganglia
WHR	meanRT	163732	CITED4	Brain_Putamen_basal_ganglia
WHR	meanRT	83890	SPATA9	Brain_Putamen_basal_ganglia
WHR	meanRT	100270852	RPL7P18	Brain_Putamen_basal_ganglia
WHR	meanRT	84250	SLF1	Brain_Putamen_basal_ganglia
WHR	meanRT	100873257	MTND5P12	Brain_Putamen_basal_ganglia
WHR	meanRT	9652	SKIC3	Brain_Putamen_basal_ganglia
WHR	meanRT	4995	OR3A2	Brain_Putamen_basal_ganglia
WHR	meanRT	55720	TSR1	Brain_Putamen_basal_ganglia
WHR	meanRT	443	ASPA	Brain_Putamen_basal_ganglia
WHR	meanRT	7101	NR2E1	Brain_Putamen_basal_ganglia
WHR	meanRT	28962	OSTM1	Brain_Putamen_basal_ganglia
WHR	meanRT	57107	PDSS2	Brain_Putamen_basal_ganglia
WHR	meanRT	642741	RPL3P7	Brain_Putamen_basal_ganglia
WHR	meanRT	56853	CELF4	Brain_Putamen_basal_ganglia
WHR	meanRT	57536	KIAA1328	Brain_Putamen_basal_ganglia
WHR	meanRT	25941	TPGS2	Brain_Putamen_basal_ganglia
WHR	meanRT	124904288	LOC124904288	Brain_Putamen_basal_ganglia
WHR	meanRT	200132	DYNLT5	Brain_Putamen_basal_ganglia
WHR	meanRT	400757	C1orf141	Brain_Putamen_basal_ganglia
WHR	meanRT	57708	MIER1	Brain_Putamen_basal_ganglia
WHR	meanRT	26135	SERBP1	Brain_Putamen_basal_ganglia
WHR	meanRT	79819	DNAI4	Brain_Putamen_basal_ganglia
WHR	meanRT	5137	PDE1C	Brain_Putamen_basal_ganglia
WHR	meanRT	79781	IQCA1	Brain_Putamen_basal_ganglia
WHR	meanRT	8437	RASAL1	Brain_Putamen_basal_ganglia
WHR	meanRT	84329	HVCN1	Brain_Putamen_basal_ganglia
WHR	meanRT	387885	CFAP73	Brain_Putamen_basal_ganglia
WHR	meanRT	8550	MAPKAPK5	Brain_Putamen_basal_ganglia
WHR	meanRT	113675	SDSL	Brain_Putamen_basal_ganglia
WHR	meanRT	89894	TMEM116	Brain_Putamen_basal_ganglia
WHR	meanRT	217	ALDH2	Brain_Putamen_basal_ganglia
WHR	meanRT	4940	OAS3	Brain_Putamen_basal_ganglia
WHR	meanRT	79039	DDX54	Brain_Putamen_basal_ganglia
WHR	meanRT	84934	RITA1	Brain_Putamen_basal_ganglia
WHR	meanRT	100420505	ADAM1B	Brain_Putamen_basal_ganglia
WHR	meanRT	80018	NAA25	Brain_Putamen_basal_ganglia
WHR	meanRT	482	ATP1B2	Brain_Putamen_basal_ganglia
WHR	meanRT	6665	SOX15	Brain_Putamen_basal_ganglia
WHR	meanRT	1949	EFNB3	Brain_Putamen_basal_ganglia
WHR	meanRT	254863	TMEM256	Brain_Putamen_basal_ganglia
WHR	meanRT	146754	DNAH2	Brain_Putamen_basal_ganglia
WHR	meanRT	9526	MPDU1	Brain_Putamen_basal_ganglia
WHR	meanRT	58485	TRAPPC1	Brain_Putamen_basal_ganglia
WHR	meanRT	124751	KRBA2	Brain_Putamen_basal_ganglia
WHR	meanRT	80169	CTC1	Brain_Putamen_basal_ganglia
WHR	meanRT	26168	SENP3	Brain_Putamen_basal_ganglia
WHR	meanRT	8741	TNFSF13	Brain_Putamen_basal_ganglia
WHR	meanRT	116840	CNTROB	Brain_Putamen_basal_ganglia
WHR	meanRT	1140	CHRNB1	Brain_Putamen_basal_ganglia
WHR	meanRT	6844	VAMP2	Brain_Putamen_basal_ganglia
WHR	meanRT	57555	NLGN2	Brain_Putamen_basal_ganglia
WHR	meanRT	5198	PFAS	Brain_Putamen_basal_ganglia
WHR	meanRT	112483	SAT2	Brain_Putamen_basal_ganglia
WHR	meanRT	100996842	MPDU1-AS1	Brain_Putamen_basal_ganglia
WHR	meanRT	9196	KCNAB3	Brain_Putamen_basal_ganglia
WHR	meanRT	56963	RGMA	Brain_Putamen_basal_ganglia
WHR	meanRT	645700	ZNF890P	Brain_Putamen_basal_ganglia
WHR	meanRT	221938	MMD2	Brain_Putamen_basal_ganglia
WHR	meanRT	26100	WIPI2	Brain_Putamen_basal_ganglia
WHR	meanRT	441191	RNF216P1	Brain_Putamen_basal_ganglia
WHR	meanRT	57786	RBAK	Brain_Putamen_basal_ganglia
WHR	meanRT	80028	FBXL18	Brain_Putamen_basal_ganglia
WHR	meanRT	401303	ZNF815P	Brain_Putamen_basal_ganglia
WHR	meanRT	402246	OR10AH1P	Brain_Putamen_basal_ganglia
WHR	meanRT	389458	RBAKDN	Brain_Putamen_basal_ganglia
WHR	meanRT	222962	SLC29A4	Brain_Putamen_basal_ganglia
WHR	meanRT	101928085	ERICH6-AS1	Brain_Putamen_basal_ganglia
WHR	meanRT	83939	EIF2A	Brain_Putamen_basal_ganglia
WHR	meanRT	253714	MMS22L	Brain_Spinal_cord_cervical_c-1
WHR	meanRT	29078	NDUFAF4	Brain_Spinal_cord_cervical_c-1
WHR	meanRT	2850	GPR27	Brain_Spinal_cord_cervical_c-1
WHR	meanRT	317649	EIF4E3	Brain_Spinal_cord_cervical_c-1
WHR	meanRT	285286	LINC00877	Brain_Spinal_cord_cervical_c-1
WHR	meanRT	539	ATP5PO	Brain_Spinal_cord_cervical_c-1
WHR	meanRT	101930746	LINC00945	Brain_Spinal_cord_cervical_c-1
WHR	meanRT	757	TMEM50B	Brain_Spinal_cord_cervical_c-1
WHR	meanRT	3454	IFNAR1	Brain_Spinal_cord_cervical_c-1
WHR	meanRT	64968	MRPS6	Brain_Spinal_cord_cervical_c-1
WHR	meanRT	3455	IFNAR2	Brain_Spinal_cord_cervical_c-1
WHR	meanRT	3460	IFNGR2	Brain_Spinal_cord_cervical_c-1
WHR	meanRT	100506334	LINC00649	Brain_Spinal_cord_cervical_c-1
WHR	meanRT	729399	SEPHS1P6	Brain_Spinal_cord_cervical_c-1
WHR	meanRT	348751	FTCDNL1	Brain_Spinal_cord_cervical_c-1
WHR	meanRT	56928	SPPL2B	Brain_Spinal_cord_cervical_c-1
WHR	meanRT	51690	LSM7	Brain_Spinal_cord_cervical_c-1
WHR	meanRT	7064	THOP1	Brain_Spinal_cord_cervical_c-1
WHR	meanRT	166	TLE5	Brain_Spinal_cord_cervical_c-1
WHR	meanRT	115196	ZNF554	Brain_Spinal_cord_cervical_c-1
WHR	meanRT	58492	ZNF77	Brain_Spinal_cord_cervical_c-1
WHR	meanRT	100288123	LOC100288123	Brain_Spinal_cord_cervical_c-1
WHR	meanRT	79816	TLE6	Brain_Spinal_cord_cervical_c-1
WHR	meanRT	106480360	UBE2FP3	Brain_Spinal_cord_cervical_c-1
WHR	meanRT	11218	DDX20	Brain_Spinal_cord_cervical_c-1
WHR	meanRT	128338	DRAM2	Brain_Spinal_cord_cervical_c-1
WHR	meanRT	57413	TMIGD3	Brain_Spinal_cord_cervical_c-1
WHR	meanRT	5906	RAP1A	Brain_Spinal_cord_cervical_c-1
WHR	meanRT	100420342	CHIAP1	Brain_Spinal_cord_cervical_c-1
WHR	meanRT	105375563	REPIN1-AS1	Brain_Spinal_cord_cervical_c-1
WHR	meanRT	28959	TMEM176B	Brain_Spinal_cord_cervical_c-1
WHR	meanRT	653857	ACTR3C	Brain_Spinal_cord_cervical_c-1
WHR	meanRT	6604	SMARCD3	Brain_Spinal_cord_cervical_c-1
WHR	meanRT	65999	LRRC61	Brain_Spinal_cord_cervical_c-1
WHR	meanRT	55365	TMEM176A	Brain_Spinal_cord_cervical_c-1
WHR	meanRT	6522	SLC4A2	Brain_Spinal_cord_cervical_c-1
WHR	meanRT	29803	REPIN1	Brain_Spinal_cord_cervical_c-1
WHR	meanRT	116988	AGAP3	Brain_Spinal_cord_cervical_c-1
WHR	meanRT	100128542	BET1P1	Brain_Spinal_cord_cervical_c-1
WHR	meanRT	25813	SAMM50	Brain_Spinal_cord_cervical_c-1
WHR	meanRT	29780	PARVB	Brain_Spinal_cord_cervical_c-1
WHR	meanRT	23779	ARHGAP8	Brain_Spinal_cord_cervical_c-1
WHR	meanRT	5296	PIK3R2	Brain_Spinal_cord_cervical_c-1
WHR	meanRT	54858	PGPEP1	Brain_Spinal_cord_cervical_c-1
WHR	meanRT	23025	UNC13A	Brain_Spinal_cord_cervical_c-1
WHR	meanRT	79575	ABHD8	Brain_Spinal_cord_cervical_c-1
WHR	meanRT	115861	NXNL1	Brain_Spinal_cord_cervical_c-1
WHR	meanRT	80726	IQCN	Brain_Spinal_cord_cervical_c-1
WHR	meanRT	102725254	LOC102725254	Brain_Spinal_cord_cervical_c-1
WHR	meanRT	84769	MPV17L2	Brain_Spinal_cord_cervical_c-1
WHR	meanRT	25981	DNAH1	Brain_Spinal_cord_cervical_c-1
WHR	meanRT	25864	ABHD14A	Brain_Spinal_cord_cervical_c-1
WHR	meanRT	55349	CHDH	Brain_Spinal_cord_cervical_c-1
WHR	meanRT	10039	PARP3	Brain_Spinal_cord_cervical_c-1
WHR	meanRT	91869	RFT1	Brain_Spinal_cord_cervical_c-1
WHR	meanRT	776	CACNA1D	Brain_Spinal_cord_cervical_c-1
WHR	meanRT	57060	PCBP4	Brain_Spinal_cord_cervical_c-1
WHR	meanRT	6159	RPL29	Brain_Spinal_cord_cervical_c-1
WHR	meanRT	553148	SERBP1P3	Brain_Spinal_cord_cervical_c-1
WHR	meanRT	7086	TKT	Brain_Spinal_cord_cervical_c-1
WHR	meanRT	132160	PPM1M	Brain_Spinal_cord_cervical_c-1
WHR	meanRT	26354	GNL3	Brain_Spinal_cord_cervical_c-1
WHR	meanRT	93973	ACTR8	Brain_Spinal_cord_cervical_c-1
WHR	meanRT	3700	ITIH4	Brain_Spinal_cord_cervical_c-1
WHR	meanRT	4485	MST1	Brain_Spinal_cord_cervical_c-1
WHR	meanRT	10180	RBM6	Brain_Spinal_cord_cervical_c-1
WHR	meanRT	51385	ZNF589	Brain_Spinal_cord_cervical_c-1
WHR	meanRT	200942	KLHDC8B	Brain_Spinal_cord_cervical_c-1
WHR	meanRT	6599	SMARCC1	Brain_Spinal_cord_cervical_c-1
WHR	meanRT	4486	MST1R	Brain_Spinal_cord_cervical_c-1
WHR	meanRT	51372	TMA7	Brain_Spinal_cord_cervical_c-1
WHR	meanRT	101928931	SEMA3B-AS1	Brain_Spinal_cord_cervical_c-1
WHR	meanRT	54870	QRICH1	Brain_Spinal_cord_cervical_c-1
WHR	meanRT	10675	CSPG5	Brain_Spinal_cord_cervical_c-1
WHR	meanRT	8372	HYAL3	Brain_Spinal_cord_cervical_c-1
WHR	meanRT	24142	NAA80	Brain_Spinal_cord_cervical_c-1
WHR	meanRT	275	AMT	Brain_Spinal_cord_cervical_c-1
WHR	meanRT	29925	GMPPB	Brain_Spinal_cord_cervical_c-1
WHR	meanRT	100132677	BSN-DT	Brain_Spinal_cord_cervical_c-1
WHR	meanRT	2876	GPX1	Brain_Spinal_cord_cervical_c-1
WHR	meanRT	6988	TCTA	Brain_Spinal_cord_cervical_c-1
WHR	meanRT	55152	DALRD3	Brain_Spinal_cord_cervical_c-1
WHR	meanRT	63891	RNF123	Brain_Spinal_cord_cervical_c-1
WHR	meanRT	993	CDC25A	Brain_Spinal_cord_cervical_c-1
WHR	meanRT	10201	NME6	Brain_Spinal_cord_cervical_c-1
WHR	meanRT	51517	NCKIPSD	Brain_Spinal_cord_cervical_c-1
WHR	meanRT	51447	IP6K2	Brain_Spinal_cord_cervical_c-1
WHR	meanRT	11180	WDR6	Brain_Spinal_cord_cervical_c-1
WHR	meanRT	9807	IP6K1	Brain_Spinal_cord_cervical_c-1
WHR	meanRT	54681	P4HTM	Brain_Spinal_cord_cervical_c-1
WHR	meanRT	7905	REEP5	Brain_Spinal_cord_cervical_c-1
WHR	meanRT	64848	YTHDC2	Brain_Spinal_cord_cervical_c-1
WHR	meanRT	167227	DCP2	Brain_Spinal_cord_cervical_c-1
WHR	meanRT	339290	LINC00667	Brain_Spinal_cord_cervical_c-1
WHR	meanRT	7541	ZBTB14	Brain_Spinal_cord_cervical_c-1
WHR	meanRT	7531	YWHAE	Brain_Spinal_cord_cervical_c-1
WHR	meanRT	100130557	NFYC-AS1	Brain_Spinal_cord_cervical_c-1
WHR	meanRT	4802	NFYC	Brain_Spinal_cord_cervical_c-1
WHR	meanRT	9132	KCNQ4	Brain_Spinal_cord_cervical_c-1
WHR	meanRT	22955	SCMH1	Brain_Spinal_cord_cervical_c-1
WHR	meanRT	9652	SKIC3	Brain_Spinal_cord_cervical_c-1
WHR	meanRT	84250	SLF1	Brain_Spinal_cord_cervical_c-1
WHR	meanRT	285601	GPR150	Brain_Spinal_cord_cervical_c-1
WHR	meanRT	100270852	RPL7P18	Brain_Spinal_cord_cervical_c-1
WHR	meanRT	285600	KIAA0825	Brain_Spinal_cord_cervical_c-1
WHR	meanRT	100528061	GGCTP1	Brain_Spinal_cord_cervical_c-1
WHR	meanRT	83460	EMC6	Brain_Spinal_cord_cervical_c-1
WHR	meanRT	4995	OR3A2	Brain_Spinal_cord_cervical_c-1
WHR	meanRT	84690	SPATA22	Brain_Spinal_cord_cervical_c-1
WHR	meanRT	246269	AFG1L	Brain_Spinal_cord_cervical_c-1
WHR	meanRT	11231	SEC63	Brain_Spinal_cord_cervical_c-1
WHR	meanRT	57536	KIAA1328	Brain_Spinal_cord_cervical_c-1
WHR	meanRT	57708	MIER1	Brain_Spinal_cord_cervical_c-1
WHR	meanRT	84251	SGIP1	Brain_Spinal_cord_cervical_c-1
WHR	meanRT	5137	PDE1C	Brain_Spinal_cord_cervical_c-1
WHR	meanRT	105373951	COPS8-DT	Brain_Spinal_cord_cervical_c-1
WHR	meanRT	79781	IQCA1	Brain_Spinal_cord_cervical_c-1
WHR	meanRT	10906	TRAFD1	Brain_Spinal_cord_cervical_c-1
WHR	meanRT	8550	MAPKAPK5	Brain_Spinal_cord_cervical_c-1
WHR	meanRT	217	ALDH2	Brain_Spinal_cord_cervical_c-1
WHR	meanRT	80018	NAA25	Brain_Spinal_cord_cervical_c-1
WHR	meanRT	22895	RPH3A	Brain_Spinal_cord_cervical_c-1
WHR	meanRT	84934	RITA1	Brain_Spinal_cord_cervical_c-1
WHR	meanRT	4940	OAS3	Brain_Spinal_cord_cervical_c-1
WHR	meanRT	6128	RPL6	Brain_Spinal_cord_cervical_c-1
WHR	meanRT	57659	ZBTB4	Brain_Spinal_cord_cervical_c-1
WHR	meanRT	124751	KRBA2	Brain_Spinal_cord_cervical_c-1
WHR	meanRT	80169	CTC1	Brain_Spinal_cord_cervical_c-1
WHR	meanRT	100996842	MPDU1-AS1	Brain_Spinal_cord_cervical_c-1
WHR	meanRT	59344	ALOXE3	Brain_Spinal_cord_cervical_c-1
WHR	meanRT	6154	RPL26	Brain_Spinal_cord_cervical_c-1
WHR	meanRT	1140	CHRNB1	Brain_Spinal_cord_cervical_c-1
WHR	meanRT	81565	NDEL1	Brain_Spinal_cord_cervical_c-1
WHR	meanRT	100506755	MIR497HG	Brain_Spinal_cord_cervical_c-1
WHR	meanRT	54785	BORCS6	Brain_Spinal_cord_cervical_c-1
WHR	meanRT	8742	TNFSF12	Brain_Spinal_cord_cervical_c-1
WHR	meanRT	6844	VAMP2	Brain_Spinal_cord_cervical_c-1
WHR	meanRT	112937	GLB1L3	Brain_Spinal_cord_cervical_c-1
WHR	meanRT	441191	RNF216P1	Brain_Spinal_cord_cervical_c-1
WHR	meanRT	401303	ZNF815P	Brain_Spinal_cord_cervical_c-1
WHR	meanRT	389458	RBAKDN	Brain_Spinal_cord_cervical_c-1
WHR	meanRT	221938	MMD2	Brain_Spinal_cord_cervical_c-1
WHR	meanRT	57786	RBAK	Brain_Spinal_cord_cervical_c-1
WHR	meanRT	645700	ZNF890P	Brain_Spinal_cord_cervical_c-1
WHR	meanRT	6624	FSCN1	Brain_Spinal_cord_cervical_c-1
WHR	meanRT	80028	FBXL18	Brain_Spinal_cord_cervical_c-1
WHR	meanRT	101928085	ERICH6-AS1	Brain_Spinal_cord_cervical_c-1
WHR	meanRT	116933	CLRN1-AS1	Brain_Spinal_cord_cervical_c-1
WHR	meanRT	83939	EIF2A	Brain_Spinal_cord_cervical_c-1
WHR	meanRT	7401	CLRN1	Brain_Spinal_cord_cervical_c-1
WHR	meanRT	29078	NDUFAF4	Brain_Substantia_nigra
WHR	meanRT	10690	FUT9	Brain_Substantia_nigra
WHR	meanRT	317649	EIF4E3	Brain_Substantia_nigra
WHR	meanRT	2850	GPR27	Brain_Substantia_nigra
WHR	meanRT	285286	LINC00877	Brain_Substantia_nigra
WHR	meanRT	539	ATP5PO	Brain_Substantia_nigra
WHR	meanRT	54943	DNAJC28	Brain_Substantia_nigra
WHR	meanRT	100506334	LINC00649	Brain_Substantia_nigra
WHR	meanRT	757	TMEM50B	Brain_Substantia_nigra
WHR	meanRT	348751	FTCDNL1	Brain_Substantia_nigra
WHR	meanRT	129450	TYW5	Brain_Substantia_nigra
WHR	meanRT	26517	TIMM13	Brain_Substantia_nigra
WHR	meanRT	56928	SPPL2B	Brain_Substantia_nigra
WHR	meanRT	6449	SGTA	Brain_Substantia_nigra
WHR	meanRT	58492	ZNF77	Brain_Substantia_nigra
WHR	meanRT	2788	GNG7	Brain_Substantia_nigra
WHR	meanRT	51690	LSM7	Brain_Substantia_nigra
WHR	meanRT	100420342	CHIAP1	Brain_Substantia_nigra
WHR	meanRT	106480360	UBE2FP3	Brain_Substantia_nigra
WHR	meanRT	79084	WDR77	Brain_Substantia_nigra
WHR	meanRT	128338	DRAM2	Brain_Substantia_nigra
WHR	meanRT	155038	GIMAP8	Brain_Substantia_nigra
WHR	meanRT	65999	LRRC61	Brain_Substantia_nigra
WHR	meanRT	653857	ACTR3C	Brain_Substantia_nigra
WHR	meanRT	11194	ABCB8	Brain_Substantia_nigra
WHR	meanRT	100128542	BET1P1	Brain_Substantia_nigra
WHR	meanRT	55365	TMEM176A	Brain_Substantia_nigra
WHR	meanRT	28959	TMEM176B	Brain_Substantia_nigra
WHR	meanRT	170575	GIMAP1	Brain_Substantia_nigra
WHR	meanRT	54858	PGPEP1	Brain_Substantia_nigra
WHR	meanRT	80726	IQCN	Brain_Substantia_nigra
WHR	meanRT	5143	PDE4C	Brain_Substantia_nigra
WHR	meanRT	25981	DNAH1	Brain_Substantia_nigra
WHR	meanRT	26354	GNL3	Brain_Substantia_nigra
WHR	meanRT	132158	GLYCTK	Brain_Substantia_nigra
WHR	meanRT	553148	SERBP1P3	Brain_Substantia_nigra
WHR	meanRT	91869	RFT1	Brain_Substantia_nigra
WHR	meanRT	10039	PARP3	Brain_Substantia_nigra
WHR	meanRT	132160	PPM1M	Brain_Substantia_nigra
WHR	meanRT	25864	ABHD14A	Brain_Substantia_nigra
WHR	meanRT	3700	ITIH4	Brain_Substantia_nigra
WHR	meanRT	93973	ACTR8	Brain_Substantia_nigra
WHR	meanRT	6159	RPL29	Brain_Substantia_nigra
WHR	meanRT	375346	STIMATE	Brain_Substantia_nigra
WHR	meanRT	101928931	SEMA3B-AS1	Brain_Substantia_nigra
WHR	meanRT	200942	KLHDC8B	Brain_Substantia_nigra
WHR	meanRT	8372	HYAL3	Brain_Substantia_nigra
WHR	meanRT	51372	TMA7	Brain_Substantia_nigra
WHR	meanRT	4485	MST1	Brain_Substantia_nigra
WHR	meanRT	10675	CSPG5	Brain_Substantia_nigra
WHR	meanRT	100132677	BSN-DT	Brain_Substantia_nigra
WHR	meanRT	11186	RASSF1	Brain_Substantia_nigra
WHR	meanRT	51385	ZNF589	Brain_Substantia_nigra
WHR	meanRT	993	CDC25A	Brain_Substantia_nigra
WHR	meanRT	10180	RBM6	Brain_Substantia_nigra
WHR	meanRT	10293	TRAIP	Brain_Substantia_nigra
WHR	meanRT	339834	IHO1	Brain_Substantia_nigra
WHR	meanRT	22973	LAMB2P1	Brain_Substantia_nigra
WHR	meanRT	29925	GMPPB	Brain_Substantia_nigra
WHR	meanRT	5210	PFKFB4	Brain_Substantia_nigra
WHR	meanRT	51517	NCKIPSD	Brain_Substantia_nigra
WHR	meanRT	275	AMT	Brain_Substantia_nigra
WHR	meanRT	10201	NME6	Brain_Substantia_nigra
WHR	meanRT	51447	IP6K2	Brain_Substantia_nigra
WHR	meanRT	8927	BSN	Brain_Substantia_nigra
WHR	meanRT	11180	WDR6	Brain_Substantia_nigra
WHR	meanRT	84126	ATRIP	Brain_Substantia_nigra
WHR	meanRT	7495	XBP1P1	Brain_Substantia_nigra
WHR	meanRT	6728	SRP19	Brain_Substantia_nigra
WHR	meanRT	105379127	LOC105379127	Brain_Substantia_nigra
WHR	meanRT	7905	REEP5	Brain_Substantia_nigra
WHR	meanRT	64848	YTHDC2	Brain_Substantia_nigra
WHR	meanRT	339290	LINC00667	Brain_Substantia_nigra
WHR	meanRT	100130557	NFYC-AS1	Brain_Substantia_nigra
WHR	meanRT	100132074	FOXO6	Brain_Substantia_nigra
WHR	meanRT	9132	KCNQ4	Brain_Substantia_nigra
WHR	meanRT	153642	ARSK	Brain_Substantia_nigra
WHR	meanRT	9652	SKIC3	Brain_Substantia_nigra
WHR	meanRT	4995	OR3A2	Brain_Substantia_nigra
WHR	meanRT	246269	AFG1L	Brain_Substantia_nigra
WHR	meanRT	11231	SEC63	Brain_Substantia_nigra
WHR	meanRT	124904288	LOC124904288	Brain_Substantia_nigra
WHR	meanRT	25941	TPGS2	Brain_Substantia_nigra
WHR	meanRT	57536	KIAA1328	Brain_Substantia_nigra
WHR	meanRT	400757	C1orf141	Brain_Substantia_nigra
WHR	meanRT	79819	DNAI4	Brain_Substantia_nigra
WHR	meanRT	5137	PDE1C	Brain_Substantia_nigra
WHR	meanRT	375316	RBM44	Brain_Substantia_nigra
WHR	meanRT	84934	RITA1	Brain_Substantia_nigra
WHR	meanRT	100996842	MPDU1-AS1	Brain_Substantia_nigra
WHR	meanRT	58485	TRAPPC1	Brain_Substantia_nigra
WHR	meanRT	1140	CHRNB1	Brain_Substantia_nigra
WHR	meanRT	124751	KRBA2	Brain_Substantia_nigra
WHR	meanRT	6665	SOX15	Brain_Substantia_nigra
WHR	meanRT	6844	VAMP2	Brain_Substantia_nigra
WHR	meanRT	9196	KCNAB3	Brain_Substantia_nigra
WHR	meanRT	57786	RBAK	Brain_Substantia_nigra
WHR	meanRT	441194	PMS2CL	Brain_Substantia_nigra
WHR	meanRT	221938	MMD2	Brain_Substantia_nigra
WHR	meanRT	441191	RNF216P1	Brain_Substantia_nigra
WHR	meanRT	5879	RAC1	Brain_Substantia_nigra
WHR	meanRT	645700	ZNF890P	Brain_Substantia_nigra
WHR	meanRT	389458	RBAKDN	Brain_Substantia_nigra
WHR	meanRT	27230	SERP1	Brain_Substantia_nigra
WHR	meanRT	101928085	ERICH6-AS1	Brain_Substantia_nigra
WHR	meanRT	83939	EIF2A	Brain_Substantia_nigra
BMI	PM	3118	HLA-DQA2	Brain_Amygdala
BMI	PM	3120	HLA-DQB2	Brain_Amygdala
BMI	PM	9810	RNF40	Brain_Amygdala
BMI	PM	79001	VKORC1	Brain_Amygdala
BMI	PM	493829	TRIM72	Brain_Amygdala
BMI	PM	146547	PRSS36	Brain_Amygdala
BMI	PM	79153	GDPD3	Brain_Amygdala
BMI	PM	440356	CDIPTOSP	Brain_Amygdala
BMI	PM	6911	TBX6	Brain_Amygdala
BMI	PM	6810	STX4	Brain_Amygdala
BMI	PM	1731	SEPTIN1	Brain_Amygdala
BMI	PM	595101	SMG1P5	Brain_Amygdala
BMI	PM	90835	CFAP119	Brain_Amygdala
BMI	PM	84148	KAT8	Brain_Amygdala
BMI	PM	5595	MAPK3	Brain_Amygdala
BMI	PM	440352	SNX29P2	Brain_Amygdala
BMI	PM	23475	QPRT	Brain_Amygdala
BMI	PM	727936	GXYLT2	Brain_Amygdala
BMI	PM	7444	VRK2	Brain_Amygdala
BMI	PM	116935	RPL3P2	Brain_Amygdala
BMI	PM	5874	RAB27B	Brain_Amygdala
BMI	PM	101928590	GPM6A-DT	Brain_Amygdala
BMI	PM	7026	NR2F2	Brain_Amygdala
BMI	PM	79594	MUL1	Brain_Amygdala
BMI	PM	57576	KIF17	Brain_Amygdala
BMI	PM	978	CDA	Brain_Amygdala
BMI	PM	403	ARL3	Brain_Amygdala
BMI	PM	119032	BORCS7	Brain_Amygdala
BMI	PM	10121	ACTR1A	Brain_Amygdala
BMI	PM	159686	CFAP58	Brain_Amygdala
BMI	PM	101927472	ITPRIP-AS1	Brain_Amygdala
BMI	PM	9446	GSTO1	Brain_Amygdala
BMI	PM	22984	PDCD11	Brain_Amygdala
BMI	PM	57412	AS3MT	Brain_Amygdala
BMI	PM	119391	GSTO2	Brain_Amygdala
BMI	PM	80217	CFAP43	Brain_Amygdala
BMI	PM	85450	ITPRIP	Brain_Amygdala
BMI	PM	80739	MPIG6B	Brain_Anterior_cingulate_cortex_BA24
BMI	PM	3118	HLA-DQA2	Brain_Anterior_cingulate_cortex_BA24
BMI	PM	1731	SEPTIN1	Brain_Anterior_cingulate_cortex_BA24
BMI	PM	260434	PYDC1	Brain_Anterior_cingulate_cortex_BA24
BMI	PM	613038	LOC613038	Brain_Anterior_cingulate_cortex_BA24
BMI	PM	79447	PAGR1	Brain_Anterior_cingulate_cortex_BA24
BMI	PM	283933	ZNF843	Brain_Anterior_cingulate_cortex_BA24
BMI	PM	29895	MYL11	Brain_Anterior_cingulate_cortex_BA24
BMI	PM	83719	YPEL3	Brain_Anterior_cingulate_cortex_BA24
BMI	PM	80270	HSD3B7	Brain_Anterior_cingulate_cortex_BA24
BMI	PM	79001	VKORC1	Brain_Anterior_cingulate_cortex_BA24
BMI	PM	100420535	PAWRP2	Brain_Anterior_cingulate_cortex_BA24
BMI	PM	6810	STX4	Brain_Anterior_cingulate_cortex_BA24
BMI	PM	9726	ZNF646	Brain_Anterior_cingulate_cortex_BA24
BMI	PM	5595	MAPK3	Brain_Anterior_cingulate_cortex_BA24
BMI	PM	9810	RNF40	Brain_Anterior_cingulate_cortex_BA24
BMI	PM	6911	TBX6	Brain_Anterior_cingulate_cortex_BA24
BMI	PM	595101	SMG1P5	Brain_Anterior_cingulate_cortex_BA24
BMI	PM	8448	DOC2A	Brain_Anterior_cingulate_cortex_BA24
BMI	PM	146547	PRSS36	Brain_Anterior_cingulate_cortex_BA24
BMI	PM	283897	C16orf54	Brain_Anterior_cingulate_cortex_BA24
BMI	PM	493829	TRIM72	Brain_Anterior_cingulate_cortex_BA24
BMI	PM	90835	CFAP119	Brain_Anterior_cingulate_cortex_BA24
BMI	PM	440353	NPIPB12	Brain_Anterior_cingulate_cortex_BA24
BMI	PM	100422558	SMG1P6	Brain_Anterior_cingulate_cortex_BA24
BMI	PM	283899	INO80E	Brain_Anterior_cingulate_cortex_BA24
BMI	PM	440356	CDIPTOSP	Brain_Anterior_cingulate_cortex_BA24
BMI	PM	440352	SNX29P2	Brain_Anterior_cingulate_cortex_BA24
BMI	PM	23475	QPRT	Brain_Anterior_cingulate_cortex_BA24
BMI	PM	84148	KAT8	Brain_Anterior_cingulate_cortex_BA24
BMI	PM	727936	GXYLT2	Brain_Anterior_cingulate_cortex_BA24
BMI	PM	50854	SNHG32	Brain_Anterior_cingulate_cortex_BA24
BMI	PM	55937	APOM	Brain_Anterior_cingulate_cortex_BA24
BMI	PM	5460	POU5F1	Brain_Anterior_cingulate_cortex_BA24
BMI	PM	103695363	FOXG1-AS1	Brain_Anterior_cingulate_cortex_BA24
BMI	PM	102724934	LOC102724934	Brain_Anterior_cingulate_cortex_BA24
BMI	PM	116966	WDR17	Brain_Anterior_cingulate_cortex_BA24
BMI	PM	8001	GLRA3	Brain_Anterior_cingulate_cortex_BA24
BMI	PM	101928590	GPM6A-DT	Brain_Anterior_cingulate_cortex_BA24
BMI	PM	400456	LETR1	Brain_Anterior_cingulate_cortex_BA24
BMI	PM	145820	LINC00924	Brain_Anterior_cingulate_cortex_BA24
BMI	PM	127731	VWA5B1	Brain_Anterior_cingulate_cortex_BA24
BMI	PM	978	CDA	Brain_Anterior_cingulate_cortex_BA24
BMI	PM	79594	MUL1	Brain_Anterior_cingulate_cortex_BA24
BMI	PM	57576	KIF17	Brain_Anterior_cingulate_cortex_BA24
BMI	PM	100861548	PINK1-AS	Brain_Anterior_cingulate_cortex_BA24
BMI	PM	85450	ITPRIP	Brain_Anterior_cingulate_cortex_BA24
BMI	PM	57412	AS3MT	Brain_Anterior_cingulate_cortex_BA24
BMI	PM	119032	BORCS7	Brain_Anterior_cingulate_cortex_BA24
BMI	PM	121232369	TRIM8-DT	Brain_Anterior_cingulate_cortex_BA24
BMI	PM	403	ARL3	Brain_Anterior_cingulate_cortex_BA24
BMI	PM	9446	GSTO1	Brain_Anterior_cingulate_cortex_BA24
BMI	PM	79847	MFSD13A	Brain_Anterior_cingulate_cortex_BA24
BMI	PM	101927472	ITPRIP-AS1	Brain_Anterior_cingulate_cortex_BA24
BMI	PM	22984	PDCD11	Brain_Anterior_cingulate_cortex_BA24
BMI	PM	119391	GSTO2	Brain_Anterior_cingulate_cortex_BA24
BMI	PM	80217	CFAP43	Brain_Anterior_cingulate_cortex_BA24
BMI	PM	81603	TRIM8	Brain_Anterior_cingulate_cortex_BA24
BMI	PM	118980	SFXN2	Brain_Anterior_cingulate_cortex_BA24
BMI	PM	9148	NEURL1	Brain_Anterior_cingulate_cortex_BA24
BMI	PM	51063	CALHM2	Brain_Anterior_cingulate_cortex_BA24
BMI	PM	3118	HLA-DQA2	Brain_Caudate_basal_ganglia
BMI	PM	80863	PRRT1	Brain_Caudate_basal_ganglia
BMI	PM	3120	HLA-DQB2	Brain_Caudate_basal_ganglia
BMI	PM	3128	HLA-DRB6	Brain_Caudate_basal_ganglia
BMI	PM	3117	HLA-DQA1	Brain_Caudate_basal_ganglia
BMI	PM	3119	HLA-DQB1	Brain_Caudate_basal_ganglia
BMI	PM	100422558	SMG1P6	Brain_Caudate_basal_ganglia
BMI	PM	79153	GDPD3	Brain_Caudate_basal_ganglia
BMI	PM	283899	INO80E	Brain_Caudate_basal_ganglia
BMI	PM	6799	SULT1A2	Brain_Caudate_basal_ganglia
BMI	PM	595101	SMG1P5	Brain_Caudate_basal_ganglia
BMI	PM	124903670	LOC124903670	Brain_Caudate_basal_ganglia
BMI	PM	10421	CD2BP2	Brain_Caudate_basal_ganglia
BMI	PM	440352	SNX29P2	Brain_Caudate_basal_ganglia
BMI	PM	80270	HSD3B7	Brain_Caudate_basal_ganglia
BMI	PM	83719	YPEL3	Brain_Caudate_basal_ganglia
BMI	PM	253982	ASPHD1	Brain_Caudate_basal_ganglia
BMI	PM	112694756	LOC112694756	Brain_Caudate_basal_ganglia
BMI	PM	146542	ZNF688	Brain_Caudate_basal_ganglia
BMI	PM	146547	PRSS36	Brain_Caudate_basal_ganglia
BMI	PM	4150	MAZ	Brain_Caudate_basal_ganglia
BMI	PM	9810	RNF40	Brain_Caudate_basal_ganglia
BMI	PM	79001	VKORC1	Brain_Caudate_basal_ganglia
BMI	PM	9961	MVP	Brain_Caudate_basal_ganglia
BMI	PM	9274	BCL7C	Brain_Caudate_basal_ganglia
BMI	PM	6810	STX4	Brain_Caudate_basal_ganglia
BMI	PM	22928	SEPHS2	Brain_Caudate_basal_ganglia
BMI	PM	6911	TBX6	Brain_Caudate_basal_ganglia
BMI	PM	107984875	ZNF747-DT	Brain_Caudate_basal_ganglia
BMI	PM	84148	KAT8	Brain_Caudate_basal_ganglia
BMI	PM	1731	SEPTIN1	Brain_Caudate_basal_ganglia
BMI	PM	9726	ZNF646	Brain_Caudate_basal_ganglia
BMI	PM	112755	STX1B	Brain_Caudate_basal_ganglia
BMI	PM	440356	CDIPTOSP	Brain_Caudate_basal_ganglia
BMI	PM	613037	NPIPB13	Brain_Caudate_basal_ganglia
BMI	PM	90835	CFAP119	Brain_Caudate_basal_ganglia
BMI	PM	11151	CORO1A	Brain_Caudate_basal_ganglia
BMI	PM	79077	DCTPP1	Brain_Caudate_basal_ganglia
BMI	PM	440353	NPIPB12	Brain_Caudate_basal_ganglia
BMI	PM	493829	TRIM72	Brain_Caudate_basal_ganglia
BMI	PM	101928595	YPEL3-DT	Brain_Caudate_basal_ganglia
BMI	PM	23475	QPRT	Brain_Caudate_basal_ganglia
BMI	PM	146540	ZNF785	Brain_Caudate_basal_ganglia
BMI	PM	727936	GXYLT2	Brain_Caudate_basal_ganglia
BMI	PM	124909396	LOC124909396	Brain_Caudate_basal_ganglia
BMI	PM	103695363	FOXG1-AS1	Brain_Caudate_basal_ganglia
BMI	PM	5587	PRKD1	Brain_Caudate_basal_ganglia
BMI	PM	387978	LINC01551	Brain_Caudate_basal_ganglia
BMI	PM	6925	TCF4	Brain_Caudate_basal_ganglia
BMI	PM	80323	CCDC68	Brain_Caudate_basal_ganglia
BMI	PM	3908	LAMA2	Brain_Caudate_basal_ganglia
BMI	PM	116966	WDR17	Brain_Caudate_basal_ganglia
BMI	PM	8001	GLRA3	Brain_Caudate_basal_ganglia
BMI	PM	101928590	GPM6A-DT	Brain_Caudate_basal_ganglia
BMI	PM	400456	LETR1	Brain_Caudate_basal_ganglia
BMI	PM	145820	LINC00924	Brain_Caudate_basal_ganglia
BMI	PM	2078	ERG	Brain_Caudate_basal_ganglia
BMI	PM	3763	KCNJ6	Brain_Caudate_basal_ganglia
BMI	PM	55450	CAMK2N1	Brain_Caudate_basal_ganglia
BMI	PM	978	CDA	Brain_Caudate_basal_ganglia
BMI	PM	79594	MUL1	Brain_Caudate_basal_ganglia
BMI	PM	100861548	PINK1-AS	Brain_Caudate_basal_ganglia
BMI	PM	57576	KIF17	Brain_Caudate_basal_ganglia
BMI	PM	255104	TMCO4	Brain_Caudate_basal_ganglia
BMI	PM	9118	INA	Brain_Caudate_basal_ganglia
BMI	PM	81603	TRIM8	Brain_Caudate_basal_ganglia
BMI	PM	57412	AS3MT	Brain_Caudate_basal_ganglia
BMI	PM	22984	PDCD11	Brain_Caudate_basal_ganglia
BMI	PM	54805	CNNM2	Brain_Caudate_basal_ganglia
BMI	PM	54838	WBP1L	Brain_Caudate_basal_ganglia
BMI	PM	101927472	ITPRIP-AS1	Brain_Caudate_basal_ganglia
BMI	PM	51684	SUFU	Brain_Caudate_basal_ganglia
BMI	PM	9446	GSTO1	Brain_Caudate_basal_ganglia
BMI	PM	119391	GSTO2	Brain_Caudate_basal_ganglia
BMI	PM	121232369	TRIM8-DT	Brain_Caudate_basal_ganglia
BMI	PM	119032	BORCS7	Brain_Caudate_basal_ganglia
BMI	PM	9221	NOLC1	Brain_Caudate_basal_ganglia
BMI	PM	10121	ACTR1A	Brain_Caudate_basal_ganglia
BMI	PM	85450	ITPRIP	Brain_Caudate_basal_ganglia
BMI	PM	51063	CALHM2	Brain_Caudate_basal_ganglia
BMI	PM	9148	NEURL1	Brain_Caudate_basal_ganglia
BMI	PM	1308	COL17A1	Brain_Caudate_basal_ganglia
BMI	PM	80217	CFAP43	Brain_Caudate_basal_ganglia
BMI	PM	79991	STN1	Brain_Caudate_basal_ganglia
BMI	PM	79847	MFSD13A	Brain_Caudate_basal_ganglia
BMI	PM	57451	TENM2	Brain_Caudate_basal_ganglia
BMI	PM	3128	HLA-DRB6	Brain_Cerebellar_Hemisphere
BMI	PM	7918	GPANK1	Brain_Cerebellar_Hemisphere
BMI	PM	3118	HLA-DQA2	Brain_Cerebellar_Hemisphere
BMI	PM	3119	HLA-DQB1	Brain_Cerebellar_Hemisphere
BMI	PM	260434	PYDC1	Brain_Cerebellar_Hemisphere
BMI	PM	79153	GDPD3	Brain_Cerebellar_Hemisphere
BMI	PM	100422558	SMG1P6	Brain_Cerebellar_Hemisphere
BMI	PM	728734	NPIPB8	Brain_Cerebellar_Hemisphere
BMI	PM	9344	TAOK2	Brain_Cerebellar_Hemisphere
BMI	PM	79759	ZNF668	Brain_Cerebellar_Hemisphere
BMI	PM	3683	ITGAL	Brain_Cerebellar_Hemisphere
BMI	PM	8479	HIRIP3	Brain_Cerebellar_Hemisphere
BMI	PM	5652	PRSS8	Brain_Cerebellar_Hemisphere
BMI	PM	22928	SEPHS2	Brain_Cerebellar_Hemisphere
BMI	PM	10421	CD2BP2	Brain_Cerebellar_Hemisphere
BMI	PM	101928736	MIR762HG	Brain_Cerebellar_Hemisphere
BMI	PM	146378	C16orf92	Brain_Cerebellar_Hemisphere
BMI	PM	339105	PRSS53	Brain_Cerebellar_Hemisphere
BMI	PM	146542	ZNF688	Brain_Cerebellar_Hemisphere
BMI	PM	728689	EIF3CL	Brain_Cerebellar_Hemisphere
BMI	PM	445329	SULT1A4	Brain_Cerebellar_Hemisphere
BMI	PM	79874	RABEP2	Brain_Cerebellar_Hemisphere
BMI	PM	8663	EIF3C	Brain_Cerebellar_Hemisphere
BMI	PM	84148	KAT8	Brain_Cerebellar_Hemisphere
BMI	PM	283899	INO80E	Brain_Cerebellar_Hemisphere
BMI	PM	9739	SETD1A	Brain_Cerebellar_Hemisphere
BMI	PM	9726	ZNF646	Brain_Cerebellar_Hemisphere
BMI	PM	388248	LOC388248	Brain_Cerebellar_Hemisphere
BMI	PM	101928595	YPEL3-DT	Brain_Cerebellar_Hemisphere
BMI	PM	440352	SNX29P2	Brain_Cerebellar_Hemisphere
BMI	PM	1731	SEPTIN1	Brain_Cerebellar_Hemisphere
BMI	PM	107984875	ZNF747-DT	Brain_Cerebellar_Hemisphere
BMI	PM	595101	SMG1P5	Brain_Cerebellar_Hemisphere
BMI	PM	80270	HSD3B7	Brain_Cerebellar_Hemisphere
BMI	PM	9810	RNF40	Brain_Cerebellar_Hemisphere
BMI	PM	5595	MAPK3	Brain_Cerebellar_Hemisphere
BMI	PM	83719	YPEL3	Brain_Cerebellar_Hemisphere
BMI	PM	10295	BCKDK	Brain_Cerebellar_Hemisphere
BMI	PM	146547	PRSS36	Brain_Cerebellar_Hemisphere
BMI	PM	11151	CORO1A	Brain_Cerebellar_Hemisphere
BMI	PM	79724	ZNF768	Brain_Cerebellar_Hemisphere
BMI	PM	493829	TRIM72	Brain_Cerebellar_Hemisphere
BMI	PM	440356	CDIPTOSP	Brain_Cerebellar_Hemisphere
BMI	PM	440353	NPIPB12	Brain_Cerebellar_Hemisphere
BMI	PM	112755	STX1B	Brain_Cerebellar_Hemisphere
BMI	PM	6911	TBX6	Brain_Cerebellar_Hemisphere
BMI	PM	23475	QPRT	Brain_Cerebellar_Hemisphere
BMI	PM	79008	SLX1B	Brain_Cerebellar_Hemisphere
BMI	PM	9961	MVP	Brain_Cerebellar_Hemisphere
BMI	PM	10423	CDIPT	Brain_Cerebellar_Hemisphere
BMI	PM	8448	DOC2A	Brain_Cerebellar_Hemisphere
BMI	PM	112476	PRRT2	Brain_Cerebellar_Hemisphere
BMI	PM	26470	SEZ6L2	Brain_Cerebellar_Hemisphere
BMI	PM	253982	ASPHD1	Brain_Cerebellar_Hemisphere
BMI	PM	55164	SHQ1	Brain_Cerebellar_Hemisphere
BMI	PM	55120	FANCL	Brain_Cerebellar_Hemisphere
BMI	PM	387122	WASF5P	Brain_Cerebellar_Hemisphere
BMI	PM	221547	RANP1	Brain_Cerebellar_Hemisphere
BMI	PM	5587	PRKD1	Brain_Cerebellar_Hemisphere
BMI	PM	101928590	GPM6A-DT	Brain_Cerebellar_Hemisphere
BMI	PM	2823	GPM6A	Brain_Cerebellar_Hemisphere
BMI	PM	116966	WDR17	Brain_Cerebellar_Hemisphere
BMI	PM	400456	LETR1	Brain_Cerebellar_Hemisphere
BMI	PM	145820	LINC00924	Brain_Cerebellar_Hemisphere
BMI	PM	55450	CAMK2N1	Brain_Cerebellar_Hemisphere
BMI	PM	57576	KIF17	Brain_Cerebellar_Hemisphere
BMI	PM	65018	PINK1	Brain_Cerebellar_Hemisphere
BMI	PM	978	CDA	Brain_Cerebellar_Hemisphere
BMI	PM	163933	FAM43B	Brain_Cerebellar_Hemisphere
BMI	PM	8672	EIF4G3	Brain_Cerebellar_Hemisphere
BMI	PM	400745	SH2D5	Brain_Cerebellar_Hemisphere
BMI	PM	100861548	PINK1-AS	Brain_Cerebellar_Hemisphere
BMI	PM	79594	MUL1	Brain_Cerebellar_Hemisphere
BMI	PM	81603	TRIM8	Brain_Cerebellar_Hemisphere
BMI	PM	121232369	TRIM8-DT	Brain_Cerebellar_Hemisphere
BMI	PM	100271289	RPL22P17	Brain_Cerebellar_Hemisphere
BMI	PM	403	ARL3	Brain_Cerebellar_Hemisphere
BMI	PM	119032	BORCS7	Brain_Cerebellar_Hemisphere
BMI	PM	107984265	LOC107984265	Brain_Cerebellar_Hemisphere
BMI	PM	22978	NT5C2	Brain_Cerebellar_Hemisphere
BMI	PM	159686	CFAP58	Brain_Cerebellar_Hemisphere
BMI	PM	118980	SFXN2	Brain_Cerebellar_Hemisphere
BMI	PM	9446	GSTO1	Brain_Cerebellar_Hemisphere
BMI	PM	22984	PDCD11	Brain_Cerebellar_Hemisphere
BMI	PM	79847	MFSD13A	Brain_Cerebellar_Hemisphere
BMI	PM	119391	GSTO2	Brain_Cerebellar_Hemisphere
BMI	PM	102724341	NEURL1-AS1	Brain_Cerebellar_Hemisphere
BMI	PM	9748	SLK	Brain_Cerebellar_Hemisphere
BMI	PM	106480775	PTGES3P4	Brain_Cerebellar_Hemisphere
BMI	PM	80217	CFAP43	Brain_Cerebellar_Hemisphere
BMI	PM	119392	SFR1	Brain_Cerebellar_Hemisphere
BMI	PM	57412	AS3MT	Brain_Cerebellar_Hemisphere
BMI	PM	83401	ELOVL3	Brain_Cerebellar_Hemisphere
BMI	PM	54805	CNNM2	Brain_Cerebellar_Hemisphere
BMI	PM	729020	RPEL1	Brain_Cerebellar_Hemisphere
BMI	PM	1308	COL17A1	Brain_Cerebellar_Hemisphere
BMI	PM	9118	INA	Brain_Cerebellar_Hemisphere
BMI	PM	79991	STN1	Brain_Cerebellar_Hemisphere
BMI	PM	57451	TENM2	Brain_Cerebellar_Hemisphere
BMI	PM	3118	HLA-DQA2	Brain_Cerebellum
BMI	PM	1589	CYP21A2	Brain_Cerebellum
BMI	PM	3117	HLA-DQA1	Brain_Cerebellum
BMI	PM	3128	HLA-DRB6	Brain_Cerebellum
BMI	PM	3119	HLA-DQB1	Brain_Cerebellum
BMI	PM	79153	GDPD3	Brain_Cerebellum
BMI	PM	595101	SMG1P5	Brain_Cerebellum
BMI	PM	22928	SEPHS2	Brain_Cerebellum
BMI	PM	83723	TLCD3B	Brain_Cerebellum
BMI	PM	9344	TAOK2	Brain_Cerebellum
BMI	PM	79447	PAGR1	Brain_Cerebellum
BMI	PM	3683	ITGAL	Brain_Cerebellum
BMI	PM	100422558	SMG1P6	Brain_Cerebellum
BMI	PM	107984875	ZNF747-DT	Brain_Cerebellum
BMI	PM	79008	SLX1B	Brain_Cerebellum
BMI	PM	1731	SEPTIN1	Brain_Cerebellum
BMI	PM	9739	SETD1A	Brain_Cerebellum
BMI	PM	493829	TRIM72	Brain_Cerebellum
BMI	PM	3684	ITGAM	Brain_Cerebellum
BMI	PM	253982	ASPHD1	Brain_Cerebellum
BMI	PM	83985	SPNS1	Brain_Cerebellum
BMI	PM	728734	NPIPB8	Brain_Cerebellum
BMI	PM	6693	SPN	Brain_Cerebellum
BMI	PM	101928736	MIR762HG	Brain_Cerebellum
BMI	PM	65988	ZNF747	Brain_Cerebellum
BMI	PM	339105	PRSS53	Brain_Cerebellum
BMI	PM	79077	DCTPP1	Brain_Cerebellum
BMI	PM	29895	MYL11	Brain_Cerebellum
BMI	PM	440352	SNX29P2	Brain_Cerebellum
BMI	PM	9810	RNF40	Brain_Cerebellum
BMI	PM	9274	BCL7C	Brain_Cerebellum
BMI	PM	8448	DOC2A	Brain_Cerebellum
BMI	PM	6911	TBX6	Brain_Cerebellum
BMI	PM	10421	CD2BP2	Brain_Cerebellum
BMI	PM	84148	KAT8	Brain_Cerebellum
BMI	PM	112476	PRRT2	Brain_Cerebellum
BMI	PM	26470	SEZ6L2	Brain_Cerebellum
BMI	PM	112755	STX1B	Brain_Cerebellum
BMI	PM	101928595	YPEL3-DT	Brain_Cerebellum
BMI	PM	101928707	CD2BP2-DT	Brain_Cerebellum
BMI	PM	54620	FBXL19	Brain_Cerebellum
BMI	PM	9961	MVP	Brain_Cerebellum
BMI	PM	260434	PYDC1	Brain_Cerebellum
BMI	PM	6810	STX4	Brain_Cerebellum
BMI	PM	5652	PRSS8	Brain_Cerebellum
BMI	PM	79724	ZNF768	Brain_Cerebellum
BMI	PM	79759	ZNF668	Brain_Cerebellum
BMI	PM	90835	CFAP119	Brain_Cerebellum
BMI	PM	83719	YPEL3	Brain_Cerebellum
BMI	PM	10847	SRCAP	Brain_Cerebellum
BMI	PM	146547	PRSS36	Brain_Cerebellum
BMI	PM	10423	CDIPT	Brain_Cerebellum
BMI	PM	548593	SLX1A	Brain_Cerebellum
BMI	PM	440353	NPIPB12	Brain_Cerebellum
BMI	PM	283899	INO80E	Brain_Cerebellum
BMI	PM	440356	CDIPTOSP	Brain_Cerebellum
BMI	PM	5595	MAPK3	Brain_Cerebellum
BMI	PM	9726	ZNF646	Brain_Cerebellum
BMI	PM	23475	QPRT	Brain_Cerebellum
BMI	PM	727936	GXYLT2	Brain_Cerebellum
BMI	PM	55164	SHQ1	Brain_Cerebellum
BMI	PM	100420300	FTH1P23	Brain_Cerebellum
BMI	PM	55120	FANCL	Brain_Cerebellum
BMI	PM	57827	C6orf47	Brain_Cerebellum
BMI	PM	5460	POU5F1	Brain_Cerebellum
BMI	PM	203068	TUBB	Brain_Cerebellum
BMI	PM	7407	VARS1	Brain_Cerebellum
BMI	PM	100287272	USP8P1	Brain_Cerebellum
BMI	PM	387122	WASF5P	Brain_Cerebellum
BMI	PM	2823	GPM6A	Brain_Cerebellum
BMI	PM	116966	WDR17	Brain_Cerebellum
BMI	PM	101928590	GPM6A-DT	Brain_Cerebellum
BMI	PM	400456	LETR1	Brain_Cerebellum
BMI	PM	2114	ETS2	Brain_Cerebellum
BMI	PM	55450	CAMK2N1	Brain_Cerebellum
BMI	PM	57576	KIF17	Brain_Cerebellum
BMI	PM	163933	FAM43B	Brain_Cerebellum
BMI	PM	79594	MUL1	Brain_Cerebellum
BMI	PM	978	CDA	Brain_Cerebellum
BMI	PM	400745	SH2D5	Brain_Cerebellum
BMI	PM	100861548	PINK1-AS	Brain_Cerebellum
BMI	PM	403	ARL3	Brain_Cerebellum
BMI	PM	9118	INA	Brain_Cerebellum
BMI	PM	81603	TRIM8	Brain_Cerebellum
BMI	PM	100271289	RPL22P17	Brain_Cerebellum
BMI	PM	9748	SLK	Brain_Cerebellum
BMI	PM	119032	BORCS7	Brain_Cerebellum
BMI	PM	22978	NT5C2	Brain_Cerebellum
BMI	PM	79847	MFSD13A	Brain_Cerebellum
BMI	PM	1308	COL17A1	Brain_Cerebellum
BMI	PM	118980	SFXN2	Brain_Cerebellum
BMI	PM	9446	GSTO1	Brain_Cerebellum
BMI	PM	119391	GSTO2	Brain_Cerebellum
BMI	PM	54805	CNNM2	Brain_Cerebellum
BMI	PM	119392	SFR1	Brain_Cerebellum
BMI	PM	79991	STN1	Brain_Cerebellum
BMI	PM	22984	PDCD11	Brain_Cerebellum
BMI	PM	9148	NEURL1	Brain_Cerebellum
BMI	PM	57412	AS3MT	Brain_Cerebellum
BMI	PM	107984265	LOC107984265	Brain_Cerebellum
BMI	PM	27343	POLL	Brain_Cerebellum
BMI	PM	80217	CFAP43	Brain_Cerebellum
BMI	PM	3118	HLA-DQA2	Brain_Cortex
BMI	PM	3117	HLA-DQA1	Brain_Cortex
BMI	PM	106480429	HLA-DQB1-AS1	Brain_Cortex
BMI	PM	1731	SEPTIN1	Brain_Cortex
BMI	PM	9739	SETD1A	Brain_Cortex
BMI	PM	9274	BCL7C	Brain_Cortex
BMI	PM	79447	PAGR1	Brain_Cortex
BMI	PM	6810	STX4	Brain_Cortex
BMI	PM	83719	YPEL3	Brain_Cortex
BMI	PM	23475	QPRT	Brain_Cortex
BMI	PM	283899	INO80E	Brain_Cortex
BMI	PM	730183	LOC730183	Brain_Cortex
BMI	PM	51333	ZNF771	Brain_Cortex
BMI	PM	100422558	SMG1P6	Brain_Cortex
BMI	PM	146547	PRSS36	Brain_Cortex
BMI	PM	79008	SLX1B	Brain_Cortex
BMI	PM	5595	MAPK3	Brain_Cortex
BMI	PM	26000	TBC1D10B	Brain_Cortex
BMI	PM	79153	GDPD3	Brain_Cortex
BMI	PM	6911	TBX6	Brain_Cortex
BMI	PM	80270	HSD3B7	Brain_Cortex
BMI	PM	260434	PYDC1	Brain_Cortex
BMI	PM	115509	ZNF689	Brain_Cortex
BMI	PM	595101	SMG1P5	Brain_Cortex
BMI	PM	493829	TRIM72	Brain_Cortex
BMI	PM	84148	KAT8	Brain_Cortex
BMI	PM	90835	CFAP119	Brain_Cortex
BMI	PM	124446	TMEM219	Brain_Cortex
BMI	PM	10421	CD2BP2	Brain_Cortex
BMI	PM	440353	NPIPB12	Brain_Cortex
BMI	PM	253980	KCTD13	Brain_Cortex
BMI	PM	9810	RNF40	Brain_Cortex
BMI	PM	10423	CDIPT	Brain_Cortex
BMI	PM	440356	CDIPTOSP	Brain_Cortex
BMI	PM	440352	SNX29P2	Brain_Cortex
BMI	PM	5531	PPP4C	Brain_Cortex
BMI	PM	79001	VKORC1	Brain_Cortex
BMI	PM	727936	GXYLT2	Brain_Cortex
BMI	PM	400955	LINC01122	Brain_Cortex
BMI	PM	101927285	LINC01793	Brain_Cortex
BMI	PM	103695363	FOXG1-AS1	Brain_Cortex
BMI	PM	5587	PRKD1	Brain_Cortex
BMI	PM	102724934	LOC102724934	Brain_Cortex
BMI	PM	6925	TCF4	Brain_Cortex
BMI	PM	80323	CCDC68	Brain_Cortex
BMI	PM	7424	VEGFC	Brain_Cortex
BMI	PM	116966	WDR17	Brain_Cortex
BMI	PM	101928590	GPM6A-DT	Brain_Cortex
BMI	PM	400456	LETR1	Brain_Cortex
BMI	PM	50809	HP1BP3	Brain_Cortex
BMI	PM	339505	LINC01141	Brain_Cortex
BMI	PM	127731	VWA5B1	Brain_Cortex
BMI	PM	79594	MUL1	Brain_Cortex
BMI	PM	57576	KIF17	Brain_Cortex
BMI	PM	100861548	PINK1-AS	Brain_Cortex
BMI	PM	978	CDA	Brain_Cortex
BMI	PM	400745	SH2D5	Brain_Cortex
BMI	PM	403	ARL3	Brain_Cortex
BMI	PM	118980	SFXN2	Brain_Cortex
BMI	PM	119032	BORCS7	Brain_Cortex
BMI	PM	84833	ATP5MK	Brain_Cortex
BMI	PM	22984	PDCD11	Brain_Cortex
BMI	PM	79847	MFSD13A	Brain_Cortex
BMI	PM	9446	GSTO1	Brain_Cortex
BMI	PM	8729	GBF1	Brain_Cortex
BMI	PM	22978	NT5C2	Brain_Cortex
BMI	PM	54838	WBP1L	Brain_Cortex
BMI	PM	119391	GSTO2	Brain_Cortex
BMI	PM	79176	FBXL15	Brain_Cortex
BMI	PM	85450	ITPRIP	Brain_Cortex
BMI	PM	9748	SLK	Brain_Cortex
BMI	PM	9118	INA	Brain_Cortex
BMI	PM	57412	AS3MT	Brain_Cortex
BMI	PM	9644	SH3PXD2A	Brain_Cortex
BMI	PM	80217	CFAP43	Brain_Cortex
BMI	PM	121232369	TRIM8-DT	Brain_Cortex
BMI	PM	101927472	ITPRIP-AS1	Brain_Cortex
BMI	PM	79591	ARMH3	Brain_Cortex
BMI	PM	107984265	LOC107984265	Brain_Cortex
BMI	PM	51063	CALHM2	Brain_Cortex
BMI	PM	6892	TAPBP	Brain_Frontal_Cortex_BA9
BMI	PM	3118	HLA-DQA2	Brain_Frontal_Cortex_BA9
BMI	PM	3123	HLA-DRB1	Brain_Frontal_Cortex_BA9
BMI	PM	3117	HLA-DQA1	Brain_Frontal_Cortex_BA9
BMI	PM	3128	HLA-DRB6	Brain_Frontal_Cortex_BA9
BMI	PM	1731	SEPTIN1	Brain_Frontal_Cortex_BA9
BMI	PM	146540	ZNF785	Brain_Frontal_Cortex_BA9
BMI	PM	112694756	LOC112694756	Brain_Frontal_Cortex_BA9
BMI	PM	6693	SPN	Brain_Frontal_Cortex_BA9
BMI	PM	5531	PPP4C	Brain_Frontal_Cortex_BA9
BMI	PM	493829	TRIM72	Brain_Frontal_Cortex_BA9
BMI	PM	730153	NPIPB10P	Brain_Frontal_Cortex_BA9
BMI	PM	79447	PAGR1	Brain_Frontal_Cortex_BA9
BMI	PM	146547	PRSS36	Brain_Frontal_Cortex_BA9
BMI	PM	29895	MYL11	Brain_Frontal_Cortex_BA9
BMI	PM	197407	ZNF48	Brain_Frontal_Cortex_BA9
BMI	PM	79008	SLX1B	Brain_Frontal_Cortex_BA9
BMI	PM	5595	MAPK3	Brain_Frontal_Cortex_BA9
BMI	PM	79001	VKORC1	Brain_Frontal_Cortex_BA9
BMI	PM	6810	STX4	Brain_Frontal_Cortex_BA9
BMI	PM	9726	ZNF646	Brain_Frontal_Cortex_BA9
BMI	PM	6911	TBX6	Brain_Frontal_Cortex_BA9
BMI	PM	283899	INO80E	Brain_Frontal_Cortex_BA9
BMI	PM	26000	TBC1D10B	Brain_Frontal_Cortex_BA9
BMI	PM	440353	NPIPB12	Brain_Frontal_Cortex_BA9
BMI	PM	84148	KAT8	Brain_Frontal_Cortex_BA9
BMI	PM	79759	ZNF668	Brain_Frontal_Cortex_BA9
BMI	PM	9274	BCL7C	Brain_Frontal_Cortex_BA9
BMI	PM	79153	GDPD3	Brain_Frontal_Cortex_BA9
BMI	PM	260434	PYDC1	Brain_Frontal_Cortex_BA9
BMI	PM	100422558	SMG1P6	Brain_Frontal_Cortex_BA9
BMI	PM	253980	KCTD13	Brain_Frontal_Cortex_BA9
BMI	PM	9739	SETD1A	Brain_Frontal_Cortex_BA9
BMI	PM	93129	ORAI3	Brain_Frontal_Cortex_BA9
BMI	PM	146542	ZNF688	Brain_Frontal_Cortex_BA9
BMI	PM	90835	CFAP119	Brain_Frontal_Cortex_BA9
BMI	PM	9810	RNF40	Brain_Frontal_Cortex_BA9
BMI	PM	10423	CDIPT	Brain_Frontal_Cortex_BA9
BMI	PM	440356	CDIPTOSP	Brain_Frontal_Cortex_BA9
BMI	PM	440352	SNX29P2	Brain_Frontal_Cortex_BA9
BMI	PM	83719	YPEL3	Brain_Frontal_Cortex_BA9
BMI	PM	23475	QPRT	Brain_Frontal_Cortex_BA9
BMI	PM	727936	GXYLT2	Brain_Frontal_Cortex_BA9
BMI	PM	101927285	LINC01793	Brain_Frontal_Cortex_BA9
BMI	PM	400955	LINC01122	Brain_Frontal_Cortex_BA9
BMI	PM	170954	PPP1R18	Brain_Frontal_Cortex_BA9
BMI	PM	103695363	FOXG1-AS1	Brain_Frontal_Cortex_BA9
BMI	PM	102724934	LOC102724934	Brain_Frontal_Cortex_BA9
BMI	PM	80323	CCDC68	Brain_Frontal_Cortex_BA9
BMI	PM	338470	MESTP1	Brain_Frontal_Cortex_BA9
BMI	PM	116966	WDR17	Brain_Frontal_Cortex_BA9
BMI	PM	101928590	GPM6A-DT	Brain_Frontal_Cortex_BA9
BMI	PM	400456	LETR1	Brain_Frontal_Cortex_BA9
BMI	PM	145820	LINC00924	Brain_Frontal_Cortex_BA9
BMI	PM	10311	VPS26C	Brain_Frontal_Cortex_BA9
BMI	PM	2114	ETS2	Brain_Frontal_Cortex_BA9
BMI	PM	100861548	PINK1-AS	Brain_Frontal_Cortex_BA9
BMI	PM	339505	LINC01141	Brain_Frontal_Cortex_BA9
BMI	PM	79594	MUL1	Brain_Frontal_Cortex_BA9
BMI	PM	127731	VWA5B1	Brain_Frontal_Cortex_BA9
BMI	PM	57576	KIF17	Brain_Frontal_Cortex_BA9
BMI	PM	978	CDA	Brain_Frontal_Cortex_BA9
BMI	PM	107984265	LOC107984265	Brain_Frontal_Cortex_BA9
BMI	PM	403	ARL3	Brain_Frontal_Cortex_BA9
BMI	PM	121232369	TRIM8-DT	Brain_Frontal_Cortex_BA9
BMI	PM	57412	AS3MT	Brain_Frontal_Cortex_BA9
BMI	PM	101927472	ITPRIP-AS1	Brain_Frontal_Cortex_BA9
BMI	PM	54838	WBP1L	Brain_Frontal_Cortex_BA9
BMI	PM	9446	GSTO1	Brain_Frontal_Cortex_BA9
BMI	PM	79847	MFSD13A	Brain_Frontal_Cortex_BA9
BMI	PM	119391	GSTO2	Brain_Frontal_Cortex_BA9
BMI	PM	1586	CYP17A1	Brain_Frontal_Cortex_BA9
BMI	PM	85450	ITPRIP	Brain_Frontal_Cortex_BA9
BMI	PM	9118	INA	Brain_Frontal_Cortex_BA9
BMI	PM	22978	NT5C2	Brain_Frontal_Cortex_BA9
BMI	PM	119032	BORCS7	Brain_Frontal_Cortex_BA9
BMI	PM	100505839	SH3PXD2A-AS1	Brain_Frontal_Cortex_BA9
BMI	PM	80217	CFAP43	Brain_Frontal_Cortex_BA9
BMI	PM	79991	STN1	Brain_Frontal_Cortex_BA9
BMI	PM	54805	CNNM2	Brain_Frontal_Cortex_BA9
BMI	PM	27343	POLL	Brain_Frontal_Cortex_BA9
BMI	PM	81603	TRIM8	Brain_Frontal_Cortex_BA9
BMI	PM	84108	PCGF6	Brain_Frontal_Cortex_BA9
BMI	PM	51063	CALHM2	Brain_Frontal_Cortex_BA9
BMI	PM	57451	TENM2	Brain_Frontal_Cortex_BA9
BMI	PM	3118	HLA-DQA2	Brain_Hippocampus
BMI	PM	3128	HLA-DRB6	Brain_Hippocampus
BMI	PM	260434	PYDC1	Brain_Hippocampus
BMI	PM	1489	CTF1	Brain_Hippocampus
BMI	PM	595101	SMG1P5	Brain_Hippocampus
BMI	PM	83719	YPEL3	Brain_Hippocampus
BMI	PM	80270	HSD3B7	Brain_Hippocampus
BMI	PM	79153	GDPD3	Brain_Hippocampus
BMI	PM	146540	ZNF785	Brain_Hippocampus
BMI	PM	101928736	MIR762HG	Brain_Hippocampus
BMI	PM	112694756	LOC112694756	Brain_Hippocampus
BMI	PM	440352	SNX29P2	Brain_Hippocampus
BMI	PM	84148	KAT8	Brain_Hippocampus
BMI	PM	79001	VKORC1	Brain_Hippocampus
BMI	PM	6911	TBX6	Brain_Hippocampus
BMI	PM	146547	PRSS36	Brain_Hippocampus
BMI	PM	1731	SEPTIN1	Brain_Hippocampus
BMI	PM	9726	ZNF646	Brain_Hippocampus
BMI	PM	5595	MAPK3	Brain_Hippocampus
BMI	PM	9810	RNF40	Brain_Hippocampus
BMI	PM	81893	SLC7A5P1	Brain_Hippocampus
BMI	PM	283899	INO80E	Brain_Hippocampus
BMI	PM	90835	CFAP119	Brain_Hippocampus
BMI	PM	440353	NPIPB12	Brain_Hippocampus
BMI	PM	440356	CDIPTOSP	Brain_Hippocampus
BMI	PM	23475	QPRT	Brain_Hippocampus
BMI	PM	727936	GXYLT2	Brain_Hippocampus
BMI	PM	151987	PPP4R2	Brain_Hippocampus
BMI	PM	400955	LINC01122	Brain_Hippocampus
BMI	PM	5587	PRKD1	Brain_Hippocampus
BMI	PM	103695363	FOXG1-AS1	Brain_Hippocampus
BMI	PM	1690	COCH	Brain_Hippocampus
BMI	PM	102724698	LINC01905	Brain_Hippocampus
BMI	PM	3908	LAMA2	Brain_Hippocampus
BMI	PM	101928590	GPM6A-DT	Brain_Hippocampus
BMI	PM	55450	CAMK2N1	Brain_Hippocampus
BMI	PM	50809	HP1BP3	Brain_Hippocampus
BMI	PM	79594	MUL1	Brain_Hippocampus
BMI	PM	57576	KIF17	Brain_Hippocampus
BMI	PM	978	CDA	Brain_Hippocampus
BMI	PM	100861548	PINK1-AS	Brain_Hippocampus
BMI	PM	255104	TMCO4	Brain_Hippocampus
BMI	PM	107984265	LOC107984265	Brain_Hippocampus
BMI	PM	119032	BORCS7	Brain_Hippocampus
BMI	PM	51684	SUFU	Brain_Hippocampus
BMI	PM	79847	MFSD13A	Brain_Hippocampus
BMI	PM	101927472	ITPRIP-AS1	Brain_Hippocampus
BMI	PM	22984	PDCD11	Brain_Hippocampus
BMI	PM	119391	GSTO2	Brain_Hippocampus
BMI	PM	22978	NT5C2	Brain_Hippocampus
BMI	PM	403	ARL3	Brain_Hippocampus
BMI	PM	57412	AS3MT	Brain_Hippocampus
BMI	PM	10121	ACTR1A	Brain_Hippocampus
BMI	PM	121232369	TRIM8-DT	Brain_Hippocampus
BMI	PM	54805	CNNM2	Brain_Hippocampus
BMI	PM	79004	CUEDC2	Brain_Hippocampus
BMI	PM	9446	GSTO1	Brain_Hippocampus
BMI	PM	79991	STN1	Brain_Hippocampus
BMI	PM	3118	HLA-DQA2	Brain_Hypothalamus
BMI	PM	3128	HLA-DRB6	Brain_Hypothalamus
BMI	PM	3117	HLA-DQA1	Brain_Hypothalamus
BMI	PM	3119	HLA-DQB1	Brain_Hypothalamus
BMI	PM	106480429	HLA-DQB1-AS1	Brain_Hypothalamus
BMI	PM	3120	HLA-DQB2	Brain_Hypothalamus
BMI	PM	80270	HSD3B7	Brain_Hypothalamus
BMI	PM	6810	STX4	Brain_Hypothalamus
BMI	PM	548593	SLX1A	Brain_Hypothalamus
BMI	PM	25970	SH2B1	Brain_Hypothalamus
BMI	PM	79447	PAGR1	Brain_Hypothalamus
BMI	PM	79153	GDPD3	Brain_Hypothalamus
BMI	PM	101928736	MIR762HG	Brain_Hypothalamus
BMI	PM	613037	NPIPB13	Brain_Hypothalamus
BMI	PM	23361	ZNF629	Brain_Hypothalamus
BMI	PM	6911	TBX6	Brain_Hypothalamus
BMI	PM	83719	YPEL3	Brain_Hypothalamus
BMI	PM	440353	NPIPB12	Brain_Hypothalamus
BMI	PM	5595	MAPK3	Brain_Hypothalamus
BMI	PM	11151	CORO1A	Brain_Hypothalamus
BMI	PM	124446	TMEM219	Brain_Hypothalamus
BMI	PM	3835	KIF22	Brain_Hypothalamus
BMI	PM	84148	KAT8	Brain_Hypothalamus
BMI	PM	9810	RNF40	Brain_Hypothalamus
BMI	PM	146547	PRSS36	Brain_Hypothalamus
BMI	PM	1731	SEPTIN1	Brain_Hypothalamus
BMI	PM	283899	INO80E	Brain_Hypothalamus
BMI	PM	90835	CFAP119	Brain_Hypothalamus
BMI	PM	10423	CDIPT	Brain_Hypothalamus
BMI	PM	440356	CDIPTOSP	Brain_Hypothalamus
BMI	PM	440352	SNX29P2	Brain_Hypothalamus
BMI	PM	101928595	YPEL3-DT	Brain_Hypothalamus
BMI	PM	23475	QPRT	Brain_Hypothalamus
BMI	PM	727936	GXYLT2	Brain_Hypothalamus
BMI	PM	151987	PPP4R2	Brain_Hypothalamus
BMI	PM	7444	VRK2	Brain_Hypothalamus
BMI	PM	387978	LINC01551	Brain_Hypothalamus
BMI	PM	116966	WDR17	Brain_Hypothalamus
BMI	PM	101928590	GPM6A-DT	Brain_Hypothalamus
BMI	PM	145820	LINC00924	Brain_Hypothalamus
BMI	PM	2114	ETS2	Brain_Hypothalamus
BMI	PM	978	CDA	Brain_Hypothalamus
BMI	PM	79594	MUL1	Brain_Hypothalamus
BMI	PM	57576	KIF17	Brain_Hypothalamus
BMI	PM	100861548	PINK1-AS	Brain_Hypothalamus
BMI	PM	5909	RAP1GAP	Brain_Hypothalamus
BMI	PM	107984265	LOC107984265	Brain_Hypothalamus
BMI	PM	119032	BORCS7	Brain_Hypothalamus
BMI	PM	10121	ACTR1A	Brain_Hypothalamus
BMI	PM	80217	CFAP43	Brain_Hypothalamus
BMI	PM	54838	WBP1L	Brain_Hypothalamus
BMI	PM	101927472	ITPRIP-AS1	Brain_Hypothalamus
BMI	PM	9446	GSTO1	Brain_Hypothalamus
BMI	PM	5662	PSD	Brain_Hypothalamus
BMI	PM	119391	GSTO2	Brain_Hypothalamus
BMI	PM	85450	ITPRIP	Brain_Hypothalamus
BMI	PM	255022	CALHM1	Brain_Hypothalamus
BMI	PM	121232369	TRIM8-DT	Brain_Hypothalamus
BMI	PM	79847	MFSD13A	Brain_Hypothalamus
BMI	PM	51063	CALHM2	Brain_Hypothalamus
BMI	PM	57412	AS3MT	Brain_Hypothalamus
BMI	PM	22978	NT5C2	Brain_Hypothalamus
BMI	PM	3120	HLA-DQB2	Brain_Nucleus_accumbens_basal_ganglia
BMI	PM	3119	HLA-DQB1	Brain_Nucleus_accumbens_basal_ganglia
BMI	PM	3118	HLA-DQA2	Brain_Nucleus_accumbens_basal_ganglia
BMI	PM	3117	HLA-DQA1	Brain_Nucleus_accumbens_basal_ganglia
BMI	PM	3128	HLA-DRB6	Brain_Nucleus_accumbens_basal_ganglia
BMI	PM	1731	SEPTIN1	Brain_Nucleus_accumbens_basal_ganglia
BMI	PM	595101	SMG1P5	Brain_Nucleus_accumbens_basal_ganglia
BMI	PM	4150	MAZ	Brain_Nucleus_accumbens_basal_ganglia
BMI	PM	388228	SBK1	Brain_Nucleus_accumbens_basal_ganglia
BMI	PM	9274	BCL7C	Brain_Nucleus_accumbens_basal_ganglia
BMI	PM	83719	YPEL3	Brain_Nucleus_accumbens_basal_ganglia
BMI	PM	283899	INO80E	Brain_Nucleus_accumbens_basal_ganglia
BMI	PM	79447	PAGR1	Brain_Nucleus_accumbens_basal_ganglia
BMI	PM	79153	GDPD3	Brain_Nucleus_accumbens_basal_ganglia
BMI	PM	101928736	MIR762HG	Brain_Nucleus_accumbens_basal_ganglia
BMI	PM	11151	CORO1A	Brain_Nucleus_accumbens_basal_ganglia
BMI	PM	260434	PYDC1	Brain_Nucleus_accumbens_basal_ganglia
BMI	PM	84148	KAT8	Brain_Nucleus_accumbens_basal_ganglia
BMI	PM	79001	VKORC1	Brain_Nucleus_accumbens_basal_ganglia
BMI	PM	9726	ZNF646	Brain_Nucleus_accumbens_basal_ganglia
BMI	PM	6911	TBX6	Brain_Nucleus_accumbens_basal_ganglia
BMI	PM	124446	TMEM219	Brain_Nucleus_accumbens_basal_ganglia
BMI	PM	101928595	YPEL3-DT	Brain_Nucleus_accumbens_basal_ganglia
BMI	PM	440352	SNX29P2	Brain_Nucleus_accumbens_basal_ganglia
BMI	PM	6810	STX4	Brain_Nucleus_accumbens_basal_ganglia
BMI	PM	493829	TRIM72	Brain_Nucleus_accumbens_basal_ganglia
BMI	PM	90835	CFAP119	Brain_Nucleus_accumbens_basal_ganglia
BMI	PM	79724	ZNF768	Brain_Nucleus_accumbens_basal_ganglia
BMI	PM	83723	TLCD3B	Brain_Nucleus_accumbens_basal_ganglia
BMI	PM	440353	NPIPB12	Brain_Nucleus_accumbens_basal_ganglia
BMI	PM	146547	PRSS36	Brain_Nucleus_accumbens_basal_ganglia
BMI	PM	9810	RNF40	Brain_Nucleus_accumbens_basal_ganglia
BMI	PM	440356	CDIPTOSP	Brain_Nucleus_accumbens_basal_ganglia
BMI	PM	23475	QPRT	Brain_Nucleus_accumbens_basal_ganglia
BMI	PM	10421	CD2BP2	Brain_Nucleus_accumbens_basal_ganglia
BMI	PM	727936	GXYLT2	Brain_Nucleus_accumbens_basal_ganglia
BMI	PM	7444	VRK2	Brain_Nucleus_accumbens_basal_ganglia
BMI	PM	103695363	FOXG1-AS1	Brain_Nucleus_accumbens_basal_ganglia
BMI	PM	387978	LINC01551	Brain_Nucleus_accumbens_basal_ganglia
BMI	PM	3908	LAMA2	Brain_Nucleus_accumbens_basal_ganglia
BMI	PM	101928590	GPM6A-DT	Brain_Nucleus_accumbens_basal_ganglia
BMI	PM	8001	GLRA3	Brain_Nucleus_accumbens_basal_ganglia
BMI	PM	2823	GPM6A	Brain_Nucleus_accumbens_basal_ganglia
BMI	PM	116966	WDR17	Brain_Nucleus_accumbens_basal_ganglia
BMI	PM	145820	LINC00924	Brain_Nucleus_accumbens_basal_ganglia
BMI	PM	978	CDA	Brain_Nucleus_accumbens_basal_ganglia
BMI	PM	339505	LINC01141	Brain_Nucleus_accumbens_basal_ganglia
BMI	PM	79594	MUL1	Brain_Nucleus_accumbens_basal_ganglia
BMI	PM	57576	KIF17	Brain_Nucleus_accumbens_basal_ganglia
BMI	PM	100861548	PINK1-AS	Brain_Nucleus_accumbens_basal_ganglia
BMI	PM	163933	FAM43B	Brain_Nucleus_accumbens_basal_ganglia
BMI	PM	79847	MFSD13A	Brain_Nucleus_accumbens_basal_ganglia
BMI	PM	51684	SUFU	Brain_Nucleus_accumbens_basal_ganglia
BMI	PM	119032	BORCS7	Brain_Nucleus_accumbens_basal_ganglia
BMI	PM	100505869	CFAP58-DT	Brain_Nucleus_accumbens_basal_ganglia
BMI	PM	121232369	TRIM8-DT	Brain_Nucleus_accumbens_basal_ganglia
BMI	PM	9446	GSTO1	Brain_Nucleus_accumbens_basal_ganglia
BMI	PM	22978	NT5C2	Brain_Nucleus_accumbens_basal_ganglia
BMI	PM	10121	ACTR1A	Brain_Nucleus_accumbens_basal_ganglia
BMI	PM	9118	INA	Brain_Nucleus_accumbens_basal_ganglia
BMI	PM	100505761	C10orf95-AS1	Brain_Nucleus_accumbens_basal_ganglia
BMI	PM	119391	GSTO2	Brain_Nucleus_accumbens_basal_ganglia
BMI	PM	101927472	ITPRIP-AS1	Brain_Nucleus_accumbens_basal_ganglia
BMI	PM	107984265	LOC107984265	Brain_Nucleus_accumbens_basal_ganglia
BMI	PM	403	ARL3	Brain_Nucleus_accumbens_basal_ganglia
BMI	PM	54838	WBP1L	Brain_Nucleus_accumbens_basal_ganglia
BMI	PM	57412	AS3MT	Brain_Nucleus_accumbens_basal_ganglia
BMI	PM	22984	PDCD11	Brain_Nucleus_accumbens_basal_ganglia
BMI	PM	80217	CFAP43	Brain_Nucleus_accumbens_basal_ganglia
BMI	PM	9148	NEURL1	Brain_Nucleus_accumbens_basal_ganglia
BMI	PM	3117	HLA-DQA1	Brain_Putamen_basal_ganglia
BMI	PM	3120	HLA-DQB2	Brain_Putamen_basal_ganglia
BMI	PM	3118	HLA-DQA2	Brain_Putamen_basal_ganglia
BMI	PM	3128	HLA-DRB6	Brain_Putamen_basal_ganglia
BMI	PM	3119	HLA-DQB1	Brain_Putamen_basal_ganglia
BMI	PM	106480429	HLA-DQB1-AS1	Brain_Putamen_basal_ganglia
BMI	PM	1731	SEPTIN1	Brain_Putamen_basal_ganglia
BMI	PM	101928736	MIR762HG	Brain_Putamen_basal_ganglia
BMI	PM	124446	TMEM219	Brain_Putamen_basal_ganglia
BMI	PM	283899	INO80E	Brain_Putamen_basal_ganglia
BMI	PM	253982	ASPHD1	Brain_Putamen_basal_ganglia
BMI	PM	9344	TAOK2	Brain_Putamen_basal_ganglia
BMI	PM	146547	PRSS36	Brain_Putamen_basal_ganglia
BMI	PM	26470	SEZ6L2	Brain_Putamen_basal_ganglia
BMI	PM	78994	PRR14	Brain_Putamen_basal_ganglia
BMI	PM	440352	SNX29P2	Brain_Putamen_basal_ganglia
BMI	PM	9810	RNF40	Brain_Putamen_basal_ganglia
BMI	PM	9726	ZNF646	Brain_Putamen_basal_ganglia
BMI	PM	79153	GDPD3	Brain_Putamen_basal_ganglia
BMI	PM	6911	TBX6	Brain_Putamen_basal_ganglia
BMI	PM	22928	SEPHS2	Brain_Putamen_basal_ganglia
BMI	PM	29108	PYCARD	Brain_Putamen_basal_ganglia
BMI	PM	101928595	YPEL3-DT	Brain_Putamen_basal_ganglia
BMI	PM	83719	YPEL3	Brain_Putamen_basal_ganglia
BMI	PM	493829	TRIM72	Brain_Putamen_basal_ganglia
BMI	PM	84148	KAT8	Brain_Putamen_basal_ganglia
BMI	PM	6810	STX4	Brain_Putamen_basal_ganglia
BMI	PM	90835	CFAP119	Brain_Putamen_basal_ganglia
BMI	PM	100132341	CLUHP3	Brain_Putamen_basal_ganglia
BMI	PM	3687	ITGAX	Brain_Putamen_basal_ganglia
BMI	PM	440356	CDIPTOSP	Brain_Putamen_basal_ganglia
BMI	PM	23475	QPRT	Brain_Putamen_basal_ganglia
BMI	PM	727936	GXYLT2	Brain_Putamen_basal_ganglia
BMI	PM	23024	PDZRN3	Brain_Putamen_basal_ganglia
BMI	PM	151987	PPP4R2	Brain_Putamen_basal_ganglia
BMI	PM	170679	PSORS1C1	Brain_Putamen_basal_ganglia
BMI	PM	7940	LST1	Brain_Putamen_basal_ganglia
BMI	PM	10554	AGPAT1	Brain_Putamen_basal_ganglia
BMI	PM	103695363	FOXG1-AS1	Brain_Putamen_basal_ganglia
BMI	PM	5587	PRKD1	Brain_Putamen_basal_ganglia
BMI	PM	107985164	LINC03092	Brain_Putamen_basal_ganglia
BMI	PM	3908	LAMA2	Brain_Putamen_basal_ganglia
BMI	PM	8001	GLRA3	Brain_Putamen_basal_ganglia
BMI	PM	116966	WDR17	Brain_Putamen_basal_ganglia
BMI	PM	101928590	GPM6A-DT	Brain_Putamen_basal_ganglia
BMI	PM	145820	LINC00924	Brain_Putamen_basal_ganglia
BMI	PM	2078	ERG	Brain_Putamen_basal_ganglia
BMI	PM	3763	KCNJ6	Brain_Putamen_basal_ganglia
BMI	PM	55450	CAMK2N1	Brain_Putamen_basal_ganglia
BMI	PM	978	CDA	Brain_Putamen_basal_ganglia
BMI	PM	339505	LINC01141	Brain_Putamen_basal_ganglia
BMI	PM	79594	MUL1	Brain_Putamen_basal_ganglia
BMI	PM	57576	KIF17	Brain_Putamen_basal_ganglia
BMI	PM	100861548	PINK1-AS	Brain_Putamen_basal_ganglia
BMI	PM	57412	AS3MT	Brain_Putamen_basal_ganglia
BMI	PM	119032	BORCS7	Brain_Putamen_basal_ganglia
BMI	PM	79991	STN1	Brain_Putamen_basal_ganglia
BMI	PM	54838	WBP1L	Brain_Putamen_basal_ganglia
BMI	PM	5662	PSD	Brain_Putamen_basal_ganglia
BMI	PM	101927472	ITPRIP-AS1	Brain_Putamen_basal_ganglia
BMI	PM	9446	GSTO1	Brain_Putamen_basal_ganglia
BMI	PM	22984	PDCD11	Brain_Putamen_basal_ganglia
BMI	PM	121232369	TRIM8-DT	Brain_Putamen_basal_ganglia
BMI	PM	51063	CALHM2	Brain_Putamen_basal_ganglia
BMI	PM	119391	GSTO2	Brain_Putamen_basal_ganglia
BMI	PM	80217	CFAP43	Brain_Putamen_basal_ganglia
BMI	PM	10121	ACTR1A	Brain_Putamen_basal_ganglia
BMI	PM	9118	INA	Brain_Putamen_basal_ganglia
BMI	PM	79847	MFSD13A	Brain_Putamen_basal_ganglia
BMI	PM	3303	HSPA1A	Brain_Spinal_cord_cervical_c-1
BMI	PM	3118	HLA-DQA2	Brain_Spinal_cord_cervical_c-1
BMI	PM	3117	HLA-DQA1	Brain_Spinal_cord_cervical_c-1
BMI	PM	3119	HLA-DQB1	Brain_Spinal_cord_cervical_c-1
BMI	PM	22928	SEPHS2	Brain_Spinal_cord_cervical_c-1
BMI	PM	6810	STX4	Brain_Spinal_cord_cervical_c-1
BMI	PM	493829	TRIM72	Brain_Spinal_cord_cervical_c-1
BMI	PM	79153	GDPD3	Brain_Spinal_cord_cervical_c-1
BMI	PM	101928736	MIR762HG	Brain_Spinal_cord_cervical_c-1
BMI	PM	124446	TMEM219	Brain_Spinal_cord_cervical_c-1
BMI	PM	23475	QPRT	Brain_Spinal_cord_cervical_c-1
BMI	PM	100420535	PAWRP2	Brain_Spinal_cord_cervical_c-1
BMI	PM	548593	SLX1A	Brain_Spinal_cord_cervical_c-1
BMI	PM	84148	KAT8	Brain_Spinal_cord_cervical_c-1
BMI	PM	440354	SMG1P2	Brain_Spinal_cord_cervical_c-1
BMI	PM	81893	SLC7A5P1	Brain_Spinal_cord_cervical_c-1
BMI	PM	9810	RNF40	Brain_Spinal_cord_cervical_c-1
BMI	PM	253982	ASPHD1	Brain_Spinal_cord_cervical_c-1
BMI	PM	51327	AHSP	Brain_Spinal_cord_cervical_c-1
BMI	PM	6911	TBX6	Brain_Spinal_cord_cervical_c-1
BMI	PM	440353	NPIPB12	Brain_Spinal_cord_cervical_c-1
BMI	PM	9726	ZNF646	Brain_Spinal_cord_cervical_c-1
BMI	PM	226	ALDOA	Brain_Spinal_cord_cervical_c-1
BMI	PM	1731	SEPTIN1	Brain_Spinal_cord_cervical_c-1
BMI	PM	283932	FBXL19-AS1	Brain_Spinal_cord_cervical_c-1
BMI	PM	440352	SNX29P2	Brain_Spinal_cord_cervical_c-1
BMI	PM	283899	INO80E	Brain_Spinal_cord_cervical_c-1
BMI	PM	440356	CDIPTOSP	Brain_Spinal_cord_cervical_c-1
BMI	PM	5595	MAPK3	Brain_Spinal_cord_cervical_c-1
BMI	PM	83719	YPEL3	Brain_Spinal_cord_cervical_c-1
BMI	PM	727936	GXYLT2	Brain_Spinal_cord_cervical_c-1
BMI	PM	151987	PPP4R2	Brain_Spinal_cord_cervical_c-1
BMI	PM	7444	VRK2	Brain_Spinal_cord_cervical_c-1
BMI	PM	55120	FANCL	Brain_Spinal_cord_cervical_c-1
BMI	PM	400955	LINC01122	Brain_Spinal_cord_cervical_c-1
BMI	PM	100132501	LINC01415	Brain_Spinal_cord_cervical_c-1
BMI	PM	3908	LAMA2	Brain_Spinal_cord_cervical_c-1
BMI	PM	101928590	GPM6A-DT	Brain_Spinal_cord_cervical_c-1
BMI	PM	2078	ERG	Brain_Spinal_cord_cervical_c-1
BMI	PM	55450	CAMK2N1	Brain_Spinal_cord_cervical_c-1
BMI	PM	100861548	PINK1-AS	Brain_Spinal_cord_cervical_c-1
BMI	PM	978	CDA	Brain_Spinal_cord_cervical_c-1
BMI	PM	79594	MUL1	Brain_Spinal_cord_cervical_c-1
BMI	PM	8672	EIF4G3	Brain_Spinal_cord_cervical_c-1
BMI	PM	57412	AS3MT	Brain_Spinal_cord_cervical_c-1
BMI	PM	119032	BORCS7	Brain_Spinal_cord_cervical_c-1
BMI	PM	1308	COL17A1	Brain_Spinal_cord_cervical_c-1
BMI	PM	100505761	C10orf95-AS1	Brain_Spinal_cord_cervical_c-1
BMI	PM	9446	GSTO1	Brain_Spinal_cord_cervical_c-1
BMI	PM	22984	PDCD11	Brain_Spinal_cord_cervical_c-1
BMI	PM	22978	NT5C2	Brain_Spinal_cord_cervical_c-1
BMI	PM	119391	GSTO2	Brain_Spinal_cord_cervical_c-1
BMI	PM	79847	MFSD13A	Brain_Spinal_cord_cervical_c-1
BMI	PM	10121	ACTR1A	Brain_Spinal_cord_cervical_c-1
BMI	PM	10360	NPM3	Brain_Spinal_cord_cervical_c-1
BMI	PM	118980	SFXN2	Brain_Spinal_cord_cervical_c-1
BMI	PM	3117	HLA-DQA1	Brain_Substantia_nigra
BMI	PM	3128	HLA-DRB6	Brain_Substantia_nigra
BMI	PM	3118	HLA-DQA2	Brain_Substantia_nigra
BMI	PM	3119	HLA-DQB1	Brain_Substantia_nigra
BMI	PM	548593	SLX1A	Brain_Substantia_nigra
BMI	PM	440352	SNX29P2	Brain_Substantia_nigra
BMI	PM	253982	ASPHD1	Brain_Substantia_nigra
BMI	PM	79153	GDPD3	Brain_Substantia_nigra
BMI	PM	26470	SEZ6L2	Brain_Substantia_nigra
BMI	PM	11151	CORO1A	Brain_Substantia_nigra
BMI	PM	3684	ITGAM	Brain_Substantia_nigra
BMI	PM	101928736	MIR762HG	Brain_Substantia_nigra
BMI	PM	84148	KAT8	Brain_Substantia_nigra
BMI	PM	6911	TBX6	Brain_Substantia_nigra
BMI	PM	1731	SEPTIN1	Brain_Substantia_nigra
BMI	PM	107984836	KCTD13-DT	Brain_Substantia_nigra
BMI	PM	283899	INO80E	Brain_Substantia_nigra
BMI	PM	9810	RNF40	Brain_Substantia_nigra
BMI	PM	440356	CDIPTOSP	Brain_Substantia_nigra
BMI	PM	23475	QPRT	Brain_Substantia_nigra
BMI	PM	727936	GXYLT2	Brain_Substantia_nigra
BMI	PM	151987	PPP4R2	Brain_Substantia_nigra
BMI	PM	7444	VRK2	Brain_Substantia_nigra
BMI	PM	80323	CCDC68	Brain_Substantia_nigra
BMI	PM	6925	TCF4	Brain_Substantia_nigra
BMI	PM	5796	PTPRK	Brain_Substantia_nigra
BMI	PM	8001	GLRA3	Brain_Substantia_nigra
BMI	PM	101928590	GPM6A-DT	Brain_Substantia_nigra
BMI	PM	55450	CAMK2N1	Brain_Substantia_nigra
BMI	PM	8672	EIF4G3	Brain_Substantia_nigra
BMI	PM	978	CDA	Brain_Substantia_nigra
BMI	PM	100861548	PINK1-AS	Brain_Substantia_nigra
BMI	PM	79594	MUL1	Brain_Substantia_nigra
BMI	PM	22978	NT5C2	Brain_Substantia_nigra
BMI	PM	403	ARL3	Brain_Substantia_nigra
BMI	PM	57412	AS3MT	Brain_Substantia_nigra
BMI	PM	101927472	ITPRIP-AS1	Brain_Substantia_nigra
BMI	PM	118980	SFXN2	Brain_Substantia_nigra
BMI	PM	9446	GSTO1	Brain_Substantia_nigra
BMI	PM	119391	GSTO2	Brain_Substantia_nigra
BMI	PM	79847	MFSD13A	Brain_Substantia_nigra
BMI	PM	80217	CFAP43	Brain_Substantia_nigra
BMI	PM	10121	ACTR1A	Brain_Substantia_nigra
BMI	PM	119032	BORCS7	Brain_Substantia_nigra
WHR	PM	3118	HLA-DQA2	Brain_Amygdala
WHR	PM	3120	HLA-DQB2	Brain_Amygdala
WHR	PM	23403	FBXO46	Brain_Amygdala
WHR	PM	342	APOC1P1	Brain_Amygdala
WHR	PM	79090	TRAPPC6A	Brain_Amygdala
WHR	PM	26974	ZNF285	Brain_Amygdala
WHR	PM	56971	CEACAM19	Brain_Amygdala
WHR	PM	107985305	CEACAM16-AS1	Brain_Amygdala
WHR	PM	162979	ZNF296	Brain_Amygdala
WHR	PM	116935	RPL3P2	Brain_Amygdala
WHR	PM	9810	RNF40	Brain_Amygdala
WHR	PM	79001	VKORC1	Brain_Amygdala
WHR	PM	493829	TRIM72	Brain_Amygdala
WHR	PM	146547	PRSS36	Brain_Amygdala
WHR	PM	79153	GDPD3	Brain_Amygdala
WHR	PM	440356	CDIPTOSP	Brain_Amygdala
WHR	PM	6911	TBX6	Brain_Amygdala
WHR	PM	6810	STX4	Brain_Amygdala
WHR	PM	1731	SEPTIN1	Brain_Amygdala
WHR	PM	595101	SMG1P5	Brain_Amygdala
WHR	PM	90835	CFAP119	Brain_Amygdala
WHR	PM	84148	KAT8	Brain_Amygdala
WHR	PM	5595	MAPK3	Brain_Amygdala
WHR	PM	440352	SNX29P2	Brain_Amygdala
WHR	PM	23475	QPRT	Brain_Amygdala
WHR	PM	8165	AKAP1	Brain_Amygdala
WHR	PM	140735	DYNLL2	Brain_Amygdala
WHR	PM	7706	TRIM25	Brain_Amygdala
WHR	PM	5414	SEPTIN4	Brain_Amygdala
WHR	PM	54535	CCHCR1	Brain_Amygdala
WHR	PM	6941	TCF19	Brain_Amygdala
WHR	PM	3107	HLA-C	Brain_Amygdala
WHR	PM	3106	HLA-B	Brain_Amygdala
WHR	PM	5460	POU5F1	Brain_Amygdala
WHR	PM	253018	HCG27	Brain_Amygdala
WHR	PM	1389	CREBL2	Brain_Amygdala
WHR	PM	84318	CCDC77	Brain_Amygdala
WHR	PM	100288778	WASH8P	Brain_Amygdala
WHR	PM	101929384	SLC6A12-AS1	Brain_Amygdala
WHR	PM	5893	RAD52	Brain_Amygdala
WHR	PM	100049716	NINJ2-AS1	Brain_Amygdala
WHR	PM	727936	GXYLT2	Brain_Amygdala
WHR	PM	80739	MPIG6B	Brain_Anterior_cingulate_cortex_BA24
WHR	PM	3118	HLA-DQA2	Brain_Anterior_cingulate_cortex_BA24
WHR	PM	344	APOC2	Brain_Anterior_cingulate_cortex_BA24
WHR	PM	2068	ERCC2	Brain_Anterior_cingulate_cortex_BA24
WHR	PM	602	BCL3	Brain_Anterior_cingulate_cortex_BA24
WHR	PM	5819	NECTIN2	Brain_Anterior_cingulate_cortex_BA24
WHR	PM	6633	SNRPD2	Brain_Anterior_cingulate_cortex_BA24
WHR	PM	147700	KLC3	Brain_Anterior_cingulate_cortex_BA24
WHR	PM	162979	ZNF296	Brain_Anterior_cingulate_cortex_BA24
WHR	PM	56971	CEACAM19	Brain_Anterior_cingulate_cortex_BA24
WHR	PM	5817	PVR	Brain_Anterior_cingulate_cortex_BA24
WHR	PM	107985305	CEACAM16-AS1	Brain_Anterior_cingulate_cortex_BA24
WHR	PM	50854	SNHG32	Brain_Anterior_cingulate_cortex_BA24
WHR	PM	55937	APOM	Brain_Anterior_cingulate_cortex_BA24
WHR	PM	5460	POU5F1	Brain_Anterior_cingulate_cortex_BA24
WHR	PM	1731	SEPTIN1	Brain_Anterior_cingulate_cortex_BA24
WHR	PM	260434	PYDC1	Brain_Anterior_cingulate_cortex_BA24
WHR	PM	613038	LOC613038	Brain_Anterior_cingulate_cortex_BA24
WHR	PM	79447	PAGR1	Brain_Anterior_cingulate_cortex_BA24
WHR	PM	283933	ZNF843	Brain_Anterior_cingulate_cortex_BA24
WHR	PM	29895	MYL11	Brain_Anterior_cingulate_cortex_BA24
WHR	PM	83719	YPEL3	Brain_Anterior_cingulate_cortex_BA24
WHR	PM	80270	HSD3B7	Brain_Anterior_cingulate_cortex_BA24
WHR	PM	79001	VKORC1	Brain_Anterior_cingulate_cortex_BA24
WHR	PM	100420535	PAWRP2	Brain_Anterior_cingulate_cortex_BA24
WHR	PM	6810	STX4	Brain_Anterior_cingulate_cortex_BA24
WHR	PM	9726	ZNF646	Brain_Anterior_cingulate_cortex_BA24
WHR	PM	5595	MAPK3	Brain_Anterior_cingulate_cortex_BA24
WHR	PM	9810	RNF40	Brain_Anterior_cingulate_cortex_BA24
WHR	PM	6911	TBX6	Brain_Anterior_cingulate_cortex_BA24
WHR	PM	595101	SMG1P5	Brain_Anterior_cingulate_cortex_BA24
WHR	PM	8448	DOC2A	Brain_Anterior_cingulate_cortex_BA24
WHR	PM	146547	PRSS36	Brain_Anterior_cingulate_cortex_BA24
WHR	PM	283897	C16orf54	Brain_Anterior_cingulate_cortex_BA24
WHR	PM	493829	TRIM72	Brain_Anterior_cingulate_cortex_BA24
WHR	PM	90835	CFAP119	Brain_Anterior_cingulate_cortex_BA24
WHR	PM	440353	NPIPB12	Brain_Anterior_cingulate_cortex_BA24
WHR	PM	100422558	SMG1P6	Brain_Anterior_cingulate_cortex_BA24
WHR	PM	283899	INO80E	Brain_Anterior_cingulate_cortex_BA24
WHR	PM	440356	CDIPTOSP	Brain_Anterior_cingulate_cortex_BA24
WHR	PM	440352	SNX29P2	Brain_Anterior_cingulate_cortex_BA24
WHR	PM	23475	QPRT	Brain_Anterior_cingulate_cortex_BA24
WHR	PM	84148	KAT8	Brain_Anterior_cingulate_cortex_BA24
WHR	PM	8165	AKAP1	Brain_Anterior_cingulate_cortex_BA24
WHR	PM	140735	DYNLL2	Brain_Anterior_cingulate_cortex_BA24
WHR	PM	7706	TRIM25	Brain_Anterior_cingulate_cortex_BA24
WHR	PM	26689	OR4D1	Brain_Anterior_cingulate_cortex_BA24
WHR	PM	8288	EPX	Brain_Anterior_cingulate_cortex_BA24
WHR	PM	23	ABCF1	Brain_Anterior_cingulate_cortex_BA24
WHR	PM	6941	TCF19	Brain_Anterior_cingulate_cortex_BA24
WHR	PM	3107	HLA-C	Brain_Anterior_cingulate_cortex_BA24
WHR	PM	253018	HCG27	Brain_Anterior_cingulate_cortex_BA24
WHR	PM	3106	HLA-B	Brain_Anterior_cingulate_cortex_BA24
WHR	PM	100506314	GPRC5D-AS1	Brain_Anterior_cingulate_cortex_BA24
WHR	PM	1389	CREBL2	Brain_Anterior_cingulate_cortex_BA24
WHR	PM	57613	FAM234B	Brain_Anterior_cingulate_cortex_BA24
WHR	PM	93164	HTR7P1	Brain_Anterior_cingulate_cortex_BA24
WHR	PM	5893	RAD52	Brain_Anterior_cingulate_cortex_BA24
WHR	PM	100288778	WASH8P	Brain_Anterior_cingulate_cortex_BA24
WHR	PM	101929384	SLC6A12-AS1	Brain_Anterior_cingulate_cortex_BA24
WHR	PM	100049716	NINJ2-AS1	Brain_Anterior_cingulate_cortex_BA24
WHR	PM	84318	CCDC77	Brain_Anterior_cingulate_cortex_BA24
WHR	PM	727936	GXYLT2	Brain_Anterior_cingulate_cortex_BA24
WHR	PM	3118	HLA-DQA2	Brain_Caudate_basal_ganglia
WHR	PM	80863	PRRT1	Brain_Caudate_basal_ganglia
WHR	PM	3120	HLA-DQB2	Brain_Caudate_basal_ganglia
WHR	PM	3128	HLA-DRB6	Brain_Caudate_basal_ganglia
WHR	PM	3117	HLA-DQA1	Brain_Caudate_basal_ganglia
WHR	PM	3119	HLA-DQB1	Brain_Caudate_basal_ganglia
WHR	PM	162979	ZNF296	Brain_Caudate_basal_ganglia
WHR	PM	5817	PVR	Brain_Caudate_basal_ganglia
WHR	PM	342	APOC1P1	Brain_Caudate_basal_ganglia
WHR	PM	147700	KLC3	Brain_Caudate_basal_ganglia
WHR	PM	105372419	GEMIN7-AS1	Brain_Caudate_basal_ganglia
WHR	PM	7773	ZNF230	Brain_Caudate_basal_ganglia
WHR	PM	344	APOC2	Brain_Caudate_basal_ganglia
WHR	PM	348	APOE	Brain_Caudate_basal_ganglia
WHR	PM	284352	PPP1R37	Brain_Caudate_basal_ganglia
WHR	PM	57787	MARK4	Brain_Caudate_basal_ganglia
WHR	PM	56971	CEACAM19	Brain_Caudate_basal_ganglia
WHR	PM	79090	TRAPPC6A	Brain_Caudate_basal_ganglia
WHR	PM	284353	NKPD1	Brain_Caudate_basal_ganglia
WHR	PM	388552	BLOC1S3	Brain_Caudate_basal_ganglia
WHR	PM	107985305	CEACAM16-AS1	Brain_Caudate_basal_ganglia
WHR	PM	100422558	SMG1P6	Brain_Caudate_basal_ganglia
WHR	PM	79153	GDPD3	Brain_Caudate_basal_ganglia
WHR	PM	283899	INO80E	Brain_Caudate_basal_ganglia
WHR	PM	6799	SULT1A2	Brain_Caudate_basal_ganglia
WHR	PM	595101	SMG1P5	Brain_Caudate_basal_ganglia
WHR	PM	124903670	LOC124903670	Brain_Caudate_basal_ganglia
WHR	PM	10421	CD2BP2	Brain_Caudate_basal_ganglia
WHR	PM	440352	SNX29P2	Brain_Caudate_basal_ganglia
WHR	PM	80270	HSD3B7	Brain_Caudate_basal_ganglia
WHR	PM	83719	YPEL3	Brain_Caudate_basal_ganglia
WHR	PM	253982	ASPHD1	Brain_Caudate_basal_ganglia
WHR	PM	112694756	LOC112694756	Brain_Caudate_basal_ganglia
WHR	PM	146542	ZNF688	Brain_Caudate_basal_ganglia
WHR	PM	146547	PRSS36	Brain_Caudate_basal_ganglia
WHR	PM	4150	MAZ	Brain_Caudate_basal_ganglia
WHR	PM	9810	RNF40	Brain_Caudate_basal_ganglia
WHR	PM	79001	VKORC1	Brain_Caudate_basal_ganglia
WHR	PM	9961	MVP	Brain_Caudate_basal_ganglia
WHR	PM	9274	BCL7C	Brain_Caudate_basal_ganglia
WHR	PM	6810	STX4	Brain_Caudate_basal_ganglia
WHR	PM	22928	SEPHS2	Brain_Caudate_basal_ganglia
WHR	PM	6911	TBX6	Brain_Caudate_basal_ganglia
WHR	PM	107984875	ZNF747-DT	Brain_Caudate_basal_ganglia
WHR	PM	84148	KAT8	Brain_Caudate_basal_ganglia
WHR	PM	1731	SEPTIN1	Brain_Caudate_basal_ganglia
WHR	PM	9726	ZNF646	Brain_Caudate_basal_ganglia
WHR	PM	112755	STX1B	Brain_Caudate_basal_ganglia
WHR	PM	440356	CDIPTOSP	Brain_Caudate_basal_ganglia
WHR	PM	613037	NPIPB13	Brain_Caudate_basal_ganglia
WHR	PM	90835	CFAP119	Brain_Caudate_basal_ganglia
WHR	PM	11151	CORO1A	Brain_Caudate_basal_ganglia
WHR	PM	79077	DCTPP1	Brain_Caudate_basal_ganglia
WHR	PM	440353	NPIPB12	Brain_Caudate_basal_ganglia
WHR	PM	493829	TRIM72	Brain_Caudate_basal_ganglia
WHR	PM	101928595	YPEL3-DT	Brain_Caudate_basal_ganglia
WHR	PM	23475	QPRT	Brain_Caudate_basal_ganglia
WHR	PM	146540	ZNF785	Brain_Caudate_basal_ganglia
WHR	PM	140735	DYNLL2	Brain_Caudate_basal_ganglia
WHR	PM	8165	AKAP1	Brain_Caudate_basal_ganglia
WHR	PM	8161	COIL	Brain_Caudate_basal_ganglia
WHR	PM	54535	CCHCR1	Brain_Caudate_basal_ganglia
WHR	PM	6941	TCF19	Brain_Caudate_basal_ganglia
WHR	PM	3139	HLA-L	Brain_Caudate_basal_ganglia
WHR	PM	3107	HLA-C	Brain_Caudate_basal_ganglia
WHR	PM	5460	POU5F1	Brain_Caudate_basal_ganglia
WHR	PM	253018	HCG27	Brain_Caudate_basal_ganglia
WHR	PM	57613	FAM234B	Brain_Caudate_basal_ganglia
WHR	PM	83445	GSG1	Brain_Caudate_basal_ganglia
WHR	PM	1389	CREBL2	Brain_Caudate_basal_ganglia
WHR	PM	93164	HTR7P1	Brain_Caudate_basal_ganglia
WHR	PM	3908	LAMA2	Brain_Caudate_basal_ganglia
WHR	PM	100288778	WASH8P	Brain_Caudate_basal_ganglia
WHR	PM	101929384	SLC6A12-AS1	Brain_Caudate_basal_ganglia
WHR	PM	283358	B4GALNT3	Brain_Caudate_basal_ganglia
WHR	PM	5893	RAD52	Brain_Caudate_basal_ganglia
WHR	PM	574538	LOC574538	Brain_Caudate_basal_ganglia
WHR	PM	440073	IQSEC3	Brain_Caudate_basal_ganglia
WHR	PM	100049716	NINJ2-AS1	Brain_Caudate_basal_ganglia
WHR	PM	84318	CCDC77	Brain_Caudate_basal_ganglia
WHR	PM	727936	GXYLT2	Brain_Caudate_basal_ganglia
WHR	PM	124909396	LOC124909396	Brain_Caudate_basal_ganglia
WHR	PM	3128	HLA-DRB6	Brain_Cerebellar_Hemisphere
WHR	PM	7918	GPANK1	Brain_Cerebellar_Hemisphere
WHR	PM	3118	HLA-DQA2	Brain_Cerebellar_Hemisphere
WHR	PM	3119	HLA-DQB1	Brain_Cerebellar_Hemisphere
WHR	PM	1209	CLPTM1	Brain_Cerebellar_Hemisphere
WHR	PM	5817	PVR	Brain_Cerebellar_Hemisphere
WHR	PM	344	APOC2	Brain_Cerebellar_Hemisphere
WHR	PM	388552	BLOC1S3	Brain_Cerebellar_Hemisphere
WHR	PM	4059	BCAM	Brain_Cerebellar_Hemisphere
WHR	PM	339345	NANOS2	Brain_Cerebellar_Hemisphere
WHR	PM	5819	NECTIN2	Brain_Cerebellar_Hemisphere
WHR	PM	79760	GEMIN7	Brain_Cerebellar_Hemisphere
WHR	PM	56971	CEACAM19	Brain_Cerebellar_Hemisphere
WHR	PM	107985305	CEACAM16-AS1	Brain_Cerebellar_Hemisphere
WHR	PM	284352	PPP1R37	Brain_Cerebellar_Hemisphere
WHR	PM	387122	WASF5P	Brain_Cerebellar_Hemisphere
WHR	PM	221547	RANP1	Brain_Cerebellar_Hemisphere
WHR	PM	260434	PYDC1	Brain_Cerebellar_Hemisphere
WHR	PM	79153	GDPD3	Brain_Cerebellar_Hemisphere
WHR	PM	100422558	SMG1P6	Brain_Cerebellar_Hemisphere
WHR	PM	728734	NPIPB8	Brain_Cerebellar_Hemisphere
WHR	PM	9344	TAOK2	Brain_Cerebellar_Hemisphere
WHR	PM	79759	ZNF668	Brain_Cerebellar_Hemisphere
WHR	PM	3683	ITGAL	Brain_Cerebellar_Hemisphere
WHR	PM	8479	HIRIP3	Brain_Cerebellar_Hemisphere
WHR	PM	5652	PRSS8	Brain_Cerebellar_Hemisphere
WHR	PM	22928	SEPHS2	Brain_Cerebellar_Hemisphere
WHR	PM	10421	CD2BP2	Brain_Cerebellar_Hemisphere
WHR	PM	101928736	MIR762HG	Brain_Cerebellar_Hemisphere
WHR	PM	146378	C16orf92	Brain_Cerebellar_Hemisphere
WHR	PM	339105	PRSS53	Brain_Cerebellar_Hemisphere
WHR	PM	146542	ZNF688	Brain_Cerebellar_Hemisphere
WHR	PM	728689	EIF3CL	Brain_Cerebellar_Hemisphere
WHR	PM	445329	SULT1A4	Brain_Cerebellar_Hemisphere
WHR	PM	79874	RABEP2	Brain_Cerebellar_Hemisphere
WHR	PM	8663	EIF3C	Brain_Cerebellar_Hemisphere
WHR	PM	84148	KAT8	Brain_Cerebellar_Hemisphere
WHR	PM	283899	INO80E	Brain_Cerebellar_Hemisphere
WHR	PM	9739	SETD1A	Brain_Cerebellar_Hemisphere
WHR	PM	9726	ZNF646	Brain_Cerebellar_Hemisphere
WHR	PM	388248	LOC388248	Brain_Cerebellar_Hemisphere
WHR	PM	101928595	YPEL3-DT	Brain_Cerebellar_Hemisphere
WHR	PM	440352	SNX29P2	Brain_Cerebellar_Hemisphere
WHR	PM	1731	SEPTIN1	Brain_Cerebellar_Hemisphere
WHR	PM	107984875	ZNF747-DT	Brain_Cerebellar_Hemisphere
WHR	PM	595101	SMG1P5	Brain_Cerebellar_Hemisphere
WHR	PM	80270	HSD3B7	Brain_Cerebellar_Hemisphere
WHR	PM	9810	RNF40	Brain_Cerebellar_Hemisphere
WHR	PM	5595	MAPK3	Brain_Cerebellar_Hemisphere
WHR	PM	83719	YPEL3	Brain_Cerebellar_Hemisphere
WHR	PM	10295	BCKDK	Brain_Cerebellar_Hemisphere
WHR	PM	146547	PRSS36	Brain_Cerebellar_Hemisphere
WHR	PM	11151	CORO1A	Brain_Cerebellar_Hemisphere
WHR	PM	79724	ZNF768	Brain_Cerebellar_Hemisphere
WHR	PM	493829	TRIM72	Brain_Cerebellar_Hemisphere
WHR	PM	440356	CDIPTOSP	Brain_Cerebellar_Hemisphere
WHR	PM	440353	NPIPB12	Brain_Cerebellar_Hemisphere
WHR	PM	112755	STX1B	Brain_Cerebellar_Hemisphere
WHR	PM	6911	TBX6	Brain_Cerebellar_Hemisphere
WHR	PM	23475	QPRT	Brain_Cerebellar_Hemisphere
WHR	PM	79008	SLX1B	Brain_Cerebellar_Hemisphere
WHR	PM	9961	MVP	Brain_Cerebellar_Hemisphere
WHR	PM	10423	CDIPT	Brain_Cerebellar_Hemisphere
WHR	PM	8448	DOC2A	Brain_Cerebellar_Hemisphere
WHR	PM	112476	PRRT2	Brain_Cerebellar_Hemisphere
WHR	PM	26470	SEZ6L2	Brain_Cerebellar_Hemisphere
WHR	PM	253982	ASPHD1	Brain_Cerebellar_Hemisphere
WHR	PM	140735	DYNLL2	Brain_Cerebellar_Hemisphere
WHR	PM	7716	VEZF1	Brain_Cerebellar_Hemisphere
WHR	PM	51649	MRPS23	Brain_Cerebellar_Hemisphere
WHR	PM	26689	OR4D1	Brain_Cerebellar_Hemisphere
WHR	PM	54903	MKS1	Brain_Cerebellar_Hemisphere
WHR	PM	5414	SEPTIN4	Brain_Cerebellar_Hemisphere
WHR	PM	8165	AKAP1	Brain_Cerebellar_Hemisphere
WHR	PM	6941	TCF19	Brain_Cerebellar_Hemisphere
WHR	PM	100130889	PSORS1C3	Brain_Cerebellar_Hemisphere
WHR	PM	3107	HLA-C	Brain_Cerebellar_Hemisphere
WHR	PM	5089	PBX2	Brain_Cerebellar_Hemisphere
WHR	PM	54535	CCHCR1	Brain_Cerebellar_Hemisphere
WHR	PM	253018	HCG27	Brain_Cerebellar_Hemisphere
WHR	PM	5460	POU5F1	Brain_Cerebellar_Hemisphere
WHR	PM	93164	HTR7P1	Brain_Cerebellar_Hemisphere
WHR	PM	387841	RPL13AP20	Brain_Cerebellar_Hemisphere
WHR	PM	1389	CREBL2	Brain_Cerebellar_Hemisphere
WHR	PM	50865	HEBP1	Brain_Cerebellar_Hemisphere
WHR	PM	574538	LOC574538	Brain_Cerebellar_Hemisphere
WHR	PM	100288778	WASH8P	Brain_Cerebellar_Hemisphere
WHR	PM	101929384	SLC6A12-AS1	Brain_Cerebellar_Hemisphere
WHR	PM	440073	IQSEC3	Brain_Cerebellar_Hemisphere
WHR	PM	283358	B4GALNT3	Brain_Cerebellar_Hemisphere
WHR	PM	5893	RAD52	Brain_Cerebellar_Hemisphere
WHR	PM	84318	CCDC77	Brain_Cerebellar_Hemisphere
WHR	PM	100421479	HTR1DP1	Brain_Cerebellar_Hemisphere
WHR	PM	100049716	NINJ2-AS1	Brain_Cerebellar_Hemisphere
WHR	PM	55164	SHQ1	Brain_Cerebellar_Hemisphere
WHR	PM	3118	HLA-DQA2	Brain_Cerebellum
WHR	PM	1589	CYP21A2	Brain_Cerebellum
WHR	PM	3117	HLA-DQA1	Brain_Cerebellum
WHR	PM	3128	HLA-DRB6	Brain_Cerebellum
WHR	PM	3119	HLA-DQB1	Brain_Cerebellum
WHR	PM	4059	BCAM	Brain_Cerebellum
WHR	PM	388552	BLOC1S3	Brain_Cerebellum
WHR	PM	7770	ZNF227	Brain_Cerebellum
WHR	PM	344	APOC2	Brain_Cerebellum
WHR	PM	5817	PVR	Brain_Cerebellum
WHR	PM	2068	ERCC2	Brain_Cerebellum
WHR	PM	284352	PPP1R37	Brain_Cerebellum
WHR	PM	56971	CEACAM19	Brain_Cerebellum
WHR	PM	10452	TOMM40	Brain_Cerebellum
WHR	PM	107985305	CEACAM16-AS1	Brain_Cerebellum
WHR	PM	79760	GEMIN7	Brain_Cerebellum
WHR	PM	57827	C6orf47	Brain_Cerebellum
WHR	PM	5460	POU5F1	Brain_Cerebellum
WHR	PM	203068	TUBB	Brain_Cerebellum
WHR	PM	7407	VARS1	Brain_Cerebellum
WHR	PM	100287272	USP8P1	Brain_Cerebellum
WHR	PM	387122	WASF5P	Brain_Cerebellum
WHR	PM	79153	GDPD3	Brain_Cerebellum
WHR	PM	595101	SMG1P5	Brain_Cerebellum
WHR	PM	22928	SEPHS2	Brain_Cerebellum
WHR	PM	83723	TLCD3B	Brain_Cerebellum
WHR	PM	9344	TAOK2	Brain_Cerebellum
WHR	PM	79447	PAGR1	Brain_Cerebellum
WHR	PM	3683	ITGAL	Brain_Cerebellum
WHR	PM	100422558	SMG1P6	Brain_Cerebellum
WHR	PM	107984875	ZNF747-DT	Brain_Cerebellum
WHR	PM	79008	SLX1B	Brain_Cerebellum
WHR	PM	1731	SEPTIN1	Brain_Cerebellum
WHR	PM	9739	SETD1A	Brain_Cerebellum
WHR	PM	493829	TRIM72	Brain_Cerebellum
WHR	PM	3684	ITGAM	Brain_Cerebellum
WHR	PM	253982	ASPHD1	Brain_Cerebellum
WHR	PM	83985	SPNS1	Brain_Cerebellum
WHR	PM	728734	NPIPB8	Brain_Cerebellum
WHR	PM	6693	SPN	Brain_Cerebellum
WHR	PM	101928736	MIR762HG	Brain_Cerebellum
WHR	PM	65988	ZNF747	Brain_Cerebellum
WHR	PM	339105	PRSS53	Brain_Cerebellum
WHR	PM	79077	DCTPP1	Brain_Cerebellum
WHR	PM	29895	MYL11	Brain_Cerebellum
WHR	PM	440352	SNX29P2	Brain_Cerebellum
WHR	PM	9810	RNF40	Brain_Cerebellum
WHR	PM	9274	BCL7C	Brain_Cerebellum
WHR	PM	8448	DOC2A	Brain_Cerebellum
WHR	PM	6911	TBX6	Brain_Cerebellum
WHR	PM	10421	CD2BP2	Brain_Cerebellum
WHR	PM	84148	KAT8	Brain_Cerebellum
WHR	PM	112476	PRRT2	Brain_Cerebellum
WHR	PM	26470	SEZ6L2	Brain_Cerebellum
WHR	PM	112755	STX1B	Brain_Cerebellum
WHR	PM	101928595	YPEL3-DT	Brain_Cerebellum
WHR	PM	101928707	CD2BP2-DT	Brain_Cerebellum
WHR	PM	54620	FBXL19	Brain_Cerebellum
WHR	PM	9961	MVP	Brain_Cerebellum
WHR	PM	260434	PYDC1	Brain_Cerebellum
WHR	PM	6810	STX4	Brain_Cerebellum
WHR	PM	5652	PRSS8	Brain_Cerebellum
WHR	PM	79724	ZNF768	Brain_Cerebellum
WHR	PM	79759	ZNF668	Brain_Cerebellum
WHR	PM	90835	CFAP119	Brain_Cerebellum
WHR	PM	83719	YPEL3	Brain_Cerebellum
WHR	PM	10847	SRCAP	Brain_Cerebellum
WHR	PM	146547	PRSS36	Brain_Cerebellum
WHR	PM	10423	CDIPT	Brain_Cerebellum
WHR	PM	548593	SLX1A	Brain_Cerebellum
WHR	PM	440353	NPIPB12	Brain_Cerebellum
WHR	PM	283899	INO80E	Brain_Cerebellum
WHR	PM	440356	CDIPTOSP	Brain_Cerebellum
WHR	PM	5595	MAPK3	Brain_Cerebellum
WHR	PM	9726	ZNF646	Brain_Cerebellum
WHR	PM	23475	QPRT	Brain_Cerebellum
WHR	PM	8165	AKAP1	Brain_Cerebellum
WHR	PM	22843	PPM1E	Brain_Cerebellum
WHR	PM	59342	SCPEP1	Brain_Cerebellum
WHR	PM	51649	MRPS23	Brain_Cerebellum
WHR	PM	26689	OR4D1	Brain_Cerebellum
WHR	PM	6941	TCF19	Brain_Cerebellum
WHR	PM	253018	HCG27	Brain_Cerebellum
WHR	PM	100130889	PSORS1C3	Brain_Cerebellum
WHR	PM	3107	HLA-C	Brain_Cerebellum
WHR	PM	54535	CCHCR1	Brain_Cerebellum
WHR	PM	116935	RPL3P2	Brain_Cerebellum
WHR	PM	9052	GPRC5A	Brain_Cerebellum
WHR	PM	93164	HTR7P1	Brain_Cerebellum
WHR	PM	50865	HEBP1	Brain_Cerebellum
WHR	PM	65125	WNK1	Brain_Cerebellum
WHR	PM	100288778	WASH8P	Brain_Cerebellum
WHR	PM	5893	RAD52	Brain_Cerebellum
WHR	PM	101929384	SLC6A12-AS1	Brain_Cerebellum
WHR	PM	440073	IQSEC3	Brain_Cerebellum
WHR	PM	283358	B4GALNT3	Brain_Cerebellum
WHR	PM	574538	LOC574538	Brain_Cerebellum
WHR	PM	100049716	NINJ2-AS1	Brain_Cerebellum
WHR	PM	84318	CCDC77	Brain_Cerebellum
WHR	PM	727936	GXYLT2	Brain_Cerebellum
WHR	PM	55164	SHQ1	Brain_Cerebellum
WHR	PM	100420300	FTH1P23	Brain_Cerebellum
WHR	PM	3118	HLA-DQA2	Brain_Cortex
WHR	PM	3117	HLA-DQA1	Brain_Cortex
WHR	PM	106480429	HLA-DQB1-AS1	Brain_Cortex
WHR	PM	5817	PVR	Brain_Cortex
WHR	PM	5819	NECTIN2	Brain_Cortex
WHR	PM	284353	NKPD1	Brain_Cortex
WHR	PM	79090	TRAPPC6A	Brain_Cortex
WHR	PM	147700	KLC3	Brain_Cortex
WHR	PM	2068	ERCC2	Brain_Cortex
WHR	PM	10452	TOMM40	Brain_Cortex
WHR	PM	284352	PPP1R37	Brain_Cortex
WHR	PM	56971	CEACAM19	Brain_Cortex
WHR	PM	344	APOC2	Brain_Cortex
WHR	PM	57787	MARK4	Brain_Cortex
WHR	PM	388552	BLOC1S3	Brain_Cortex
WHR	PM	107985305	CEACAM16-AS1	Brain_Cortex
WHR	PM	162979	ZNF296	Brain_Cortex
WHR	PM	1731	SEPTIN1	Brain_Cortex
WHR	PM	9739	SETD1A	Brain_Cortex
WHR	PM	9274	BCL7C	Brain_Cortex
WHR	PM	79447	PAGR1	Brain_Cortex
WHR	PM	6810	STX4	Brain_Cortex
WHR	PM	83719	YPEL3	Brain_Cortex
WHR	PM	23475	QPRT	Brain_Cortex
WHR	PM	283899	INO80E	Brain_Cortex
WHR	PM	730183	LOC730183	Brain_Cortex
WHR	PM	51333	ZNF771	Brain_Cortex
WHR	PM	100422558	SMG1P6	Brain_Cortex
WHR	PM	146547	PRSS36	Brain_Cortex
WHR	PM	79008	SLX1B	Brain_Cortex
WHR	PM	5595	MAPK3	Brain_Cortex
WHR	PM	26000	TBC1D10B	Brain_Cortex
WHR	PM	79153	GDPD3	Brain_Cortex
WHR	PM	6911	TBX6	Brain_Cortex
WHR	PM	80270	HSD3B7	Brain_Cortex
WHR	PM	260434	PYDC1	Brain_Cortex
WHR	PM	115509	ZNF689	Brain_Cortex
WHR	PM	595101	SMG1P5	Brain_Cortex
WHR	PM	493829	TRIM72	Brain_Cortex
WHR	PM	84148	KAT8	Brain_Cortex
WHR	PM	90835	CFAP119	Brain_Cortex
WHR	PM	124446	TMEM219	Brain_Cortex
WHR	PM	10421	CD2BP2	Brain_Cortex
WHR	PM	440353	NPIPB12	Brain_Cortex
WHR	PM	253980	KCTD13	Brain_Cortex
WHR	PM	9810	RNF40	Brain_Cortex
WHR	PM	10423	CDIPT	Brain_Cortex
WHR	PM	440356	CDIPTOSP	Brain_Cortex
WHR	PM	440352	SNX29P2	Brain_Cortex
WHR	PM	5531	PPP4C	Brain_Cortex
WHR	PM	79001	VKORC1	Brain_Cortex
WHR	PM	54903	MKS1	Brain_Cortex
WHR	PM	8165	AKAP1	Brain_Cortex
WHR	PM	124540	MSI2	Brain_Cortex
WHR	PM	51649	MRPS23	Brain_Cortex
WHR	PM	8288	EPX	Brain_Cortex
WHR	PM	140735	DYNLL2	Brain_Cortex
WHR	PM	26689	OR4D1	Brain_Cortex
WHR	PM	4353	MPO	Brain_Cortex
WHR	PM	6941	TCF19	Brain_Cortex
WHR	PM	54535	CCHCR1	Brain_Cortex
WHR	PM	100130889	PSORS1C3	Brain_Cortex
WHR	PM	80740	LY6G6C	Brain_Cortex
WHR	PM	2968	GTF2H4	Brain_Cortex
WHR	PM	5460	POU5F1	Brain_Cortex
WHR	PM	170954	PPP1R18	Brain_Cortex
WHR	PM	3107	HLA-C	Brain_Cortex
WHR	PM	3303	HSPA1A	Brain_Cortex
WHR	PM	3106	HLA-B	Brain_Cortex
WHR	PM	3304	HSPA1B	Brain_Cortex
WHR	PM	10554	AGPAT1	Brain_Cortex
WHR	PM	55507	GPRC5D	Brain_Cortex
WHR	PM	93164	HTR7P1	Brain_Cortex
WHR	PM	57613	FAM234B	Brain_Cortex
WHR	PM	5927	KDM5A	Brain_Cortex
WHR	PM	440073	IQSEC3	Brain_Cortex
WHR	PM	100288778	WASH8P	Brain_Cortex
WHR	PM	5893	RAD52	Brain_Cortex
WHR	PM	101929384	SLC6A12-AS1	Brain_Cortex
WHR	PM	574538	LOC574538	Brain_Cortex
WHR	PM	100049716	NINJ2-AS1	Brain_Cortex
WHR	PM	84318	CCDC77	Brain_Cortex
WHR	PM	283358	B4GALNT3	Brain_Cortex
WHR	PM	727936	GXYLT2	Brain_Cortex
WHR	PM	6892	TAPBP	Brain_Frontal_Cortex_BA9
WHR	PM	3118	HLA-DQA2	Brain_Frontal_Cortex_BA9
WHR	PM	3123	HLA-DRB1	Brain_Frontal_Cortex_BA9
WHR	PM	3117	HLA-DQA1	Brain_Frontal_Cortex_BA9
WHR	PM	3128	HLA-DRB6	Brain_Frontal_Cortex_BA9
WHR	PM	162979	ZNF296	Brain_Frontal_Cortex_BA9
WHR	PM	388552	BLOC1S3	Brain_Frontal_Cortex_BA9
WHR	PM	79090	TRAPPC6A	Brain_Frontal_Cortex_BA9
WHR	PM	11129	CLASRP	Brain_Frontal_Cortex_BA9
WHR	PM	284352	PPP1R37	Brain_Frontal_Cortex_BA9
WHR	PM	5817	PVR	Brain_Frontal_Cortex_BA9
WHR	PM	5819	NECTIN2	Brain_Frontal_Cortex_BA9
WHR	PM	147700	KLC3	Brain_Frontal_Cortex_BA9
WHR	PM	342	APOC1P1	Brain_Frontal_Cortex_BA9
WHR	PM	344	APOC2	Brain_Frontal_Cortex_BA9
WHR	PM	56971	CEACAM19	Brain_Frontal_Cortex_BA9
WHR	PM	107985305	CEACAM16-AS1	Brain_Frontal_Cortex_BA9
WHR	PM	170954	PPP1R18	Brain_Frontal_Cortex_BA9
WHR	PM	1731	SEPTIN1	Brain_Frontal_Cortex_BA9
WHR	PM	146540	ZNF785	Brain_Frontal_Cortex_BA9
WHR	PM	112694756	LOC112694756	Brain_Frontal_Cortex_BA9
WHR	PM	6693	SPN	Brain_Frontal_Cortex_BA9
WHR	PM	5531	PPP4C	Brain_Frontal_Cortex_BA9
WHR	PM	493829	TRIM72	Brain_Frontal_Cortex_BA9
WHR	PM	730153	NPIPB10P	Brain_Frontal_Cortex_BA9
WHR	PM	79447	PAGR1	Brain_Frontal_Cortex_BA9
WHR	PM	146547	PRSS36	Brain_Frontal_Cortex_BA9
WHR	PM	29895	MYL11	Brain_Frontal_Cortex_BA9
WHR	PM	197407	ZNF48	Brain_Frontal_Cortex_BA9
WHR	PM	79008	SLX1B	Brain_Frontal_Cortex_BA9
WHR	PM	5595	MAPK3	Brain_Frontal_Cortex_BA9
WHR	PM	79001	VKORC1	Brain_Frontal_Cortex_BA9
WHR	PM	6810	STX4	Brain_Frontal_Cortex_BA9
WHR	PM	9726	ZNF646	Brain_Frontal_Cortex_BA9
WHR	PM	6911	TBX6	Brain_Frontal_Cortex_BA9
WHR	PM	283899	INO80E	Brain_Frontal_Cortex_BA9
WHR	PM	26000	TBC1D10B	Brain_Frontal_Cortex_BA9
WHR	PM	440353	NPIPB12	Brain_Frontal_Cortex_BA9
WHR	PM	84148	KAT8	Brain_Frontal_Cortex_BA9
WHR	PM	79759	ZNF668	Brain_Frontal_Cortex_BA9
WHR	PM	9274	BCL7C	Brain_Frontal_Cortex_BA9
WHR	PM	79153	GDPD3	Brain_Frontal_Cortex_BA9
WHR	PM	260434	PYDC1	Brain_Frontal_Cortex_BA9
WHR	PM	100422558	SMG1P6	Brain_Frontal_Cortex_BA9
WHR	PM	253980	KCTD13	Brain_Frontal_Cortex_BA9
WHR	PM	9739	SETD1A	Brain_Frontal_Cortex_BA9
WHR	PM	93129	ORAI3	Brain_Frontal_Cortex_BA9
WHR	PM	146542	ZNF688	Brain_Frontal_Cortex_BA9
WHR	PM	90835	CFAP119	Brain_Frontal_Cortex_BA9
WHR	PM	9810	RNF40	Brain_Frontal_Cortex_BA9
WHR	PM	10423	CDIPT	Brain_Frontal_Cortex_BA9
WHR	PM	440356	CDIPTOSP	Brain_Frontal_Cortex_BA9
WHR	PM	440352	SNX29P2	Brain_Frontal_Cortex_BA9
WHR	PM	83719	YPEL3	Brain_Frontal_Cortex_BA9
WHR	PM	23475	QPRT	Brain_Frontal_Cortex_BA9
WHR	PM	8165	AKAP1	Brain_Frontal_Cortex_BA9
WHR	PM	105371841	LOC105371841	Brain_Frontal_Cortex_BA9
WHR	PM	7706	TRIM25	Brain_Frontal_Cortex_BA9
WHR	PM	119139901	AKAP1-DT	Brain_Frontal_Cortex_BA9
WHR	PM	26689	OR4D1	Brain_Frontal_Cortex_BA9
WHR	PM	54894	RNF43	Brain_Frontal_Cortex_BA9
WHR	PM	5414	SEPTIN4	Brain_Frontal_Cortex_BA9
WHR	PM	54535	CCHCR1	Brain_Frontal_Cortex_BA9
WHR	PM	6941	TCF19	Brain_Frontal_Cortex_BA9
WHR	PM	3107	HLA-C	Brain_Frontal_Cortex_BA9
WHR	PM	5460	POU5F1	Brain_Frontal_Cortex_BA9
WHR	PM	253018	HCG27	Brain_Frontal_Cortex_BA9
WHR	PM	3106	HLA-B	Brain_Frontal_Cortex_BA9
WHR	PM	100271620	RPL23AP66	Brain_Frontal_Cortex_BA9
WHR	PM	57613	FAM234B	Brain_Frontal_Cortex_BA9
WHR	PM	83445	GSG1	Brain_Frontal_Cortex_BA9
WHR	PM	100506314	GPRC5D-AS1	Brain_Frontal_Cortex_BA9
WHR	PM	1389	CREBL2	Brain_Frontal_Cortex_BA9
WHR	PM	93164	HTR7P1	Brain_Frontal_Cortex_BA9
WHR	PM	338470	MESTP1	Brain_Frontal_Cortex_BA9
WHR	PM	5893	RAD52	Brain_Frontal_Cortex_BA9
WHR	PM	100288778	WASH8P	Brain_Frontal_Cortex_BA9
WHR	PM	101929384	SLC6A12-AS1	Brain_Frontal_Cortex_BA9
WHR	PM	283358	B4GALNT3	Brain_Frontal_Cortex_BA9
WHR	PM	574538	LOC574538	Brain_Frontal_Cortex_BA9
WHR	PM	100049716	NINJ2-AS1	Brain_Frontal_Cortex_BA9
WHR	PM	440073	IQSEC3	Brain_Frontal_Cortex_BA9
WHR	PM	84318	CCDC77	Brain_Frontal_Cortex_BA9
WHR	PM	727936	GXYLT2	Brain_Frontal_Cortex_BA9
WHR	PM	3118	HLA-DQA2	Brain_Hippocampus
WHR	PM	3128	HLA-DRB6	Brain_Hippocampus
WHR	PM	339344	MYPOP	Brain_Hippocampus
WHR	PM	5817	PVR	Brain_Hippocampus
WHR	PM	79090	TRAPPC6A	Brain_Hippocampus
WHR	PM	5819	NECTIN2	Brain_Hippocampus
WHR	PM	342	APOC1P1	Brain_Hippocampus
WHR	PM	56971	CEACAM19	Brain_Hippocampus
WHR	PM	284352	PPP1R37	Brain_Hippocampus
WHR	PM	107985305	CEACAM16-AS1	Brain_Hippocampus
WHR	PM	162979	ZNF296	Brain_Hippocampus
WHR	PM	260434	PYDC1	Brain_Hippocampus
WHR	PM	1489	CTF1	Brain_Hippocampus
WHR	PM	595101	SMG1P5	Brain_Hippocampus
WHR	PM	83719	YPEL3	Brain_Hippocampus
WHR	PM	80270	HSD3B7	Brain_Hippocampus
WHR	PM	79153	GDPD3	Brain_Hippocampus
WHR	PM	146540	ZNF785	Brain_Hippocampus
WHR	PM	101928736	MIR762HG	Brain_Hippocampus
WHR	PM	112694756	LOC112694756	Brain_Hippocampus
WHR	PM	440352	SNX29P2	Brain_Hippocampus
WHR	PM	84148	KAT8	Brain_Hippocampus
WHR	PM	79001	VKORC1	Brain_Hippocampus
WHR	PM	6911	TBX6	Brain_Hippocampus
WHR	PM	146547	PRSS36	Brain_Hippocampus
WHR	PM	1731	SEPTIN1	Brain_Hippocampus
WHR	PM	9726	ZNF646	Brain_Hippocampus
WHR	PM	5595	MAPK3	Brain_Hippocampus
WHR	PM	9810	RNF40	Brain_Hippocampus
WHR	PM	81893	SLC7A5P1	Brain_Hippocampus
WHR	PM	283899	INO80E	Brain_Hippocampus
WHR	PM	90835	CFAP119	Brain_Hippocampus
WHR	PM	440353	NPIPB12	Brain_Hippocampus
WHR	PM	440356	CDIPTOSP	Brain_Hippocampus
WHR	PM	23475	QPRT	Brain_Hippocampus
WHR	PM	8165	AKAP1	Brain_Hippocampus
WHR	PM	4591	TRIM37	Brain_Hippocampus
WHR	PM	140735	DYNLL2	Brain_Hippocampus
WHR	PM	105371841	LOC105371841	Brain_Hippocampus
WHR	PM	54535	CCHCR1	Brain_Hippocampus
WHR	PM	6941	TCF19	Brain_Hippocampus
WHR	PM	3106	HLA-B	Brain_Hippocampus
WHR	PM	3107	HLA-C	Brain_Hippocampus
WHR	PM	5460	POU5F1	Brain_Hippocampus
WHR	PM	253018	HCG27	Brain_Hippocampus
WHR	PM	100506314	GPRC5D-AS1	Brain_Hippocampus
WHR	PM	93164	HTR7P1	Brain_Hippocampus
WHR	PM	2904	GRIN2B	Brain_Hippocampus
WHR	PM	3908	LAMA2	Brain_Hippocampus
WHR	PM	65125	WNK1	Brain_Hippocampus
WHR	PM	5893	RAD52	Brain_Hippocampus
WHR	PM	100288778	WASH8P	Brain_Hippocampus
WHR	PM	101929384	SLC6A12-AS1	Brain_Hippocampus
WHR	PM	100049716	NINJ2-AS1	Brain_Hippocampus
WHR	PM	84318	CCDC77	Brain_Hippocampus
WHR	PM	440073	IQSEC3	Brain_Hippocampus
WHR	PM	574538	LOC574538	Brain_Hippocampus
WHR	PM	727936	GXYLT2	Brain_Hippocampus
WHR	PM	151987	PPP4R2	Brain_Hippocampus
WHR	PM	3118	HLA-DQA2	Brain_Hypothalamus
WHR	PM	3128	HLA-DRB6	Brain_Hypothalamus
WHR	PM	3117	HLA-DQA1	Brain_Hypothalamus
WHR	PM	3119	HLA-DQB1	Brain_Hypothalamus
WHR	PM	106480429	HLA-DQB1-AS1	Brain_Hypothalamus
WHR	PM	3120	HLA-DQB2	Brain_Hypothalamus
WHR	PM	5817	PVR	Brain_Hypothalamus
WHR	PM	284353	NKPD1	Brain_Hypothalamus
WHR	PM	90332	EXOC3L2	Brain_Hypothalamus
WHR	PM	344	APOC2	Brain_Hypothalamus
WHR	PM	5819	NECTIN2	Brain_Hypothalamus
WHR	PM	342	APOC1P1	Brain_Hypothalamus
WHR	PM	56971	CEACAM19	Brain_Hypothalamus
WHR	PM	162979	ZNF296	Brain_Hypothalamus
WHR	PM	388552	BLOC1S3	Brain_Hypothalamus
WHR	PM	107985305	CEACAM16-AS1	Brain_Hypothalamus
WHR	PM	80270	HSD3B7	Brain_Hypothalamus
WHR	PM	6810	STX4	Brain_Hypothalamus
WHR	PM	548593	SLX1A	Brain_Hypothalamus
WHR	PM	25970	SH2B1	Brain_Hypothalamus
WHR	PM	79447	PAGR1	Brain_Hypothalamus
WHR	PM	79153	GDPD3	Brain_Hypothalamus
WHR	PM	101928736	MIR762HG	Brain_Hypothalamus
WHR	PM	613037	NPIPB13	Brain_Hypothalamus
WHR	PM	23361	ZNF629	Brain_Hypothalamus
WHR	PM	6911	TBX6	Brain_Hypothalamus
WHR	PM	83719	YPEL3	Brain_Hypothalamus
WHR	PM	440353	NPIPB12	Brain_Hypothalamus
WHR	PM	5595	MAPK3	Brain_Hypothalamus
WHR	PM	11151	CORO1A	Brain_Hypothalamus
WHR	PM	124446	TMEM219	Brain_Hypothalamus
WHR	PM	3835	KIF22	Brain_Hypothalamus
WHR	PM	84148	KAT8	Brain_Hypothalamus
WHR	PM	9810	RNF40	Brain_Hypothalamus
WHR	PM	146547	PRSS36	Brain_Hypothalamus
WHR	PM	1731	SEPTIN1	Brain_Hypothalamus
WHR	PM	283899	INO80E	Brain_Hypothalamus
WHR	PM	90835	CFAP119	Brain_Hypothalamus
WHR	PM	10423	CDIPT	Brain_Hypothalamus
WHR	PM	440356	CDIPTOSP	Brain_Hypothalamus
WHR	PM	440352	SNX29P2	Brain_Hypothalamus
WHR	PM	101928595	YPEL3-DT	Brain_Hypothalamus
WHR	PM	23475	QPRT	Brain_Hypothalamus
WHR	PM	140735	DYNLL2	Brain_Hypothalamus
WHR	PM	4353	MPO	Brain_Hypothalamus
WHR	PM	8165	AKAP1	Brain_Hypothalamus
WHR	PM	51649	MRPS23	Brain_Hypothalamus
WHR	PM	9241	NOG	Brain_Hypothalamus
WHR	PM	101927688	SEPTIN4-AS1	Brain_Hypothalamus
WHR	PM	6941	TCF19	Brain_Hypothalamus
WHR	PM	3107	HLA-C	Brain_Hypothalamus
WHR	PM	5460	POU5F1	Brain_Hypothalamus
WHR	PM	253018	HCG27	Brain_Hypothalamus
WHR	PM	100506314	GPRC5D-AS1	Brain_Hypothalamus
WHR	PM	93164	HTR7P1	Brain_Hypothalamus
WHR	PM	5893	RAD52	Brain_Hypothalamus
WHR	PM	100288778	WASH8P	Brain_Hypothalamus
WHR	PM	101929384	SLC6A12-AS1	Brain_Hypothalamus
WHR	PM	283358	B4GALNT3	Brain_Hypothalamus
WHR	PM	100049716	NINJ2-AS1	Brain_Hypothalamus
WHR	PM	84318	CCDC77	Brain_Hypothalamus
WHR	PM	574538	LOC574538	Brain_Hypothalamus
WHR	PM	727936	GXYLT2	Brain_Hypothalamus
WHR	PM	151987	PPP4R2	Brain_Hypothalamus
WHR	PM	3120	HLA-DQB2	Brain_Nucleus_accumbens_basal_ganglia
WHR	PM	3119	HLA-DQB1	Brain_Nucleus_accumbens_basal_ganglia
WHR	PM	3118	HLA-DQA2	Brain_Nucleus_accumbens_basal_ganglia
WHR	PM	3117	HLA-DQA1	Brain_Nucleus_accumbens_basal_ganglia
WHR	PM	3128	HLA-DRB6	Brain_Nucleus_accumbens_basal_ganglia
WHR	PM	341	APOC1	Brain_Nucleus_accumbens_basal_ganglia
WHR	PM	346	APOC4	Brain_Nucleus_accumbens_basal_ganglia
WHR	PM	6253	RTN2	Brain_Nucleus_accumbens_basal_ganglia
WHR	PM	147700	KLC3	Brain_Nucleus_accumbens_basal_ganglia
WHR	PM	344	APOC2	Brain_Nucleus_accumbens_basal_ganglia
WHR	PM	5817	PVR	Brain_Nucleus_accumbens_basal_ganglia
WHR	PM	57787	MARK4	Brain_Nucleus_accumbens_basal_ganglia
WHR	PM	2068	ERCC2	Brain_Nucleus_accumbens_basal_ganglia
WHR	PM	342	APOC1P1	Brain_Nucleus_accumbens_basal_ganglia
WHR	PM	162979	ZNF296	Brain_Nucleus_accumbens_basal_ganglia
WHR	PM	56971	CEACAM19	Brain_Nucleus_accumbens_basal_ganglia
WHR	PM	284353	NKPD1	Brain_Nucleus_accumbens_basal_ganglia
WHR	PM	90332	EXOC3L2	Brain_Nucleus_accumbens_basal_ganglia
WHR	PM	388552	BLOC1S3	Brain_Nucleus_accumbens_basal_ganglia
WHR	PM	107985305	CEACAM16-AS1	Brain_Nucleus_accumbens_basal_ganglia
WHR	PM	1731	SEPTIN1	Brain_Nucleus_accumbens_basal_ganglia
WHR	PM	595101	SMG1P5	Brain_Nucleus_accumbens_basal_ganglia
WHR	PM	4150	MAZ	Brain_Nucleus_accumbens_basal_ganglia
WHR	PM	388228	SBK1	Brain_Nucleus_accumbens_basal_ganglia
WHR	PM	9274	BCL7C	Brain_Nucleus_accumbens_basal_ganglia
WHR	PM	83719	YPEL3	Brain_Nucleus_accumbens_basal_ganglia
WHR	PM	283899	INO80E	Brain_Nucleus_accumbens_basal_ganglia
WHR	PM	79447	PAGR1	Brain_Nucleus_accumbens_basal_ganglia
WHR	PM	79153	GDPD3	Brain_Nucleus_accumbens_basal_ganglia
WHR	PM	101928736	MIR762HG	Brain_Nucleus_accumbens_basal_ganglia
WHR	PM	11151	CORO1A	Brain_Nucleus_accumbens_basal_ganglia
WHR	PM	260434	PYDC1	Brain_Nucleus_accumbens_basal_ganglia
WHR	PM	84148	KAT8	Brain_Nucleus_accumbens_basal_ganglia
WHR	PM	79001	VKORC1	Brain_Nucleus_accumbens_basal_ganglia
WHR	PM	9726	ZNF646	Brain_Nucleus_accumbens_basal_ganglia
WHR	PM	6911	TBX6	Brain_Nucleus_accumbens_basal_ganglia
WHR	PM	124446	TMEM219	Brain_Nucleus_accumbens_basal_ganglia
WHR	PM	101928595	YPEL3-DT	Brain_Nucleus_accumbens_basal_ganglia
WHR	PM	440352	SNX29P2	Brain_Nucleus_accumbens_basal_ganglia
WHR	PM	6810	STX4	Brain_Nucleus_accumbens_basal_ganglia
WHR	PM	493829	TRIM72	Brain_Nucleus_accumbens_basal_ganglia
WHR	PM	90835	CFAP119	Brain_Nucleus_accumbens_basal_ganglia
WHR	PM	79724	ZNF768	Brain_Nucleus_accumbens_basal_ganglia
WHR	PM	83723	TLCD3B	Brain_Nucleus_accumbens_basal_ganglia
WHR	PM	440353	NPIPB12	Brain_Nucleus_accumbens_basal_ganglia
WHR	PM	146547	PRSS36	Brain_Nucleus_accumbens_basal_ganglia
WHR	PM	9810	RNF40	Brain_Nucleus_accumbens_basal_ganglia
WHR	PM	440356	CDIPTOSP	Brain_Nucleus_accumbens_basal_ganglia
WHR	PM	23475	QPRT	Brain_Nucleus_accumbens_basal_ganglia
WHR	PM	10421	CD2BP2	Brain_Nucleus_accumbens_basal_ganglia
WHR	PM	8165	AKAP1	Brain_Nucleus_accumbens_basal_ganglia
WHR	PM	22843	PPM1E	Brain_Nucleus_accumbens_basal_ganglia
WHR	PM	9110	MTMR4	Brain_Nucleus_accumbens_basal_ganglia
WHR	PM	51649	MRPS23	Brain_Nucleus_accumbens_basal_ganglia
WHR	PM	7706	TRIM25	Brain_Nucleus_accumbens_basal_ganglia
WHR	PM	140735	DYNLL2	Brain_Nucleus_accumbens_basal_ganglia
WHR	PM	221527	ZBTB12	Brain_Nucleus_accumbens_basal_ganglia
WHR	PM	6941	TCF19	Brain_Nucleus_accumbens_basal_ganglia
WHR	PM	3106	HLA-B	Brain_Nucleus_accumbens_basal_ganglia
WHR	PM	3107	HLA-C	Brain_Nucleus_accumbens_basal_ganglia
WHR	PM	54535	CCHCR1	Brain_Nucleus_accumbens_basal_ganglia
WHR	PM	10866	HCP5	Brain_Nucleus_accumbens_basal_ganglia
WHR	PM	7407	VARS1	Brain_Nucleus_accumbens_basal_ganglia
WHR	PM	5460	POU5F1	Brain_Nucleus_accumbens_basal_ganglia
WHR	PM	63943	FKBPL	Brain_Nucleus_accumbens_basal_ganglia
WHR	PM	253018	HCG27	Brain_Nucleus_accumbens_basal_ganglia
WHR	PM	3139	HLA-L	Brain_Nucleus_accumbens_basal_ganglia
WHR	PM	57613	FAM234B	Brain_Nucleus_accumbens_basal_ganglia
WHR	PM	387841	RPL13AP20	Brain_Nucleus_accumbens_basal_ganglia
WHR	PM	50865	HEBP1	Brain_Nucleus_accumbens_basal_ganglia
WHR	PM	1389	CREBL2	Brain_Nucleus_accumbens_basal_ganglia
WHR	PM	2012	EMP1	Brain_Nucleus_accumbens_basal_ganglia
WHR	PM	93164	HTR7P1	Brain_Nucleus_accumbens_basal_ganglia
WHR	PM	3908	LAMA2	Brain_Nucleus_accumbens_basal_ganglia
WHR	PM	100288778	WASH8P	Brain_Nucleus_accumbens_basal_ganglia
WHR	PM	283358	B4GALNT3	Brain_Nucleus_accumbens_basal_ganglia
WHR	PM	101929384	SLC6A12-AS1	Brain_Nucleus_accumbens_basal_ganglia
WHR	PM	100049716	NINJ2-AS1	Brain_Nucleus_accumbens_basal_ganglia
WHR	PM	440073	IQSEC3	Brain_Nucleus_accumbens_basal_ganglia
WHR	PM	6540	SLC6A13	Brain_Nucleus_accumbens_basal_ganglia
WHR	PM	4815	NINJ2	Brain_Nucleus_accumbens_basal_ganglia
WHR	PM	84318	CCDC77	Brain_Nucleus_accumbens_basal_ganglia
WHR	PM	5893	RAD52	Brain_Nucleus_accumbens_basal_ganglia
WHR	PM	574538	LOC574538	Brain_Nucleus_accumbens_basal_ganglia
WHR	PM	727936	GXYLT2	Brain_Nucleus_accumbens_basal_ganglia
WHR	PM	3117	HLA-DQA1	Brain_Putamen_basal_ganglia
WHR	PM	3120	HLA-DQB2	Brain_Putamen_basal_ganglia
WHR	PM	3118	HLA-DQA2	Brain_Putamen_basal_ganglia
WHR	PM	3128	HLA-DRB6	Brain_Putamen_basal_ganglia
WHR	PM	3119	HLA-DQB1	Brain_Putamen_basal_ganglia
WHR	PM	106480429	HLA-DQB1-AS1	Brain_Putamen_basal_ganglia
WHR	PM	162979	ZNF296	Brain_Putamen_basal_ganglia
WHR	PM	1158	CKM	Brain_Putamen_basal_ganglia
WHR	PM	388552	BLOC1S3	Brain_Putamen_basal_ganglia
WHR	PM	346	APOC4	Brain_Putamen_basal_ganglia
WHR	PM	147700	KLC3	Brain_Putamen_basal_ganglia
WHR	PM	105372419	GEMIN7-AS1	Brain_Putamen_basal_ganglia
WHR	PM	344	APOC2	Brain_Putamen_basal_ganglia
WHR	PM	342	APOC1P1	Brain_Putamen_basal_ganglia
WHR	PM	5817	PVR	Brain_Putamen_basal_ganglia
WHR	PM	56971	CEACAM19	Brain_Putamen_basal_ganglia
WHR	PM	79090	TRAPPC6A	Brain_Putamen_basal_ganglia
WHR	PM	107985305	CEACAM16-AS1	Brain_Putamen_basal_ganglia
WHR	PM	284352	PPP1R37	Brain_Putamen_basal_ganglia
WHR	PM	170679	PSORS1C1	Brain_Putamen_basal_ganglia
WHR	PM	7940	LST1	Brain_Putamen_basal_ganglia
WHR	PM	10554	AGPAT1	Brain_Putamen_basal_ganglia
WHR	PM	1731	SEPTIN1	Brain_Putamen_basal_ganglia
WHR	PM	101928736	MIR762HG	Brain_Putamen_basal_ganglia
WHR	PM	124446	TMEM219	Brain_Putamen_basal_ganglia
WHR	PM	283899	INO80E	Brain_Putamen_basal_ganglia
WHR	PM	253982	ASPHD1	Brain_Putamen_basal_ganglia
WHR	PM	9344	TAOK2	Brain_Putamen_basal_ganglia
WHR	PM	146547	PRSS36	Brain_Putamen_basal_ganglia
WHR	PM	26470	SEZ6L2	Brain_Putamen_basal_ganglia
WHR	PM	78994	PRR14	Brain_Putamen_basal_ganglia
WHR	PM	440352	SNX29P2	Brain_Putamen_basal_ganglia
WHR	PM	9810	RNF40	Brain_Putamen_basal_ganglia
WHR	PM	9726	ZNF646	Brain_Putamen_basal_ganglia
WHR	PM	79153	GDPD3	Brain_Putamen_basal_ganglia
WHR	PM	6911	TBX6	Brain_Putamen_basal_ganglia
WHR	PM	22928	SEPHS2	Brain_Putamen_basal_ganglia
WHR	PM	29108	PYCARD	Brain_Putamen_basal_ganglia
WHR	PM	101928595	YPEL3-DT	Brain_Putamen_basal_ganglia
WHR	PM	83719	YPEL3	Brain_Putamen_basal_ganglia
WHR	PM	493829	TRIM72	Brain_Putamen_basal_ganglia
WHR	PM	84148	KAT8	Brain_Putamen_basal_ganglia
WHR	PM	6810	STX4	Brain_Putamen_basal_ganglia
WHR	PM	90835	CFAP119	Brain_Putamen_basal_ganglia
WHR	PM	100132341	CLUHP3	Brain_Putamen_basal_ganglia
WHR	PM	3687	ITGAX	Brain_Putamen_basal_ganglia
WHR	PM	440356	CDIPTOSP	Brain_Putamen_basal_ganglia
WHR	PM	23475	QPRT	Brain_Putamen_basal_ganglia
WHR	PM	140735	DYNLL2	Brain_Putamen_basal_ganglia
WHR	PM	119139901	AKAP1-DT	Brain_Putamen_basal_ganglia
WHR	PM	8165	AKAP1	Brain_Putamen_basal_ganglia
WHR	PM	54535	CCHCR1	Brain_Putamen_basal_ganglia
WHR	PM	106478957	DDX39B-AS1	Brain_Putamen_basal_ganglia
WHR	PM	6941	TCF19	Brain_Putamen_basal_ganglia
WHR	PM	3107	HLA-C	Brain_Putamen_basal_ganglia
WHR	PM	253018	HCG27	Brain_Putamen_basal_ganglia
WHR	PM	3139	HLA-L	Brain_Putamen_basal_ganglia
WHR	PM	5460	POU5F1	Brain_Putamen_basal_ganglia
WHR	PM	2012	EMP1	Brain_Putamen_basal_ganglia
WHR	PM	100506314	GPRC5D-AS1	Brain_Putamen_basal_ganglia
WHR	PM	93164	HTR7P1	Brain_Putamen_basal_ganglia
WHR	PM	3908	LAMA2	Brain_Putamen_basal_ganglia
WHR	PM	5893	RAD52	Brain_Putamen_basal_ganglia
WHR	PM	100288778	WASH8P	Brain_Putamen_basal_ganglia
WHR	PM	101929384	SLC6A12-AS1	Brain_Putamen_basal_ganglia
WHR	PM	440073	IQSEC3	Brain_Putamen_basal_ganglia
WHR	PM	100049716	NINJ2-AS1	Brain_Putamen_basal_ganglia
WHR	PM	84318	CCDC77	Brain_Putamen_basal_ganglia
WHR	PM	4815	NINJ2	Brain_Putamen_basal_ganglia
WHR	PM	574538	LOC574538	Brain_Putamen_basal_ganglia
WHR	PM	727936	GXYLT2	Brain_Putamen_basal_ganglia
WHR	PM	23024	PDZRN3	Brain_Putamen_basal_ganglia
WHR	PM	151987	PPP4R2	Brain_Putamen_basal_ganglia
WHR	PM	3303	HSPA1A	Brain_Spinal_cord_cervical_c-1
WHR	PM	3118	HLA-DQA2	Brain_Spinal_cord_cervical_c-1
WHR	PM	3117	HLA-DQA1	Brain_Spinal_cord_cervical_c-1
WHR	PM	3119	HLA-DQB1	Brain_Spinal_cord_cervical_c-1
WHR	PM	79090	TRAPPC6A	Brain_Spinal_cord_cervical_c-1
WHR	PM	105372419	GEMIN7-AS1	Brain_Spinal_cord_cervical_c-1
WHR	PM	10849	POLR1G	Brain_Spinal_cord_cervical_c-1
WHR	PM	5817	PVR	Brain_Spinal_cord_cervical_c-1
WHR	PM	344	APOC2	Brain_Spinal_cord_cervical_c-1
WHR	PM	342	APOC1P1	Brain_Spinal_cord_cervical_c-1
WHR	PM	56971	CEACAM19	Brain_Spinal_cord_cervical_c-1
WHR	PM	341	APOC1	Brain_Spinal_cord_cervical_c-1
WHR	PM	107985305	CEACAM16-AS1	Brain_Spinal_cord_cervical_c-1
WHR	PM	162979	ZNF296	Brain_Spinal_cord_cervical_c-1
WHR	PM	5819	NECTIN2	Brain_Spinal_cord_cervical_c-1
WHR	PM	22928	SEPHS2	Brain_Spinal_cord_cervical_c-1
WHR	PM	6810	STX4	Brain_Spinal_cord_cervical_c-1
WHR	PM	493829	TRIM72	Brain_Spinal_cord_cervical_c-1
WHR	PM	79153	GDPD3	Brain_Spinal_cord_cervical_c-1
WHR	PM	101928736	MIR762HG	Brain_Spinal_cord_cervical_c-1
WHR	PM	124446	TMEM219	Brain_Spinal_cord_cervical_c-1
WHR	PM	23475	QPRT	Brain_Spinal_cord_cervical_c-1
WHR	PM	100420535	PAWRP2	Brain_Spinal_cord_cervical_c-1
WHR	PM	548593	SLX1A	Brain_Spinal_cord_cervical_c-1
WHR	PM	84148	KAT8	Brain_Spinal_cord_cervical_c-1
WHR	PM	440354	SMG1P2	Brain_Spinal_cord_cervical_c-1
WHR	PM	81893	SLC7A5P1	Brain_Spinal_cord_cervical_c-1
WHR	PM	9810	RNF40	Brain_Spinal_cord_cervical_c-1
WHR	PM	253982	ASPHD1	Brain_Spinal_cord_cervical_c-1
WHR	PM	51327	AHSP	Brain_Spinal_cord_cervical_c-1
WHR	PM	6911	TBX6	Brain_Spinal_cord_cervical_c-1
WHR	PM	440353	NPIPB12	Brain_Spinal_cord_cervical_c-1
WHR	PM	9726	ZNF646	Brain_Spinal_cord_cervical_c-1
WHR	PM	226	ALDOA	Brain_Spinal_cord_cervical_c-1
WHR	PM	1731	SEPTIN1	Brain_Spinal_cord_cervical_c-1
WHR	PM	283932	FBXL19-AS1	Brain_Spinal_cord_cervical_c-1
WHR	PM	440352	SNX29P2	Brain_Spinal_cord_cervical_c-1
WHR	PM	283899	INO80E	Brain_Spinal_cord_cervical_c-1
WHR	PM	440356	CDIPTOSP	Brain_Spinal_cord_cervical_c-1
WHR	PM	5595	MAPK3	Brain_Spinal_cord_cervical_c-1
WHR	PM	83719	YPEL3	Brain_Spinal_cord_cervical_c-1
WHR	PM	8165	AKAP1	Brain_Spinal_cord_cervical_c-1
WHR	PM	51649	MRPS23	Brain_Spinal_cord_cervical_c-1
WHR	PM	7706	TRIM25	Brain_Spinal_cord_cervical_c-1
WHR	PM	119139901	AKAP1-DT	Brain_Spinal_cord_cervical_c-1
WHR	PM	100130889	PSORS1C3	Brain_Spinal_cord_cervical_c-1
WHR	PM	54535	CCHCR1	Brain_Spinal_cord_cervical_c-1
WHR	PM	6941	TCF19	Brain_Spinal_cord_cervical_c-1
WHR	PM	253018	HCG27	Brain_Spinal_cord_cervical_c-1
WHR	PM	3107	HLA-C	Brain_Spinal_cord_cervical_c-1
WHR	PM	5460	POU5F1	Brain_Spinal_cord_cervical_c-1
WHR	PM	50865	HEBP1	Brain_Spinal_cord_cervical_c-1
WHR	PM	55507	GPRC5D	Brain_Spinal_cord_cervical_c-1
WHR	PM	100506314	GPRC5D-AS1	Brain_Spinal_cord_cervical_c-1
WHR	PM	3908	LAMA2	Brain_Spinal_cord_cervical_c-1
WHR	PM	5893	RAD52	Brain_Spinal_cord_cervical_c-1
WHR	PM	81029	WNT5B	Brain_Spinal_cord_cervical_c-1
WHR	PM	100288778	WASH8P	Brain_Spinal_cord_cervical_c-1
WHR	PM	101929384	SLC6A12-AS1	Brain_Spinal_cord_cervical_c-1
WHR	PM	100049716	NINJ2-AS1	Brain_Spinal_cord_cervical_c-1
WHR	PM	283358	B4GALNT3	Brain_Spinal_cord_cervical_c-1
WHR	PM	84318	CCDC77	Brain_Spinal_cord_cervical_c-1
WHR	PM	727936	GXYLT2	Brain_Spinal_cord_cervical_c-1
WHR	PM	151987	PPP4R2	Brain_Spinal_cord_cervical_c-1
WHR	PM	3117	HLA-DQA1	Brain_Substantia_nigra
WHR	PM	3128	HLA-DRB6	Brain_Substantia_nigra
WHR	PM	3118	HLA-DQA2	Brain_Substantia_nigra
WHR	PM	3119	HLA-DQB1	Brain_Substantia_nigra
WHR	PM	5817	PVR	Brain_Substantia_nigra
WHR	PM	147700	KLC3	Brain_Substantia_nigra
WHR	PM	56971	CEACAM19	Brain_Substantia_nigra
WHR	PM	107985305	CEACAM16-AS1	Brain_Substantia_nigra
WHR	PM	548593	SLX1A	Brain_Substantia_nigra
WHR	PM	440352	SNX29P2	Brain_Substantia_nigra
WHR	PM	253982	ASPHD1	Brain_Substantia_nigra
WHR	PM	79153	GDPD3	Brain_Substantia_nigra
WHR	PM	26470	SEZ6L2	Brain_Substantia_nigra
WHR	PM	11151	CORO1A	Brain_Substantia_nigra
WHR	PM	3684	ITGAM	Brain_Substantia_nigra
WHR	PM	101928736	MIR762HG	Brain_Substantia_nigra
WHR	PM	84148	KAT8	Brain_Substantia_nigra
WHR	PM	6911	TBX6	Brain_Substantia_nigra
WHR	PM	1731	SEPTIN1	Brain_Substantia_nigra
WHR	PM	107984836	KCTD13-DT	Brain_Substantia_nigra
WHR	PM	283899	INO80E	Brain_Substantia_nigra
WHR	PM	9810	RNF40	Brain_Substantia_nigra
WHR	PM	440356	CDIPTOSP	Brain_Substantia_nigra
WHR	PM	23475	QPRT	Brain_Substantia_nigra
WHR	PM	140735	DYNLL2	Brain_Substantia_nigra
WHR	PM	8165	AKAP1	Brain_Substantia_nigra
WHR	PM	100130889	PSORS1C3	Brain_Substantia_nigra
WHR	PM	54535	CCHCR1	Brain_Substantia_nigra
WHR	PM	6941	TCF19	Brain_Substantia_nigra
WHR	PM	3139	HLA-L	Brain_Substantia_nigra
WHR	PM	3106	HLA-B	Brain_Substantia_nigra
WHR	PM	5460	POU5F1	Brain_Substantia_nigra
WHR	PM	253018	HCG27	Brain_Substantia_nigra
WHR	PM	3107	HLA-C	Brain_Substantia_nigra
WHR	PM	100506314	GPRC5D-AS1	Brain_Substantia_nigra
WHR	PM	93164	HTR7P1	Brain_Substantia_nigra
WHR	PM	5796	PTPRK	Brain_Substantia_nigra
WHR	PM	100288778	WASH8P	Brain_Substantia_nigra
WHR	PM	5893	RAD52	Brain_Substantia_nigra
WHR	PM	101929384	SLC6A12-AS1	Brain_Substantia_nigra
WHR	PM	84318	CCDC77	Brain_Substantia_nigra
WHR	PM	100049716	NINJ2-AS1	Brain_Substantia_nigra
WHR	PM	574538	LOC574538	Brain_Substantia_nigra
WHR	PM	727936	GXYLT2	Brain_Substantia_nigra
WHR	PM	151987	PPP4R2	Brain_Substantia_nigra

### Sheet: S12
Table S12 - Gene set analysis results from positionally mapped genes
IR	Cogn	Category	GeneSet	N_genes	N_overlap	p	adjP	genes	link
BMI	FI	Cancer_modules	MODULE_361	137	5	6.237e-05	0.0268814	ST6GAL1:KCNQ5:STK33:ZNF423:SPINT2	http://www.gsea-msigdb.org/gsea/msigdb/human/geneset/MODULE_361
BMI	FI	GWAScatalog	Intelligence (MTAG)	228	12	4.57158e-12	2.02293e-08	NEGR1:LINC01104:CHST10:RBM6:ANAPC4:LINC00461:MEF2C:MEF2C-AS1:JMJD1C:REEP3:PRKD1:DENND4A
BMI	FI	GWAScatalog	Household income (MTAG)	141	10	1.63819e-11	2.85041e-08	NEGR1:LINC01104:CHST10:RBM6:GPM6A:LINC00461:MEF2C:JMJD1C:REEP3:PRKD1
BMI	FI	GWAScatalog	Body mass index in physically active individuals	64	8	1.93248e-11	2.85041e-08	NEGR1:NAV1:LMOD1:LRFN2:STK33:TRIM66:PRKD1:NPAS3
BMI	FI	GWAScatalog	Body mass index (joint analysis main effects and physical activity interaction)	73	8	5.74252e-11	6.35266e-08	NEGR1:NAV1:LMOD1:LRFN2:STK33:TRIM66:PRKD1:NPAS3
BMI	FI	GWAScatalog	General cognitive ability	178	10	1.65109e-10	1.46121e-07	NEGR1:LINC01104:RBM6:ANAPC4:LINC00461:MEF2C:MEF2C-AS1:SP4:JMJD1C:PRKD1
BMI	FI	GWAScatalog	Body mass index	1153	19	1.08394e-09	7.99409e-07	CELA2B:NEGR1:NAV1:LMOD1:MST1R:RBM6:ANAPC4:LINC00461:MEF2C:TDRG1:LRFN2:REEP3:STK33:TRIM66:PRKD1:NPAS3:TRAF3:WWP2:SKAP1
BMI	FI	GWAScatalog	Cognitive ability	150	8	1.86419e-08	1.17844e-05	NEGR1:LINC01104:RBM6:GPM6A:LINC00461:MEF2C-AS1:PRKD1:DENND4A
BMI	FI	GWAScatalog	Adult body size	484	12	2.43682e-08	1.34787e-05	NEGR1:IPO9:MST1R:ANAPC4:MEF2C:LRFN2:TTC26:JMJD1C:STK33:OPCML:PRKD1:TRAF3
BMI	FI	GWAScatalog	Regular attendance at a religious group	68	6	6.10926e-08	3.00372e-05	CHST10:AMT:MST1R:RBM6:LINC00461:MEF2C
BMI	FI	GWAScatalog	Sleep duration (short sleep)	79	6	1.51107e-07	6.68648e-05	NAV1:IPO9:LMOD1:AMT:MST1R:RBM6
BMI	FI	GWAScatalog	Cognitive ability (MTAG)	50	5	4.34446e-07	0.000174766	NEGR1:LINC01104:MEF2C:JMJD1C:DENND4A
BMI	FI	GWAScatalog	Waist circumference	167	7	7.79428e-07	0.000287414	NEGR1:NAV1:IPO9:LRFN2:TRIM66:PRKD1:WWP2
BMI	FI	GWAScatalog	Body size at age 10	255	8	1.09148e-06	0.000371522	CELA2B:NEGR1:CAMKMT:ANAPC4:TTC26:KIRREL3:PRKD1:TRAF3
BMI	FI	GWAScatalog	Age at first sexual intercourse	194	7	2.12252e-06	0.000670868	NEGR1:CAMKMT:ANAPC4:LINC00461:SP4:ZNF423:RP11-142I20.1
BMI	FI	GWAScatalog	Cognitive ability	36	4	4.33243e-06	0.00127807	NEGR1:LINC01104:MEF2C:JMJD1C
BMI	FI	GWAScatalog	Intelligence	42	4	8.11944e-06	0.00224553	NEGR1:LINC01104:MEF2C:SKAP1
BMI	FI	GWAScatalog	Depressive symptoms (binary sum-score)	16	3	1.47493e-05	0.00383916	LMOD1:AMT:RBM6
BMI	FI	GWAScatalog	Multiple cancers (lung cancer	3	2	2.73852e-05	0.00673218	LRFN2:SP4
BMI	FI	GWAScatalog	BMI (adjusted for smoking behaviour)	64	4	4.38161e-05	0.0102045	NEGR1:NAV1:TRIM66:PRKD1
BMI	FI	GWAScatalog	Body mass index (joint analysis main effects and smoking interaction)	65	4	4.65821e-05	0.0103063	NEGR1:NAV1:TRIM66:PRKD1
BMI	FI	GWAScatalog	Walking pace	70	4	6.23641e-05	0.013141	MST1R:JMJD1C:NPAS3:KDM4B
BMI	FI	GWAScatalog	Platelet count	584	9	6.91943e-05	0.0134008	LINC00461:MEF2C:MEF2C-AS1:JMJD1C:REEP3:WWP2:MSI2:SPINT2:NRIP1
BMI	FI	GWAScatalog	Extremely high intelligence	72	4	6.9654e-05	0.0134008	CHST10:AMT:MST1R:RBM6
BMI	FI	GWAScatalog	Macular telangiectasia type 2	27	3	7.52058e-05	0.0135282	LINC00461:JMJD1C:REEP3
BMI	FI	GWAScatalog	Spherical equivalent or myopia (age of diagnosis)	143	5	7.64307e-05	0.0135282	CAMKMT:LINC00461:KCNQ5:NPAS3:NRIP1
BMI	FI	GWAScatalog	Age at first birth	80	4	0.000105131	0.0178925	LINC01104:MST1R:RBM6:TRAF3
BMI	FI	GWAScatalog	Neutrophil count	370	7	0.000134275	0.0220062	BEND7:JMJD1C:DENND4A:RAB11A:ZNF423:MSI2:KDM4B
BMI	FI	GWAScatalog	Red blood cell count	509	8	0.000157229	0.0248478	LINC00461:MEF2C:MEF2C-AS1:TRAF3:DENND4A:RAB11A:ZNF423:NRIP1
BMI	FI	GWAScatalog	Urinary sodium excretion	36	3	0.000180002	0.0274658	NEGR1:CHST10:PRKD1
BMI	FI	GWAScatalog	Monocyte count	406	7	0.000237024	0.0337415	MEF2C-AS1:TRAF3:DENND4A:RAB11A:MSI2:KDM4B:NRIP1
BMI	FI	GWAScatalog	Waist-hip ratio	99	4	0.000239551	0.0337415	LRFN2:TFB1M:TRIM66:OPCML
BMI	FI	GWAScatalog	Triglyceride change in response to fenofibrate in statin-treated type 2 diabetes	8	2	0.000253082	0.0337415	CCDC149:LRFN2
BMI	FI	GWAScatalog	Major depressive disorder (MTAG)	8	2	0.000253082	0.0337415	TRAF3:RP11-142I20.1
BMI	FI	GWAScatalog	Menarche (age at onset)	186	5	0.000261406	0.0337415	NEGR1:RBM6:TRIM66:KIRREL3:WWP2
BMI	FI	GWAScatalog	Neutrophil percentage of white cells	292	6	0.000266882	0.0337415	BEND7:JMJD1C:TRAF3:DENND4A:RAB11A:KDM4B
BMI	FI	GWAScatalog	Body mass index (age <50)	44	3	0.000328101	0.0403291	NEGR1:STK33:TRIM66
BMI	FI	GWAScatalog	Accelerated cognitive decline after conversion of mild cognitive impairment to Alzheimer's disease (Alzhiemer's diagnosis trajectory interaction)	10	2	0.000405136	0.0484521	ST6GAL1:TIAM2
BMI	FI	Positional_gene_sets	chr4p15	60	4	3.39384e-05	0.0101815	CCDC149:SEPSECS:ZCCHC4:ANAPC4	http://www.gsea-msigdb.org/gsea/msigdb/human/geneset/chr4p15
BMI	FI	Positional_gene_sets	chr15q22	88	4	0.000152185	0.0228278	TRIP4:ZNF609:DENND4A:RAB11A	http://www.gsea-msigdb.org/gsea/msigdb/human/geneset/chr15q22
BMI	FI	TF_targets	ZNF2_TARGET_GENES	1080	14	4.05809e-06	0.00452477	CASP9:ZCCHC4:LINC00461:LRFN2:TTC26:PRPF18:JMJD1C:REEP3:NPAS3:PPP2R5C:TRIP4:DENND4A:RAB11A:SPINT2	http://www.gsea-msigdb.org/gsea/msigdb/human/geneset/ZNF2_TARGET_GENES
BMI	PM	GWAScatalog	Schizophrenia	673	9	1.861e-08	8.23492e-05	GPM6A:SFXN2:CNNM2:NT5C2:PRKD1:TAOK2:MSI2:CCDC68:TCF4
BMI	PM	GWAScatalog	Autism spectrum disorder	40	4	9.15988e-08	0.000202662	CNNM2:NT5C2:CCDC68:TCF4
BMI	PM	GWAScatalog	Mental health study participation (completed survey)	26	3	2.78022e-06	0.00410083	TCF4:APOC1:APOC1P1
BMI	PM	GWAScatalog	Cerebral amyloid deposition positivity (PET imaging)	4	2	6.59463e-06	0.00729531	APOC1:APOC1P1
BMI	PM	GWAScatalog	Insomnia symptoms (never/rarely vs. sometimes/usually)	40	3	1.04604e-05	0.00895113	NT5C2:CCDC68:TCF4
BMI	PM	GWAScatalog	Insomnia symptoms (never/rarely vs. usually)	42	3	1.21371e-05	0.00895113	NT5C2:CCDC68:TCF4
BMI	PM	GWAScatalog	Autism spectrum disorder or schizophrenia	537	6	1.78845e-05	0.0103713	SUFU:SFXN2:CNNM2:NT5C2:TAOK2:TCF4
BMI	PM	GWAScatalog	Cognitive ability	150	4	1.87504e-05	0.0103713	GPM6A:PRKD1:TAOK2:TCF4
BMI	PM	GWAScatalog	Metabolically unhealthy in normal weight	9	2	3.94377e-05	0.0158647	NT5C2:APOC1
BMI	PM	GWAScatalog	White matter lesion progression	9	2	3.94377e-05	0.0158647	CNNM2:NT5C2
BMI	PM	GWAScatalog	Social science traits (pleiotropy) (HIPO component 1)	9	2	3.94377e-05	0.0158647	EIF4G3:TCF4
BMI	PM	GWAScatalog	Waist-to-hip ratio adjusted for BMI (age >50)	197	4	5.44395e-05	0.0195098	SUFU:SFXN2:CNNM2:NT5C2
BMI	PM	GWAScatalog	Carotid intima media thickness (maximum)	11	2	6.01728e-05	0.0195098	APOC1:APOC1P1
BMI	PM	GWAScatalog	Depression	72	3	6.17258e-05	0.0195098	RAB27B:CCDC68:TCF4
BMI	PM	GWAScatalog	Cerebrospinal fluid t-tau levels in mild cognitive impairment	13	2	8.52237e-05	0.025141	APOC1:APOC1P1
BMI	PM	GWAScatalog	Cerebrospinal AB1-42 levels in mild cognitive impairment	14	2	9.93622e-05	0.0272977	APOC1:APOC1P1
BMI	PM	GWAScatalog	Coronary artery disease (myocardial infarction	86	3	0.000104873	0.0272977	CNNM2:NT5C2:APOC1
BMI	PM	GWAScatalog	Cerebrospinal fluid p-tau levels	15	2	0.000114573	0.0281659	APOC1:APOC1P1
BMI	PM	GWAScatalog	Cerebrospinal AB1-42 levels in Alzheimer's disease dementia	16	2	0.000130855	0.0304754	APOC1:APOC1P1
BMI	PM	GWAScatalog	Adult body size	484	5	0.00014283	0.0316011	SUFU:PRKD1:TAOK2:RAB27B:TCF4
BMI	PM	GWAScatalog	Body mass index	1153	7	0.000157799	0.0332506	LAMA2:SUFU:NT5C2:PRKD1:TAOK2:RAB27B:APOC1
BMI	PM	GWAScatalog	Cerebrospinal fluid p-tau levels in mild cognitive impairment	19	2	0.0001861	0.0338663	APOC1:APOC1P1
BMI	PM	GWAScatalog	Logical memory (immediate recall)	19	2	0.0001861	0.0338663	APOC1:APOC1P1
BMI	PM	GWAScatalog	Cerebrospinal fluid t-tau levels	19	2	0.0001861	0.0338663	APOC1:APOC1P1
BMI	PM	GWAScatalog	Mean corpuscular hemoglobin	519	5	0.000197702	0.0338663	STARD4-AS1:NREP:CNNM2:NT5C2:MSI2
BMI	PM	GWAScatalog	Coronary artery disease	522	5	0.000203063	0.0338663	CNNM2:NT5C2:CCDC68:APOC1:APOC1P1
BMI	PM	GWAScatalog	Coronary artery disease or large artery stroke	20	2	0.000206642	0.0338663	CNNM2:NT5C2
BMI	PM	GWAScatalog	Logical memory (delayed recall)	21	2	0.000228244	0.0360706	APOC1:APOC1P1
BMI	PM	GWAScatalog	Diabetic retinopathy	23	2	0.000274618	0.0419029	CCDC68:TCF4
BMI	PM	Positional_gene_sets	chr5q22	32	3	5.28127e-06	0.00158438	STARD4-AS1:NREP:NREP-AS1	http://www.gsea-msigdb.org/gsea/msigdb/human/geneset/chr5q22
BMI	PM	Positional_gene_sets	chr10q24	136	4	1.27465e-05	0.00191197	SUFU:SFXN2:CNNM2:NT5C2	http://www.gsea-msigdb.org/gsea/msigdb/human/geneset/chr10q24
BMI	PM	Positional_gene_sets	chr18q21	104	3	0.000184244	0.0184244	RAB27B:CCDC68:TCF4	http://www.gsea-msigdb.org/gsea/msigdb/human/geneset/chr18q21
BMI	PM	Positional_gene_sets	chr4q34	29	2	0.000438955	0.0329216	GPM6A:RP11-806K15.1	http://www.gsea-msigdb.org/gsea/msigdb/human/geneset/chr4q34
BMI	meanRT	Chemical_and_Genetic_pertubation	HOELZEL_NF1_TARGETS_DN	110	5	9.88563e-06	0.0336606	NREP:TNRC18:CUX1:CCDC3:PRKD1	http://www.gsea-msigdb.org/gsea/msigdb/human/geneset/HOELZEL_NF1_TARGETS_DN
BMI	meanRT	GWAScatalog	Bipolar II disorder	16	5	4.2532e-10	1.88204e-06	SUGP1:GATAD2A:TSSK6:YJEFN3:CILP2
BMI	meanRT	GWAScatalog	Schizophrenia	673	12	1.35261e-07	0.000299266	CD46:CEP170:AKT3:SULT6B1:PSCA:PRKD1:AKAP6:SUGP1:GATAD2A:TSSK6:YJEFN3:CILP2
BMI	meanRT	GWAScatalog	Reaction time	33	4	1.58542e-06	0.00192897	NREP:APC:REEP5:KIAA1328
BMI	meanRT	GWAScatalog	Type 2 diabetes	563	10	1.7437e-06	0.00192897	RBM6:SH2B2:FAIM2:PRKD1:AKAP6:RASGRP1:SUGP1:GATAD2A:CILP2:IFNAR2
BMI	meanRT	GWAScatalog	Bipolar I disorder	82	5	2.32994e-06	0.002062	SUGP1:GATAD2A:TSSK6:YJEFN3:CILP2
BMI	meanRT	GWAScatalog	Adult body size	484	9	4.17177e-06	0.00307668	KCND3:AKT3:MST1R:KCNH2:FAIM2:PRKD1:AKAP6:CRTC1:SUGP1
BMI	meanRT	GWAScatalog	Bipolar disorder	511	9	6.46505e-06	0.00365808	MCTP1:DDX23:AKAP6:RASGRP1:SUGP1:GATAD2A:TSSK6:YJEFN3:CILP2
BMI	meanRT	GWAScatalog	Atrial fibrillation/atrial flutter	2	2	6.61348e-06	0.00365808	ENPEP:PITX2
BMI	meanRT	GWAScatalog	Body mass index in physically active individuals	64	4	2.31802e-05	0.0113969	FAIM2:PRKD1:AKAP6:CRTC1
BMI	meanRT	GWAScatalog	Walking pace	70	4	3.3064e-05	0.0139878	MST1R:KLHL32:AKAP6:CRTC1
BMI	meanRT	GWAScatalog	Body mass index	1153	12	3.4772e-05	0.0139878	DDX20:MST1R:RBM6:COL25A1:APC:KLHL32:KCNH2:FAIM2:PRKD1:AKAP6:KIAA1328:CRTC1
BMI	meanRT	GWAScatalog	Body mass index (joint analysis main effects and physical activity interaction)	73	4	3.90221e-05	0.0143894	FAIM2:PRKD1:AKAP6:CRTC1
BMI	meanRT	GWAScatalog	Brain morphology (MOSTest)	1049	11	7.21016e-05	0.0245423	AKT3:VIT:AMT:MST1R:RBM6:MCTP1:SUGP1:GATAD2A:TSSK6:YJEFN3:CILP2
BMI	meanRT	GWAScatalog	LDL cholesterol levels x thiazide or thiazide-like diuretics use interaction	7	2	0.000137725	0.0435311	PITPNM3:MED31
BMI	meanRT	Positional_gene_sets	chr5q22	32	4	1.39596e-06	0.000418787	NREP:NREP-AS1:APC:REEP5	http://www.gsea-msigdb.org/gsea/msigdb/human/geneset/chr5q22
BMI	meanRT	Positional_gene_sets	chr4q25	41	4	3.86318e-06	0.000579477	COL25A1:CCDC109B:ENPEP:PITX2	http://www.gsea-msigdb.org/gsea/msigdb/human/geneset/chr4q25
BMI	meanRT	Positional_gene_sets	chr19p13	602	9	2.37706e-05	0.00237706	RAB3A:KIAA1683:CRTC1:UPF1:SUGP1:GATAD2A:TSSK6:YJEFN3:CILP2	http://www.gsea-msigdb.org/gsea/msigdb/human/geneset/chr19p13
BMI	meanRT	Positional_gene_sets	chr1p13	142	4	0.000509308	0.0342887	FAM212B:FAM212B-AS1:DDX20:KCND3	http://www.gsea-msigdb.org/gsea/msigdb/human/geneset/chr1p13
BMI	meanRT	Positional_gene_sets	chr17p13	260	5	0.000571478	0.0342887	PITPNM3:MED31:DLG4:ACADVL:ELP5	http://www.gsea-msigdb.org/gsea/msigdb/human/geneset/chr17p13
BMI	meanRT	TF_targets	ZNF423_TARGET_GENES	973	11	3.65695e-05	0.0258841	CD55:CEP170:COL25A1:NREP:APC:REEP5:KLHL32:TNRC18:CUX1:SH2B2:SLC4A2	http://www.gsea-msigdb.org/gsea/msigdb/human/geneset/ZNF423_TARGET_GENES
BMI	meanRT	TF_targets	ZNF740_TARGET_GENES	1387	13	4.64289e-05	0.0258841	CEP170:AKT3:TNRC18:CUX1:KCNH2:PSCA:TOP1MT:ZC3H3:DDX23:PITPNM3:DLG4:RAB3A:GART	http://www.gsea-msigdb.org/gsea/msigdb/human/geneset/ZNF740_TARGET_GENES
BMI	meanRT	TF_targets	SAFB2_TARGET_GENES	701	9	7.72569e-05	0.0287138	CD55:RNF216:MED31:DLG4:KIAA1328:GATAD2A:IFNAR2:GART:ITSN1	http://www.gsea-msigdb.org/gsea/msigdb/human/geneset/SAFB2_TARGET_GENES
MetS	FI	BioCarta	BIOCARTA_VEGF_PATHWAY	26	2	0.000148204	0.0432757	VEGFA:PRKCB	http://www.gsea-msigdb.org/gsea/msigdb/human/geneset/BIOCARTA_VEGF_PATHWAY
MetS	FI	Cancer_modules	MODULE_17	354	4	9.06603e-05	0.0390746	VEGFA:PRKCB:APOE:APOC1	http://www.gsea-msigdb.org/gsea/msigdb/human/geneset/MODULE_17
MetS	FI	Canonical_Pathways	REACTOME_NR1H3_NR1H2_REGULATE_GENE_EXPRESSION_LINKED_TO_CHOLESTEROL_TRANSPORT_AND_EFFLUX	37	3	2.17657e-06	0.00672561	TNRC6A:APOE:APOC1	http://www.gsea-msigdb.org/gsea/msigdb/human/geneset/REACTOME_NR1H3_NR1H2_REGULATE_GENE_EXPRESSION_LINKED_TO_CHOLESTEROL_TRANSPORT_AND_EFFLUX
MetS	FI	Canonical_Pathways	REACTOME_NR1H2_AND_NR1H3_MEDIATED_SIGNALING	47	3	4.52264e-06	0.00698747	TNRC6A:APOE:APOC1	http://www.gsea-msigdb.org/gsea/msigdb/human/geneset/REACTOME_NR1H2_AND_NR1H3_MEDIATED_SIGNALING
MetS	FI	Canonical_Pathways	WP_ONCOSTATIN_M_SIGNALING_PATHWAY	65	3	1.20887e-05	0.0124513	VEGFA:PRKCB:JUND	http://www.gsea-msigdb.org/gsea/msigdb/human/geneset/WP_ONCOSTATIN_M_SIGNALING_PATHWAY
MetS	FI	Canonical_Pathways	REACTOME_SIGNALING_BY_NUCLEAR_RECEPTORS	259	4	2.68924e-05	0.0207744	TNRC6A:JUND:APOE:APOC1	http://www.gsea-msigdb.org/gsea/msigdb/human/geneset/REACTOME_SIGNALING_BY_NUCLEAR_RECEPTORS
MetS	FI	Canonical_Pathways	REACTOME_VEGFR2_MEDIATED_CELL_PROLIFERATION	17	2	6.22479e-05	0.0345212	VEGFA:PRKCB	http://www.gsea-msigdb.org/gsea/msigdb/human/geneset/REACTOME_VEGFR2_MEDIATED_CELL_PROLIFERATION
MetS	FI	Canonical_Pathways	REACTOME_PLASMA_LIPOPROTEIN_ASSEMBLY	19	2	7.82033e-05	0.0345212	APOE:APOC1	http://www.gsea-msigdb.org/gsea/msigdb/human/geneset/REACTOME_PLASMA_LIPOPROTEIN_ASSEMBLY
MetS	FI	Canonical_Pathways	WP_HYPERTROPHY_MODEL	19	2	7.82033e-05	0.0345212	VEGFA:JUND	http://www.gsea-msigdb.org/gsea/msigdb/human/geneset/WP_HYPERTROPHY_MODEL
MetS	FI	Cell_type_signature	RUBENSTEIN_SKELETAL_MUSCLE_SATELLITE_CELLS	271	4	3.21009e-05	0.0173066	MEG3:JUND:APOE:APOC1	http://www.gsea-msigdb.org/gsea/msigdb/human/geneset/RUBENSTEIN_SKELETAL_MUSCLE_SATELLITE_CELLS
MetS	FI	Cell_type_signature	HE_LIM_SUN_FETAL_LUNG_C2_APOE_POS_M1_MACROPHAGE_CELL	14	2	4.17026e-05	0.0173066	APOE:APOC1	http://www.gsea-msigdb.org/gsea/msigdb/human/geneset/HE_LIM_SUN_FETAL_LUNG_C2_APOE_POS_M1_MACROPHAGE_CELL
MetS	FI	Curated_gene_sets	REACTOME_NR1H3_NR1H2_REGULATE_GENE_EXPRESSION_LINKED_TO_CHOLESTEROL_TRANSPORT_AND_EFFLUX	37	3	2.17657e-06	0.0141368	TNRC6A:APOE:APOC1	http://www.gsea-msigdb.org/gsea/msigdb/human/geneset/REACTOME_NR1H3_NR1H2_REGULATE_GENE_EXPRESSION_LINKED_TO_CHOLESTEROL_TRANSPORT_AND_EFFLUX
MetS	FI	Curated_gene_sets	REACTOME_NR1H2_AND_NR1H3_MEDIATED_SIGNALING	47	3	4.52264e-06	0.0146873	TNRC6A:APOE:APOC1	http://www.gsea-msigdb.org/gsea/msigdb/human/geneset/REACTOME_NR1H2_AND_NR1H3_MEDIATED_SIGNALING
MetS	FI	Curated_gene_sets	WP_ONCOSTATIN_M_SIGNALING_PATHWAY	65	3	1.20887e-05	0.0261719	VEGFA:PRKCB:JUND	http://www.gsea-msigdb.org/gsea/msigdb/human/geneset/WP_ONCOSTATIN_M_SIGNALING_PATHWAY
MetS	FI	Curated_gene_sets	REACTOME_SIGNALING_BY_NUCLEAR_RECEPTORS	259	4	2.68924e-05	0.0436666	TNRC6A:JUND:APOE:APOC1	http://www.gsea-msigdb.org/gsea/msigdb/human/geneset/REACTOME_SIGNALING_BY_NUCLEAR_RECEPTORS
MetS	FI	GO_bp	GOBP_TRIGLYCERIDE_RICH_LIPOPROTEIN_PARTICLE_CLEARANCE	6	2	6.89673e-06	0.0374042	APOE:APOC1	http://www.gsea-msigdb.org/gsea/msigdb/human/geneset/GOBP_TRIGLYCERIDE_RICH_LIPOPROTEIN_PARTICLE_CLEARANCE
MetS	FI	GO_bp	GOBP_VERY_LOW_DENSITY_LIPOPROTEIN_PARTICLE_CLEARANCE	7	2	9.65145e-06	0.0374042	APOE:APOC1	http://www.gsea-msigdb.org/gsea/msigdb/human/geneset/GOBP_VERY_LOW_DENSITY_LIPOPROTEIN_PARTICLE_CLEARANCE
MetS	FI	GO_cc	GOCC_CHYLOMICRON	12	2	3.02708e-05	0.0305432	APOE:APOC1	http://www.gsea-msigdb.org/gsea/msigdb/human/geneset/GOCC_CHYLOMICRON
MetS	FI	GO_cc	GOCC_TRIGLYCERIDE_RICH_PLASMA_LIPOPROTEIN_PARTICLE	20	2	8.68568e-05	0.0438192	APOE:APOC1	http://www.gsea-msigdb.org/gsea/msigdb/human/geneset/GOCC_TRIGLYCERIDE_RICH_PLASMA_LIPOPROTEIN_PARTICLE
MetS	FI	GO_cc	GOCC_HIGH_DENSITY_LIPOPROTEIN_PARTICLE	26	2	0.000148204	0.0498461	APOE:APOC1	http://www.gsea-msigdb.org/gsea/msigdb/human/geneset/GOCC_HIGH_DENSITY_LIPOPROTEIN_PARTICLE
MetS	FI	GO_mf	GOMF_PHOSPHATIDYLCHOLINE_STEROL_O_ACYLTRANSFERASE_ACTIVATOR_ACTIVITY	6	2	6.89673e-06	0.012221	APOE:APOC1	http://www.gsea-msigdb.org/gsea/msigdb/human/geneset/GOMF_PHOSPHATIDYLCHOLINE_STEROL_O_ACYLTRANSFERASE_ACTIVATOR_ACTIVITY
MetS	FI	GWAScatalog	Ideal cardiovascular health (clinical)	2	2	4.6054e-07	0.00135494	APOE:APOC1
MetS	FI	GWAScatalog	Metabolic syndrome	111	4	9.36915e-07	0.00135494	VEGFA:TNRC6A:APOE:APOC1
MetS	FI	GWAScatalog	Apolipoprotein Levels	3	2	1.38105e-06	0.00135494	APOE:APOC1
MetS	FI	GWAScatalog	Cognitive impairment test score	3	2	1.38105e-06	0.00135494	APOE:APOC1
MetS	FI	GWAScatalog	Lamb consumption	33	3	1.53101e-06	0.00135494	KIRREL3:APOE:APOC1
MetS	FI	GWAScatalog	Cerebral amyloid deposition positivity (PET imaging)	4	2	2.76096e-06	0.00174532	APOE:APOC1
MetS	FI	GWAScatalog	Cingulate cortical amyloid beta load	4	2	2.76096e-06	0.00174532	APOE:APOC1
MetS	FI	GWAScatalog	Parental longevity (mother's attained age)	6	2	6.89673e-06	0.00381475	APOE:APOC1
MetS	FI	GWAScatalog	Cerebrospinal fluid p-Tau181p:AB1-42 ratio	7	2	9.65145e-06	0.0047453	APOE:APOC1
MetS	FI	GWAScatalog	Alzheimer's disease in hypertension	8	2	1.28633e-05	0.00557223	APOE:APOC1
MetS	FI	GWAScatalog	Meat-related diet	68	3	1.38519e-05	0.00557223	KIRREL3:APOE:APOC1
MetS	FI	GWAScatalog	Alzheimer's disease in hypertension-negative individuals	9	2	1.65317e-05	0.00609608	APOE:APOC1
MetS	FI	GWAScatalog	Parental longevity (combined parental age at death)	10	2	2.06562e-05	0.00703104	APOE:APOC1
MetS	FI	GWAScatalog	Carotid intima media thickness (maximum)	11	2	2.5236e-05	0.00797639	APOE:APOC1
MetS	FI	GWAScatalog	Lipoprotein-associated phospholipase A2 activity and mass	12	2	3.02708e-05	0.00892988	APOE:APOC1
MetS	FI	GWAScatalog	Cerebrospinal fluid t-tau levels in mild cognitive impairment	13	2	3.57598e-05	0.00988983	APOE:APOC1
MetS	FI	GWAScatalog	Cerebrospinal AB1-42 levels in mild cognitive impairment	14	2	4.17026e-05	0.010855	APOE:APOC1
MetS	FI	GWAScatalog	Cerebrospinal fluid p-tau levels	15	2	4.80986e-05	0.0112019	APOE:APOC1
MetS	FI	GWAScatalog	Alzheimer's disease (age of onset)	15	2	4.80986e-05	0.0112019	APOE:APOC1
MetS	FI	GWAScatalog	Cerebrospinal AB1-42 levels in Alzheimer's disease dementia	16	2	5.49473e-05	0.0115782	APOE:APOC1
MetS	FI	GWAScatalog	Alzheimer's disease biomarkers	16	2	5.49473e-05	0.0115782	APOE:APOC1
MetS	FI	GWAScatalog	Cerebrospinal fluid p-tau levels in mild cognitive impairment	19	2	7.82033e-05	0.0144187	APOE:APOC1
MetS	FI	GWAScatalog	Cerebrospinal fluid t-tau levels	19	2	7.82033e-05	0.0144187	APOE:APOC1
MetS	FI	GWAScatalog	Logical memory (immediate recall)	19	2	7.82033e-05	0.0144187	APOE:APOC1
MetS	FI	GWAScatalog	Quantitative traits	20	2	8.68568e-05	0.0153736	APOE:APOC1
MetS	FI	GWAScatalog	Logical memory (delayed recall)	21	2	9.59601e-05	0.0157268	APOE:APOC1
MetS	FI	GWAScatalog	Parental longevity (father's attained age)	21	2	9.59601e-05	0.0157268	APOE:APOC1
MetS	FI	GWAScatalog	C-reactive protein	22	2	0.000105513	0.0160998	APOE:APOC1
MetS	FI	GWAScatalog	Lipid traits	22	2	0.000105513	0.0160998	APOE:APOC1
MetS	FI	GWAScatalog	Parental longevity (combined parental attained age	25	2	0.00013686	0.0201869	APOE:APOC1
MetS	FI	GWAScatalog	Mental health study participation (completed survey)	26	2	0.000148204	0.0204939	APOE:APOC1
MetS	FI	GWAScatalog	Carotid intima media thickness	26	2	0.000148204	0.0204939	APOE:APOC1
MetS	FI	GWAScatalog	Triglycerides	153	3	0.000155931	0.0209089	VEGFA:APOE:APOC1
MetS	FI	GWAScatalog	High density lipoprotein cholesterol levels	162	3	0.000184583	0.0233783	VEGFA:APOE:APOC1
MetS	FI	GWAScatalog	Cerebrospinal fluid t-tau:AB1-42 ratio	29	2	0.000184913	0.0233783	APOE:APOC1
MetS	FI	GWAScatalog	Carotid intima media thickness (mean)	30	2	0.00019804	0.0243424	APOE:APOC1
MetS	FI	GWAScatalog	Waist-to-hip ratio adjusted for BMI (joint analysis main effects and smoking interaction)	31	2	0.000211611	0.024351	VEGFA:JUND
MetS	FI	GWAScatalog	Lipid metabolism phenotypes	31	2	0.000211611	0.024351	APOE:APOC1
MetS	FI	GWAScatalog	Waist-to-hip ratio adjusted for BMI in non-smokers	32	2	0.000225625	0.024351	VEGFA:JUND
MetS	FI	GWAScatalog	Body fat percentage	32	2	0.000225625	0.024351	APOE:APOC1
MetS	FI	GWAScatalog	Body mass index x age interaction	32	2	0.000225625	0.024351	APOE:APOC1
MetS	FI	GWAScatalog	HDL cholesterol levels x short total sleep time interaction (2df test)	33	2	0.000240083	0.0252945	VEGFA:APOC1
MetS	FI	GWAScatalog	Cerebral amyloid deposition (PET imaging)	34	2	0.000254983	0.0256432	APOE:APOC1
MetS	FI	GWAScatalog	Cerebrospinal T-tau levels	34	2	0.000254983	0.0256432	APOE:APOC1
MetS	FI	GWAScatalog	HDL cholesterol	197	3	0.00032803	0.0322562	VEGFA:APOE:APOC1
MetS	FI	GWAScatalog	Cerebrospinal P-tau181p levels	39	2	0.000336104	0.0323318	APOE:APOC1
MetS	FI	GWAScatalog	Myocardial infarction	207	3	0.000379201	0.0352241	VEGFA:APOE:APOC1
MetS	FI	GWAScatalog	HDL cholesterol levels	518	4	0.000389374	0.0352241	VEGFA:KIRREL3:APOE:APOC1
MetS	FI	GWAScatalog	Verbal declarative memory	42	2	0.000390052	0.0352241	APOE:APOC1
MetS	FI	GWAScatalog	Hippocampal volume in Alzheimer's disease dementia	43	2	0.000408911	0.0361886	APOE:APOC1
MetS	FI	GWAScatalog	Cerebrospinal fluid AB1-42 levels	47	2	0.000488711	0.0424029	APOE:APOC1
MetS	FI	GWAScatalog	Age-related macular degeneration	48	2	0.00050975	0.0425593	VEGFA:APOE
MetS	FI	GWAScatalog	Hippocampal volume	48	2	0.00050975	0.0425593	APOE:APOC1
MetS	FI	GWAScatalog	Type 2 diabetes	563	4	0.000533394	0.0429902	VEGFA:MEG3:APOE:APOC1
MetS	FI	GWAScatalog	Waist-hip index	565	4	0.000540567	0.0429902	VEGFA:TNRC6A:APOE:APOC1
MetS	FI	GWAScatalog	Alzheimer's disease or HDL levels (pleiotropy)	51	2	0.00057547	0.0429902	APOE:APOC1
MetS	FI	GWAScatalog	Cerebrospinal AB1-42 levels in normal cognition	53	2	0.000621448	0.0429902	APOE:APOC1
MetS	FI	GWAScatalog	Advanced age-related macular degeneration	55	2	0.000669152	0.0429902	VEGFA:APOE
MetS	FI	GWAScatalog	Longevity	55	2	0.000669152	0.0429902	APOE:APOC1
MetS	FI	GWAScatalog	Immature fraction of reticulocytes	257	3	0.000712195	0.0431707	VEGFA:APOE:APOC1
MetS	FI	GWAScatalog	Body mass index (age>50)	60	2	0.000795937	0.0475949	APOE:APOC1
MetS	FI	GWAScatalog	Serum metabolite levels (CMS)	61	2	0.00082258	0.0485322	APOE:APOC1
MetS	FI	Positional_gene_sets	chr19p13	602	7	8.66288e-08	2.59887e-05	FCER2:CTD-3193O13.10:B3GNT3:INSL3:RAB3A:KIAA1683:JUND	http://www.gsea-msigdb.org/gsea/msigdb/human/geneset/chr19p13
MetS	FI	Reactome	REACTOME_NR1H3_NR1H2_REGULATE_GENE_EXPRESSION_LINKED_TO_CHOLESTEROL_TRANSPORT_AND_EFFLUX	37	3	2.17657e-06	0.00360005	TNRC6A:APOE:APOC1	http://www.gsea-msigdb.org/gsea/msigdb/human/geneset/REACTOME_NR1H3_NR1H2_REGULATE_GENE_EXPRESSION_LINKED_TO_CHOLESTEROL_TRANSPORT_AND_EFFLUX
MetS	FI	Reactome	REACTOME_NR1H2_AND_NR1H3_MEDIATED_SIGNALING	47	3	4.52264e-06	0.00374022	TNRC6A:APOE:APOC1	http://www.gsea-msigdb.org/gsea/msigdb/human/geneset/REACTOME_NR1H2_AND_NR1H3_MEDIATED_SIGNALING
MetS	FI	Reactome	REACTOME_SIGNALING_BY_NUCLEAR_RECEPTORS	259	4	2.68924e-05	0.0148267	TNRC6A:JUND:APOE:APOC1	http://www.gsea-msigdb.org/gsea/msigdb/human/geneset/REACTOME_SIGNALING_BY_NUCLEAR_RECEPTORS
MetS	FI	Reactome	REACTOME_VEGFR2_MEDIATED_CELL_PROLIFERATION	17	2	6.22479e-05	0.0257395	VEGFA:PRKCB	http://www.gsea-msigdb.org/gsea/msigdb/human/geneset/REACTOME_VEGFR2_MEDIATED_CELL_PROLIFERATION
MetS	FI	Reactome	REACTOME_PLASMA_LIPOPROTEIN_ASSEMBLY	19	2	7.82033e-05	0.0258696	APOE:APOC1	http://www.gsea-msigdb.org/gsea/msigdb/human/geneset/REACTOME_PLASMA_LIPOPROTEIN_ASSEMBLY
MetS	FI	Wikipathways	WP_ONCOSTATIN_M_SIGNALING_PATHWAY	65	3	1.20887e-05	0.00886098	VEGFA:PRKCB:JUND	http://www.gsea-msigdb.org/gsea/msigdb/human/geneset/WP_ONCOSTATIN_M_SIGNALING_PATHWAY
MetS	FI	Wikipathways	WP_HYPERTROPHY_MODEL	19	2	7.82033e-05	0.0286615	VEGFA:JUND	http://www.gsea-msigdb.org/gsea/msigdb/human/geneset/WP_HYPERTROPHY_MODEL
MetS	FI	Wikipathways	WP_GPR143_IN_MELANOCYTES_AND_RETINAL_PIGMENT_EPITHELIUM_CELLS	30	2	0.00019804	0.0387777	VEGFA:PRKCB	http://www.gsea-msigdb.org/gsea/msigdb/human/geneset/WP_GPR143_IN_MELANOCYTES_AND_RETINAL_PIGMENT_EPITHELIUM_CELLS
MetS	FI	Wikipathways	WP_STATIN_INHIBITION_OF_CHOLESTEROL_PRODUCTION	31	2	0.000211611	0.0387777	APOE:APOC1	http://www.gsea-msigdb.org/gsea/msigdb/human/geneset/WP_STATIN_INHIBITION_OF_CHOLESTEROL_PRODUCTION
MetS	meanRT	Positional_gene_sets	chr3p21	224	4	2.20393e-06	0.00066118	DNAH1:NISCH:PRKCD:TKT	http://www.gsea-msigdb.org/gsea/msigdb/human/geneset/chr3p21
MetS	meanRT	Positional_gene_sets	chr5q22	32	2	9.1697e-05	0.0137546	NREP:NREP-AS1	http://www.gsea-msigdb.org/gsea/msigdb/human/geneset/chr5q22
MetS	meanRT	Positional_gene_sets	chr6q21	64	2	0.000369771	0.0369771	LACE1:FOXO3	http://www.gsea-msigdb.org/gsea/msigdb/human/geneset/chr6q21
MetS	meanRT	Wikipathways	WP_BRAINDERIVED_NEUROTROPHIC_FACTOR_BDNF_SIGNALING_PATHWAY	141	3	3.04862e-05	0.0223464	PRKCD:FOXO3:RAB3A	http://www.gsea-msigdb.org/gsea/msigdb/human/geneset/WP_BRAINDERIVED_NEUROTROPHIC_FACTOR_BDNF_SIGNALING_PATHWAY
WHR	FI	Chemical_and_Genetic_pertubation	WHITE_NEUROBLASTOMA_WITH_1P36.3_DELETION	19	5	1.32135e-09	3.92061e-06	KCNAB2:ACOT7:KLHL21:PHF13:DNAJC11	http://www.gsea-msigdb.org/gsea/msigdb/human/geneset/WHITE_NEUROBLASTOMA_WITH_1P36.3_DELETION
WHR	FI	Chemical_and_Genetic_pertubation	OKAWA_NEUROBLASTOMA_1P36_31_DELETION	21	5	2.30286e-09	3.92061e-06	KCNAB2:ACOT7:KLHL21:PHF13:DNAJC11	http://www.gsea-msigdb.org/gsea/msigdb/human/geneset/OKAWA_NEUROBLASTOMA_1P36_31_DELETION
WHR	FI	Curated_gene_sets	WHITE_NEUROBLASTOMA_WITH_1P36.3_DELETION	19	5	1.32135e-09	7.47852e-06	KCNAB2:ACOT7:KLHL21:PHF13:DNAJC11	http://www.gsea-msigdb.org/gsea/msigdb/human/geneset/WHITE_NEUROBLASTOMA_WITH_1P36.3_DELETION
WHR	FI	Curated_gene_sets	OKAWA_NEUROBLASTOMA_1P36_31_DELETION	21	5	2.30286e-09	7.47852e-06	KCNAB2:ACOT7:KLHL21:PHF13:DNAJC11	http://www.gsea-msigdb.org/gsea/msigdb/human/geneset/OKAWA_NEUROBLASTOMA_1P36_31_DELETION
WHR	FI	GWAScatalog	Sleep duration (short sleep)	79	7	1.74878e-09	7.73835e-06	AMT:MST1R:RBM6:ZKSCAN3:ZSCAN12:TAB1:MGAT3
WHR	FI	GWAScatalog	Intelligence (MTAG)	228	9	9.73901e-09	2.15475e-05	RBM6:PCGF3:PURG:WRN:JMJD1C:REEP3:SORCS3:PRKD1:TAB1
WHR	FI	GWAScatalog	Metabolic syndrome	111	6	5.25493e-07	0.000775103	RBM6:VEGFA:PURG:JMJD1C:APOE:APOC1
WHR	FI	GWAScatalog	Carotid intima media thickness (mean)	30	4	1.21182e-06	0.00134057	ATG10:RPS23:APOE:APOC1
WHR	FI	GWAScatalog	Type 2 diabetes	563	10	2.34313e-06	0.00178351	RBM6:PCGF3:VEGFA:PURG:JMJD1C:PRKD1:SNF8:APOE:APOC1:ZHX3
WHR	FI	GWAScatalog	Waist-hip index	565	10	2.41832e-06	0.00178351	ACOT7:PCGF3:HLA-F-AS1:VEGFA:SETBP1:APOE:APOC1:TOP1:PLCG1:ZHX3
WHR	FI	GWAScatalog	Refractive error	1399	15	3.17918e-06	0.00200969	CTNNA2:MST1R:RBM6:OR2B6:ZKSCAN3:ZSCAN12:VEGFA:OPCML:MSI2:SETBP1:APOE:APOC1:TOP1:PLCG1:ZHX3
WHR	FI	GWAScatalog	Ideal cardiovascular health (clinical)	2	2	7.04355e-06	0.00351192	APOE:APOC1
WHR	FI	GWAScatalog	Waist-to-hip ratio adjusted for BMI	795	11	7.65224e-06	0.00351192	PCGF3:HLA-F-AS1:VEGFA:HSP90AB1:TFB1M:SETBP1:APOE:APOC1:TOP1:PLCG1:ZHX3
WHR	FI	GWAScatalog	General cognitive ability	178	6	8.19031e-06	0.00351192	RBM6:PCGF3:PURG:JMJD1C:PRKD1:MGAT3
WHR	FI	GWAScatalog	Fish- and plant-related diet	180	6	8.73019e-06	0.00351192	CTNNA2:OR2B6:ZKSCAN3:ZSCAN12:APOE:APOC1
WHR	FI	GWAScatalog	Apolipoprotein Levels	3	2	2.10941e-05	0.00718011	APOE:APOC1
WHR	FI	GWAScatalog	Cognitive impairment test score	3	2	2.10941e-05	0.00718011	APOE:APOC1
WHR	FI	GWAScatalog	LDL cholesterol levels	220	6	2.71958e-05	0.00822953	REEP3:APOE:APOC1:TOP1:PLCG1:ZHX3
WHR	FI	GWAScatalog	Male-pattern baldness	221	6	2.78967e-05	0.00822953	MSI2:SETBP1:TOP1:PLCG1:ZHX3:EMILIN3
WHR	FI	GWAScatalog	Household income (MTAG)	141	5	3.82257e-05	0.0101499	RBM6:PURG:JMJD1C:REEP3:PRKD1
WHR	FI	GWAScatalog	Cerebral amyloid deposition positivity (PET imaging)	4	2	4.21153e-05	0.0101499	APOE:APOC1
WHR	FI	GWAScatalog	Cingulate cortical amyloid beta load	4	2	4.21153e-05	0.0101499	APOE:APOC1
WHR	FI	GWAScatalog	Adult body size	484	8	4.35815e-05	0.0101499	CTNNA2:MST1R:PURG:JMJD1C:OPCML:PRKD1:SETBP1:APOE
WHR	FI	GWAScatalog	Triglycerides	153	5	5.64271e-05	0.0124845	VEGFA:JMJD1C:REEP3:APOE:APOC1
WHR	FI	GWAScatalog	Cytokine levels	5	2	7.0071e-05	0.0146203	VEGFA:JMJD1C
WHR	FI	GWAScatalog	Schizophrenia	673	9	7.26884e-05	0.0146203	PCGF3:ZKSCAN3:JMJD1C:SORCS3:PRKD1:NPAS3:MSI2:TAB1:MGAT3
WHR	FI	GWAScatalog	HDL cholesterol levels x short total sleep time interaction (2df test)	33	3	9.40722e-05	0.0180987	VEGFA:REEP3:APOC1
WHR	FI	GWAScatalog	Parental longevity (mother's attained age)	6	2	0.000104925	0.0185717	APOE:APOC1
WHR	FI	GWAScatalog	Cerebral microbleeds	6	2	0.000104925	0.0185717	CTNNA2:APOE
WHR	FI	GWAScatalog	Waist-hip ratio	99	4	0.000144958	0.0223754	LEKR1:VEGFA:TFB1M:OPCML
WHR	FI	GWAScatalog	IgG disialylation phenotypes (multivariate analysis)	7	2	0.000146641	0.0223754	TAB1:MGAT3
WHR	FI	GWAScatalog	IgG bisecting N-acetyl glucosamine phenotypes (multivariate analysis)	7	2	0.000146641	0.0223754	TAB1:MGAT3
WHR	FI	GWAScatalog	Cerebrospinal fluid p-Tau181p:AB1-42 ratio	7	2	0.000146641	0.0223754	APOE:APOC1
WHR	FI	GWAScatalog	Verbal declarative memory	42	3	0.000194566	0.0254026	APOE:APOC1:EMILIN3
WHR	FI	GWAScatalog	Cytokine network levels (multivariate analysis)	8	2	0.000195184	0.0254026	VEGFA:JMJD1C
WHR	FI	GWAScatalog	IgG monogalactosylation phenotypes (multivariate analysis)	8	2	0.000195184	0.0254026	TAB1:MGAT3
WHR	FI	GWAScatalog	IgG fucosylation phenotypes (multivariate analysis)	8	2	0.000195184	0.0254026	TAB1:MGAT3
WHR	FI	GWAScatalog	Alzheimer's disease in hypertension	8	2	0.000195184	0.0254026	APOE:APOC1
WHR	FI	GWAScatalog	Resting heart rate	112	4	0.000233028	0.0291721	APOE:APOC1:ZHX3:EMILIN3
WHR	FI	GWAScatalog	Alzheimer's disease in hypertension-negative individuals	9	2	0.000250518	0.0291721	APOE:APOC1
WHR	FI	GWAScatalog	IgG digalactosylation phenotypes (multivariate analysis)	9	2	0.000250518	0.0291721	TAB1:MGAT3
WHR	FI	GWAScatalog	IgG sialylation phenotypes (multivariate analysis)	9	2	0.000250518	0.0291721	TAB1:MGAT3
WHR	FI	GWAScatalog	Parental longevity (combined parental age at death)	10	2	0.000312606	0.0337386	APOE:APOC1
WHR	FI	GWAScatalog	Accelerated cognitive decline after conversion of mild cognitive impairment to Alzheimer's disease (Alzhiemer's diagnosis trajectory interaction)	10	2	0.000312606	0.0337386	TIAM2:TOP1
WHR	FI	GWAScatalog	Inflammatory biomarkers (multivariate analysis)	10	2	0.000312606	0.0337386	VEGFA:JMJD1C
WHR	FI	GWAScatalog	Carotid intima media thickness (maximum)	11	2	0.000381415	0.0383582	APOE:APOC1
WHR	FI	GWAScatalog	IgG galactosylation phenotypes (multivariate analysis)	11	2	0.000381415	0.0383582	TAB1:MGAT3
WHR	FI	GWAScatalog	Vascular endothelial growth factor levels	11	2	0.000381415	0.0383582	VEGFA:JMJD1C
WHR	FI	GWAScatalog	Apolipoprotein A1 levels	367	6	0.000444002	0.0423336	RBM6:LEKR1:VEGFA:JMJD1C:APOE:APOC1
WHR	FI	GWAScatalog	Metabolite levels	1255	11	0.000456789	0.0423336	KCNAB2:ACOT7:SSR3:TFB1M:WRN:JMJD1C:SORCS3:NPAS3:MSI2:APOE:TOP1
WHR	FI	GWAScatalog	Lipoprotein-associated phospholipase A2 activity and mass	12	2	0.000456908	0.0423336	APOE:APOC1
WHR	FI	GWAScatalog	HDL cholesterol levels	518	7	0.000459212	0.0423336	RBM6:LEKR1:VEGFA:JMJD1C:SKAP1:APOE:APOC1
WHR	FI	GWAScatalog	Cerebrospinal fluid t-tau levels in mild cognitive impairment	13	2	0.000539051	0.047706	APOE:APOC1
WHR	FI	GWAScatalog	Plasma omega-6 polyunsaturated fatty acid levels (adrenic acid)	13	2	0.000539051	0.047706	JMJD1C:REEP3
WHR	FI	Positional_gene_sets	chr20q12	12	4	2.26942e-08	6.80826e-06	TOP1:PLCG1:ZHX3:EMILIN3	http://www.gsea-msigdb.org/gsea/msigdb/human/geneset/chr20q12
WHR	FI	Positional_gene_sets	chr6p22	165	5	8.06979e-05	0.0121047	OR2B6:ZKSCAN3:ZSCAN12:HLA-F:HLA-F-AS1	http://www.gsea-msigdb.org/gsea/msigdb/human/geneset/chr6p22
WHR	NM	Chemical_and_Genetic_pertubation	ROVERSI_GLIOMA_COPY_NUMBER_DN	51	4	3.57791e-09	1.21828e-05	BCCIP:DHX32:FANK1:ADAM12	http://www.gsea-msigdb.org/gsea/msigdb/human/geneset/ROVERSI_GLIOMA_COPY_NUMBER_DN
WHR	NM	Curated_gene_sets	ROVERSI_GLIOMA_COPY_NUMBER_DN	51	4	3.57791e-09	2.32385e-05	BCCIP:DHX32:FANK1:ADAM12	http://www.gsea-msigdb.org/gsea/msigdb/human/geneset/ROVERSI_GLIOMA_COPY_NUMBER_DN
WHR	NM	GO_bp	GOBP_POSITIVE_REGULATION_OF_ENDOTHELIAL_CELL_CHEMOTAXIS_BY_VEGF_ACTIVATED_VASCULAR_ENDOTHELIAL_GROWTH_FACTOR_RECEPTOR_SIGNALING_PATHWAY	5	2	1.52284e-06	0.00825704	VEGFA:PRKD1	http://www.gsea-msigdb.org/gsea/msigdb/human/geneset/GOBP_POSITIVE_REGULATION_OF_ENDOTHELIAL_CELL_CHEMOTAXIS_BY_VEGF_ACTIVATED_VASCULAR_ENDOTHELIAL_GROWTH_FACTOR_RECEPTOR_SIGNALING_PATHWAY
WHR	NM	GO_bp	GOBP_POSITIVE_REGULATION_OF_HISTONE_DEACETYLASE_ACTIVITY	6	2	2.28376e-06	0.00825704	VEGFA:PRKD1	http://www.gsea-msigdb.org/gsea/msigdb/human/geneset/GOBP_POSITIVE_REGULATION_OF_HISTONE_DEACETYLASE_ACTIVITY
WHR	NM	GO_bp	GOBP_POSITIVE_REGULATION_OF_CELL_MIGRATION_BY_VASCULAR_ENDOTHELIAL_GROWTH_FACTOR_SIGNALING_PATHWAY	8	2	4.26115e-06	0.00825704	VEGFA:PRKD1	http://www.gsea-msigdb.org/gsea/msigdb/human/geneset/GOBP_POSITIVE_REGULATION_OF_CELL_MIGRATION_BY_VASCULAR_ENDOTHELIAL_GROWTH_FACTOR_SIGNALING_PATHWAY
WHR	NM	GO_bp	GOBP_POSITIVE_REGULATION_OF_DEACETYLASE_ACTIVITY	8	2	4.26115e-06	0.00825704	VEGFA:PRKD1	http://www.gsea-msigdb.org/gsea/msigdb/human/geneset/GOBP_POSITIVE_REGULATION_OF_DEACETYLASE_ACTIVITY
WHR	NM	GO_bp	GOBP_REGULATION_OF_HISTONE_DEACETYLASE_ACTIVITY	10	2	6.84527e-06	0.0106115	VEGFA:PRKD1	http://www.gsea-msigdb.org/gsea/msigdb/human/geneset/GOBP_REGULATION_OF_HISTONE_DEACETYLASE_ACTIVITY
WHR	NM	GO_bp	GOBP_REGULATION_OF_DEACETYLASE_ACTIVITY	12	2	1.00353e-05	0.012964	VEGFA:PRKD1	http://www.gsea-msigdb.org/gsea/msigdb/human/geneset/GOBP_REGULATION_OF_DEACETYLASE_ACTIVITY
WHR	NM	GO_bp	GOBP_POSITIVE_REGULATION_OF_ENDOTHELIAL_CELL_CHEMOTAXIS	14	2	1.38305e-05	0.0153143	VEGFA:PRKD1	http://www.gsea-msigdb.org/gsea/msigdb/human/geneset/GOBP_POSITIVE_REGULATION_OF_ENDOTHELIAL_CELL_CHEMOTAXIS
WHR	NM	GO_bp	GOBP_POSITIVE_REGULATION_OF_CREB_TRANSCRIPTION_FACTOR_ACTIVITY	20	2	2.88389e-05	0.0278786	VEGFA:PRKD1	http://www.gsea-msigdb.org/gsea/msigdb/human/geneset/GOBP_POSITIVE_REGULATION_OF_CREB_TRANSCRIPTION_FACTOR_ACTIVITY
WHR	NM	GO_bp	GOBP_POSITIVE_REGULATION_OF_HISTONE_DEACETYLATION	23	2	3.8376e-05	0.0278786	VEGFA:PRKD1	http://www.gsea-msigdb.org/gsea/msigdb/human/geneset/GOBP_POSITIVE_REGULATION_OF_HISTONE_DEACETYLATION
WHR	NM	GO_bp	GOBP_REGULATION_OF_ENDOTHELIAL_CELL_CHEMOTAXIS	23	2	3.8376e-05	0.0278786	VEGFA:PRKD1	http://www.gsea-msigdb.org/gsea/msigdb/human/geneset/GOBP_REGULATION_OF_ENDOTHELIAL_CELL_CHEMOTAXIS
WHR	NM	GO_bp	GOBP_POSITIVE_REGULATION_OF_EPITHELIAL_CELL_MIGRATION	171	3	3.96093e-05	0.0278786	VEGFA:DOCK5:PRKD1	http://www.gsea-msigdb.org/gsea/msigdb/human/geneset/GOBP_POSITIVE_REGULATION_OF_EPITHELIAL_CELL_MIGRATION
WHR	NM	GO_bp	GOBP_POSITIVE_REGULATION_OF_VASCULATURE_DEVELOPMENT	176	3	4.31614e-05	0.0278786	VEGFA:ADAM12:PRKD1	http://www.gsea-msigdb.org/gsea/msigdb/human/geneset/GOBP_POSITIVE_REGULATION_OF_VASCULATURE_DEVELOPMENT
WHR	NM	GO_bp	GOBP_POSITIVE_REGULATION_OF_PROTEIN_DEACETYLATION	29	2	6.15025e-05	0.0364746	VEGFA:PRKD1	http://www.gsea-msigdb.org/gsea/msigdb/human/geneset/GOBP_POSITIVE_REGULATION_OF_PROTEIN_DEACETYLATION
WHR	NM	GO_bp	GOBP_ENDOTHELIAL_CELL_CHEMOTAXIS	30	2	6.58811e-05	0.0364746	VEGFA:PRKD1	http://www.gsea-msigdb.org/gsea/msigdb/human/geneset/GOBP_ENDOTHELIAL_CELL_CHEMOTAXIS
WHR	NM	Positional_gene_sets	chr10q26	130	4	1.60105e-07	4.80316e-05	BCCIP:DHX32:FANK1:ADAM12	http://www.gsea-msigdb.org/gsea/msigdb/human/geneset/chr10q26
WHR	NM	Positional_gene_sets	chr6p21	325	3	0.000265204	0.0397806	GUCA1B:GLTSCR1L:VEGFA	http://www.gsea-msigdb.org/gsea/msigdb/human/geneset/chr6p21
WHR	PM	GO_cc	GOCC_DENDRITIC_GROWTH_CONE	9	2	3.07185e-05	0.0223337	HSP90AB1:TAOK2	http://www.gsea-msigdb.org/gsea/msigdb/human/geneset/GOCC_DENDRITIC_GROWTH_CONE
WHR	PM	GO_cc	GOCC_CHYLOMICRON	12	2	5.62199e-05	0.0223337	APOE:APOC1	http://www.gsea-msigdb.org/gsea/msigdb/human/geneset/GOCC_CHYLOMICRON
WHR	PM	GO_cc	GOCC_DENDRITE_TERMINUS	13	2	6.64035e-05	0.0223337	HSP90AB1:TAOK2	http://www.gsea-msigdb.org/gsea/msigdb/human/geneset/GOCC_DENDRITE_TERMINUS
WHR	PM	GO_cc	GOCC_TRIGLYCERIDE_RICH_PLASMA_LIPOPROTEIN_PARTICLE	20	2	0.000161101	0.0359117	APOE:APOC1	http://www.gsea-msigdb.org/gsea/msigdb/human/geneset/GOCC_TRIGLYCERIDE_RICH_PLASMA_LIPOPROTEIN_PARTICLE
WHR	PM	GO_cc	GOCC_SYNAPTIC_CLEFT	21	2	0.000177957	0.0359117	LAMA2:APOE	http://www.gsea-msigdb.org/gsea/msigdb/human/geneset/GOCC_SYNAPTIC_CLEFT
WHR	PM	GO_cc	GOCC_AXONAL_GROWTH_CONE	24	2	0.000233482	0.039264	HSP90AB1:TAOK2	http://www.gsea-msigdb.org/gsea/msigdb/human/geneset/GOCC_AXONAL_GROWTH_CONE
WHR	PM	GO_cc	GOCC_HIGH_DENSITY_LIPOPROTEIN_PARTICLE	26	2	0.000274618	0.0395842	APOE:APOC1	http://www.gsea-msigdb.org/gsea/msigdb/human/geneset/GOCC_HIGH_DENSITY_LIPOPROTEIN_PARTICLE
WHR	PM	GO_mf	GOMF_TAU_PROTEIN_BINDING	43	3	8.91393e-06	0.0113598	HSP90AB1:TAOK2:APOE	http://www.gsea-msigdb.org/gsea/msigdb/human/geneset/GOMF_TAU_PROTEIN_BINDING
WHR	PM	GO_mf	GOMF_PHOSPHATIDYLCHOLINE_STEROL_O_ACYLTRANSFERASE_ACTIVATOR_ACTIVITY	6	2	1.28215e-05	0.0113598	APOE:APOC1	http://www.gsea-msigdb.org/gsea/msigdb/human/geneset/GOMF_PHOSPHATIDYLCHOLINE_STEROL_O_ACYLTRANSFERASE_ACTIVATOR_ACTIVITY
WHR	PM	GO_mf	GOMF_KINASE_REGULATOR_ACTIVITY	201	4	3.55487e-05	0.0209974	HSP90AB1:WNK1:CDKN1B:TAOK2	http://www.gsea-msigdb.org/gsea/msigdb/human/geneset/GOMF_KINASE_REGULATOR_ACTIVITY
WHR	PM	GWAScatalog	Cerebral amyloid deposition positivity (PET imaging)	4	4	6.09351e-13	2.69638e-09	TOMM40:APOE:APOC1:APOC1P1
WHR	PM	GWAScatalog	Carotid intima media thickness (maximum)	11	4	2.00207e-10	4.42958e-07	TOMM40:APOE:APOC1:APOC1P1
WHR	PM	GWAScatalog	Cerebrospinal fluid t-tau levels in mild cognitive impairment	13	4	4.33239e-10	6.39028e-07	TOMM40:APOE:APOC1:APOC1P1
WHR	PM	GWAScatalog	Cerebrospinal AB1-42 levels in mild cognitive impairment	14	4	6.06155e-10	6.5522e-07	TOMM40:APOE:APOC1:APOC1P1
WHR	PM	GWAScatalog	Cognitive impairment test score	3	3	7.40361e-10	6.5522e-07	TOMM40:APOE:APOC1
WHR	PM	GWAScatalog	Cerebrospinal AB1-42 levels in Alzheimer's disease dementia	16	4	1.10072e-09	8.11783e-07	TOMM40:APOE:APOC1:APOC1P1
WHR	PM	GWAScatalog	Logical memory (immediate recall)	19	4	2.33978e-09	1.15039e-06	TOMM40:APOE:APOC1:APOC1P1
WHR	PM	GWAScatalog	Cerebrospinal fluid t-tau levels	19	4	2.33978e-09	1.15039e-06	TOMM40:APOE:APOC1:APOC1P1
WHR	PM	GWAScatalog	Cerebrospinal fluid p-tau levels in mild cognitive impairment	19	4	2.33978e-09	1.15039e-06	TOMM40:APOE:APOC1:APOC1P1
WHR	PM	GWAScatalog	Cingulate cortical amyloid beta load	4	3	2.95962e-09	1.30963e-06	TOMM40:APOE:APOC1
WHR	PM	GWAScatalog	Logical memory (delayed recall)	21	4	3.60837e-09	1.45155e-06	TOMM40:APOE:APOC1:APOC1P1
WHR	PM	GWAScatalog	Mental health study participation (completed survey)	26	4	8.98524e-09	3.31331e-06	TOMM40:APOE:APOC1:APOC1P1
WHR	PM	GWAScatalog	Carotid intima media thickness (mean)	30	4	1.64298e-08	5.59243e-06	TOMM40:APOE:APOC1:APOC1P1
WHR	PM	GWAScatalog	Cerebrospinal fluid p-Tau181p:AB1-42 ratio	7	3	2.58487e-08	8.17004e-06	TOMM40:APOE:APOC1
WHR	PM	GWAScatalog	Cerebral amyloid deposition (PET imaging)	34	4	2.77337e-08	8.18143e-06	TOMM40:APOE:APOC1:APOC1P1
WHR	PM	GWAScatalog	Alzheimer's disease in hypertension	8	3	4.13324e-08	1.1431e-05	TOMM40:APOE:APOC1
WHR	PM	GWAScatalog	Alzheimer's disease in hypertension-negative individuals	9	3	6.19604e-08	1.61279e-05	TOMM40:APOE:APOC1
WHR	PM	GWAScatalog	Hippocampal volume in Alzheimer's disease dementia	43	4	7.33868e-08	1.80409e-05	TOMM40:APOE:APOC1:APOC1P1
WHR	PM	GWAScatalog	Cerebrospinal fluid AB1-42 levels	47	4	1.05801e-07	2.46405e-05	TOMM40:APOE:APOC1:APOC1P1
WHR	PM	GWAScatalog	Hippocampal volume	48	4	1.15347e-07	2.55205e-05	TOMM40:APOE:APOC1:APOC1P1
WHR	PM	GWAScatalog	Alzheimer's disease or HDL levels (pleiotropy)	51	4	1.47863e-07	3.11568e-05	TOMM40:APOE:APOC1:APOC1P1
WHR	PM	GWAScatalog	Alzheimer's disease (onset between ages 58 and 79)	14	3	2.67667e-07	5.38376e-05	TOMM40:APOE:APOC1P1
WHR	PM	GWAScatalog	Cerebrospinal fluid p-tau levels	15	3	3.34378e-07	6.16509e-05	APOE:APOC1:APOC1P1
WHR	PM	GWAScatalog	Alzheimer's disease (age of onset)	15	3	3.34378e-07	6.16509e-05	TOMM40:APOE:APOC1
WHR	PM	GWAScatalog	Alzheimer's disease biomarkers	16	3	4.11288e-07	7.27979e-05	TOMM40:APOE:APOC1
WHR	PM	GWAScatalog	Quantitative traits	20	3	8.35199e-07	0.000118471	TOMM40:APOE:APOC1
WHR	PM	GWAScatalog	Verbal memory performance (immediate recall change)	2	2	8.56739e-07	0.000118471	TOMM40:APOE
WHR	PM	GWAScatalog	Hippocampal atrophy rate	2	2	8.56739e-07	0.000118471	TOMM40:APOC1
WHR	PM	GWAScatalog	Ideal cardiovascular health (clinical)	2	2	8.56739e-07	0.000118471	APOE:APOC1
WHR	PM	GWAScatalog	Verbal memory performance (residualized delayed recall level)	2	2	8.56739e-07	0.000118471	TOMM40:APOE
WHR	PM	GWAScatalog	Cognitive decline	2	2	8.56739e-07	0.000118471	TOMM40:APOE
WHR	PM	GWAScatalog	Serum type 1 collagen metabolite levels	2	2	8.56739e-07	0.000118471	TOMM40:APOE
WHR	PM	GWAScatalog	Lipid traits	22	3	1.12686e-06	0.000146657	TOMM40:APOE:APOC1
WHR	PM	GWAScatalog	C-reactive protein	22	3	1.12686e-06	0.000146657	TOMM40:APOE:APOC1
WHR	PM	GWAScatalog	Apolipoprotein Levels	3	2	2.56874e-06	0.000324762	APOE:APOC1
WHR	PM	GWAScatalog	Cerebrospinal fluid t-tau:AB1-42 ratio	29	3	2.6622e-06	0.000327229	TOMM40:APOE:APOC1
WHR	PM	GWAScatalog	Metabolic syndrome	111	4	3.41297e-06	0.000408172	TAOK2:TOMM40:APOE:APOC1
WHR	PM	GWAScatalog	Body mass index x age interaction	32	3	3.60703e-06	0.000409259	TOMM40:APOE:APOC1
WHR	PM	GWAScatalog	Body fat percentage	32	3	3.60703e-06	0.000409259	TOMM40:APOE:APOC1
WHR	PM	GWAScatalog	Lamb consumption	33	3	3.96528e-06	0.000438659	TOMM40:APOE:APOC1
WHR	PM	GWAScatalog	Cerebrospinal T-tau levels	34	3	4.34634e-06	0.000469086	TOMM40:APOE:APOC1
WHR	PM	GWAScatalog	Posterior cortical atrophy and Alzheimer's disease	4	2	5.13451e-06	0.000540958	TOMM40:APOE
WHR	PM	GWAScatalog	Body mass index	1153	8	6.48671e-06	0.000665504	LAMA2:NINJ2:WNK1:PRKD1:TAOK2:TOMM40:APOE:APOC1
WHR	PM	GWAScatalog	Cerebrospinal P-tau181p levels	39	3	6.61744e-06	0.000665504	TOMM40:APOE:APOC1
WHR	PM	GWAScatalog	Verbal declarative memory	42	3	8.29715e-06	0.000815886	TOMM40:APOE:APOC1
WHR	PM	GWAScatalog	Brain imaging	6	2	1.28215e-05	0.00120713	TOMM40:APOE
WHR	PM	GWAScatalog	Parental longevity (mother's attained age)	6	2	1.28215e-05	0.00120713	APOE:APOC1
WHR	PM	GWAScatalog	Cerebrospinal AB1-42 levels in normal cognition	53	3	1.68165e-05	0.00155027	APOE:APOC1:APOC1P1
WHR	PM	GWAScatalog	Longevity	55	3	1.88098e-05	0.00169864	TOMM40:APOE:APOC1
WHR	PM	GWAScatalog	Body mass index (age>50)	60	3	2.44592e-05	0.00216464	TOMM40:APOE:APOC1
WHR	PM	GWAScatalog	Serum metabolite levels (CMS)	61	3	2.57084e-05	0.00223059	TOMM40:APOE:APOC1
WHR	PM	GWAScatalog	Refractive error	1399	8	2.65993e-05	0.00226349	PSORS1C1:LAMA2:CDKN1B:APOLD1:MSI2:TOMM40:APOE:APOC1
WHR	PM	GWAScatalog	Monocyte count	406	5	3.33297e-05	0.00278271	NFKBIE:NINJ2:WNK1:MSI2:APOC1P1
WHR	PM	GWAScatalog	Meat-related diet	68	3	3.56446e-05	0.00292088	TOMM40:APOE:APOC1
WHR	PM	GWAScatalog	Parental longevity (combined parental age at death)	10	2	3.8376e-05	0.00308752	APOE:APOC1
WHR	PM	GWAScatalog	Lipoprotein (a) levels	78	3	5.37756e-05	0.00424923	TOMM40:APOE:APOC1
WHR	PM	GWAScatalog	Lipoprotein-associated phospholipase A2 activity and mass	12	2	5.62199e-05	0.00436444	APOE:APOC1
WHR	PM	GWAScatalog	Plateletcrit	463	5	6.22349e-05	0.00474809	NINJ2:CDKN1B:MSI2:APOE:APOC1
WHR	PM	GWAScatalog	Body mass index x sex x age interaction (4df test)	91	3	8.51876e-05	0.00638907	TOMM40:APOE:APOC1
WHR	PM	GWAScatalog	Cholesterol	101	3	0.000116139	0.00856528	TOMM40:APOE:APOC1
WHR	PM	GWAScatalog	Alzheimer's disease	104	3	0.000126675	0.00918911	TOMM40:APOE:APOC1
WHR	PM	GWAScatalog	Cognitive decline (age-related)	19	2	0.000145075	0.0103541	TOMM40:APOE
WHR	PM	GWAScatalog	Type 2 diabetes	563	5	0.000156063	0.0109079	CDKN1B:PRKD1:TOMM40:APOE:APOC1
WHR	PM	GWAScatalog	Fruit consumption	112	3	0.000157765	0.0109079	TOMM40:APOE:APOC1
WHR	PM	GWAScatalog	Parental longevity (father's attained age)	21	2	0.000177957	0.0121147	APOE:APOC1
WHR	PM	GWAScatalog	Parental longevity (combined parental attained age	25	2	0.000253639	0.0170053	APOE:APOC1
WHR	PM	GWAScatalog	Carotid intima media thickness	26	2	0.000274618	0.0179701	APOE:APOC1
WHR	PM	GWAScatalog	Monocyte percentage of white cells	342	4	0.00027615	0.0179701	NFKBIE:NINJ2:WNK1:CDKN1B
WHR	PM	GWAScatalog	LDL cholesterol	149	3	0.000365536	0.023442	TOMM40:APOE:APOC1
WHR	PM	GWAScatalog	Lipid metabolism phenotypes	31	2	0.000391785	0.0246185	APOE:APOC1
WHR	PM	GWAScatalog	Triglycerides	153	3	0.000395008	0.0246185	TOMM40:APOE:APOC1
WHR	PM	GWAScatalog	Height	1106	6	0.000453757	0.0278871	RYBP:PSORS1C1:LAMA2:CREBL2:APOLD1:MSI2
WHR	PM	GWAScatalog	High density lipoprotein cholesterol levels	162	3	0.000466815	0.0282967	TAOK2:APOE:APOC1
WHR	PM	GWAScatalog	Waist circumference	167	3	0.000510098	0.0305025	PRKD1:TAOK2:TOMM40
WHR	PM	GWAScatalog	Paclitaxel disposition in epithelial ovarian cancer	38	2	0.00058993	0.0348059	NINJ2:WNK1
WHR	PM	GWAScatalog	Fish- and plant-related diet	180	3	0.000634468	0.0369411	TOMM40:APOE:APOC1
WHR	PM	GWAScatalog	Waist-to-hip ratio adjusted for BMI	795	5	0.000761977	0.0437889	PSORS1C1:HSP90AB1:TOMM40:APOE:APOC1
WHR	PM	GWAScatalog	HDL cholesterol	197	3	0.000824271	0.0450296	TOMM40:APOE:APOC1
WHR	PM	GWAScatalog	Age-related macular degeneration	48	2	0.000941144	0.0450296	TOMM40:APOE
WHR	PM	GWAScatalog	Adult body size	484	4	0.00101853	0.0478064	WNK1:PRKD1:TAOK2:APOE
WHR	PM	GWAScatalog	White blood cell count	485	4	0.00102635	0.0478064	PSORS1C1:NINJ2:APOLD1:MSI2
WHR	PM	GWAScatalog	Alzheimer's disease or family history of Alzheimer's disease	51	2	0.00106196	0.0489497	TOMM40:APOE
WHR	PM	Positional_gene_sets	chr12p13	223	6	4.94421e-08	1.48326e-05	NINJ2:RP11-218M22.1:WNK1:CREBL2:CDKN1B:APOLD1	http://www.gsea-msigdb.org/gsea/msigdb/human/geneset/chr12p13
WHR	meanRT	Canonical_Pathways	PID_IGF1_PATHWAY	27	4	2.68606e-07	0.000829993	PRKCD:PRKD1:YWHAE:CRK	http://www.gsea-msigdb.org/gsea/msigdb/human/geneset/PID_IGF1_PATHWAY
WHR	meanRT	Curated_gene_sets	PID_IGF1_PATHWAY	27	4	2.68606e-07	0.0017446	PRKCD:PRKD1:YWHAE:CRK	http://www.gsea-msigdb.org/gsea/msigdb/human/geneset/PID_IGF1_PATHWAY
WHR	meanRT	GO_bp	GOBP_MEMBRANE_REPOLARIZATION	50	4	3.40415e-06	0.0263856	KCND3:KCNH2:YWHAE:ATP1B2	http://www.gsea-msigdb.org/gsea/msigdb/human/geneset/GOBP_MEMBRANE_REPOLARIZATION
WHR	meanRT	GO_bp	GOBP_EXPORT_ACROSS_PLASMA_MEMBRANE	75	4	1.72991e-05	0.0471612	KCND3:KCNH2:YWHAE:ATP1B2	http://www.gsea-msigdb.org/gsea/msigdb/human/geneset/GOBP_EXPORT_ACROSS_PLASMA_MEMBRANE
WHR	meanRT	GO_bp	GOBP_MEMBRANE_REPOLARIZATION_DURING_CARDIAC_MUSCLE_CELL_ACTION_POTENTIAL	25	3	1.82536e-05	0.0471612	KCND3:KCNH2:YWHAE	http://www.gsea-msigdb.org/gsea/msigdb/human/geneset/GOBP_MEMBRANE_REPOLARIZATION_DURING_CARDIAC_MUSCLE_CELL_ACTION_POTENTIAL
WHR	meanRT	GO_bp	GOBP_CELL_MOTILITY	1714	13	3.06849e-05	0.0495892	SATB2:MST1R:DNAH1:NISCH:PRKCD:P2RY12:MCTP1:APC:FOXO3:PRKD1:YWHAE:CRK:ATP1B2	http://www.gsea-msigdb.org/gsea/msigdb/human/geneset/GOBP_CELL_MOTILITY
WHR	meanRT	GO_bp	GOBP_MEMBRANE_REPOLARIZATION_DURING_ACTION_POTENTIAL	30	3	3.19889e-05	0.0495892	KCND3:KCNH2:YWHAE	http://www.gsea-msigdb.org/gsea/msigdb/human/geneset/GOBP_MEMBRANE_REPOLARIZATION_DURING_ACTION_POTENTIAL
WHR	meanRT	GWAScatalog	Reaction time	33	7	4.12874e-13	1.82697e-09	SPATS2L:APC:REEP5:FOXO3:ATXN2:YWHAE:KIAA1328
WHR	meanRT	GWAScatalog	Body mass index	1153	14	5.1079e-08	0.000113012	DDX20:MST1R:RBM6:TKT:APC:KLHL32:FOXO3:PDE1C:KCNH2:ATXN2:ACAD10:ALDH2:PRKD1:KIAA1328
WHR	meanRT	GWAScatalog	Extremely high intelligence	72	5	3.78512e-07	0.000558305	AMT:MST1R:RBM6:FOXO3:PDE1C
WHR	meanRT	GWAScatalog	Atrial fibrillation	217	6	5.41431e-06	0.00598958	KCND3:GYPC:SPATS2L:KCNH2:YWHAE:CRK
WHR	meanRT	Hallmark_gene_sets	HALLMARK_ADIPOGENESIS	195	4	0.000693592	0.0346796	TKT:REEP5:ALDH2:ITSN1	http://www.gsea-msigdb.org/gsea/msigdb/human/geneset/HALLMARK_ADIPOGENESIS
WHR	meanRT	KEGG	KEGG_NEUROTROPHIN_SIGNALING_PATHWAY	122	4	0.00011644	0.0216578	PRKCD:FOXO3:YWHAE:CRK	http://www.gsea-msigdb.org/gsea/msigdb/human/geneset/KEGG_NEUROTROPHIN_SIGNALING_PATHWAY
WHR	meanRT	KEGG	KEGG_ONE_CARBON_POOL_BY_FOLATE	15	2	0.000428174	0.0398202	AMT:GART	http://www.gsea-msigdb.org/gsea/msigdb/human/geneset/KEGG_ONE_CARBON_POOL_BY_FOLATE
WHR	meanRT	Positional_gene_sets	chr3q25	92	6	3.46647e-08	1.03994e-05	TSC22D2:FAM194A:CLRN1-AS1:MED12L:P2RY14:P2RY12	http://www.gsea-msigdb.org/gsea/msigdb/human/geneset/chr3q25
WHR	meanRT	Positional_gene_sets	chr3p21	224	7	3.66978e-07	5.50466e-05	AMT:MST1R:RBM6:DNAH1:NISCH:PRKCD:TKT	http://www.gsea-msigdb.org/gsea/msigdb/human/geneset/chr3p21
WHR	meanRT	Positional_gene_sets	chr1p13	142	4	0.000208817	0.0208817	FAM212B:FAM212B-AS1:DDX20:KCND3	http://www.gsea-msigdb.org/gsea/msigdb/human/geneset/chr1p13
WHR	meanRT	Wikipathways	WP_GASTRIN_SIGNALING_PATHWAY	114	4	8.95364e-05	0.0436801	PRKCD:FOXO3:PRKD1:CRK	http://www.gsea-msigdb.org/gsea/msigdb/human/geneset/WP_GASTRIN_SIGNALING_PATHWAY
WHR	meanRT	Wikipathways	WP_VEGFAVEGFR2_SIGNALING	413	6	0.000196168	0.0436801	PRKCD:TKT:FOXO3:PRKD1:YWHAE:CRK	http://www.gsea-msigdb.org/gsea/msigdb/human/geneset/WP_VEGFAVEGFR2_SIGNALING
WHR	meanRT	Wikipathways	WP_BRAINDERIVED_NEUROTROPHIC_FACTOR_BDNF_SIGNALING_PATHWAY	141	4	0.000203241	0.0436801	PRKCD:APC:FOXO3:RAB3A	http://www.gsea-msigdb.org/gsea/msigdb/human/geneset/WP_BRAINDERIVED_NEUROTROPHIC_FACTOR_BDNF_SIGNALING_PATHWAY
WHR	meanRT	Wikipathways	WP_CALCIUM_REGULATION_IN_CARDIAC_CELLS	147	4	0.000238363	0.0436801	PRKCD:PRKD1:YWHAE:ATP1B2	http://www.gsea-msigdb.org/gsea/msigdb/human/geneset/WP_CALCIUM_REGULATION_IN_CARDIAC_CELLS

### Sheet: S13
Table S13 - Gene sets identified from eQTL and positional genes
IR	Cogn	Category	GeneSet	N_genes	N_overlap	p	adjP	genes	link
BMI	FI	Cell_type_signature	DESCARTES_MAIN_FETAL_HEMATOPOIETIC_STEM_CELLS	53	8	5.1012e-05	0.04234	IL12RB2:RPS10P7:SEPSECS:TRIM66:MPO:PRTN3:ELANE:NRIP1	http://www.gsea-msigdb.org/gsea/msigdb/human/geneset/DESCARTES_MAIN_FETAL_HEMATOPOIETIC_STEM_CELLS
BMI	FI	Chemical_and_Genetic_pertubation	NIKOLSKY_BREAST_CANCER_17Q21_Q25_AMPLICON	319	29	3.11364e-09	1.06019e-05	SP2:PNPO:PRR15L:CDK5RAP3:COPZ2:NFE2L1:CBX1:SNX11:SKAP1:HOXB2:HOXB3:TTLL6:CALCOCO2:UBE2Z:SNF8:GNGT2:PHOSPHO1:ZNF652:NOG:TRIM25:COIL:SCPEP1:EPX:MKS1:MPO:RNF43:MTMR4:PPM1E:TRIM37	http://www.gsea-msigdb.org/gsea/msigdb/human/geneset/NIKOLSKY_BREAST_CANCER_17Q21_Q25_AMPLICON
BMI	FI	Chemical_and_Genetic_pertubation	HESSON_TUMOR_SUPPRESSOR_CLUSTER_3P21_3	8	6	6.74175e-09	1.14778e-05	HYAL2:RASSF1:ZMYND10:NPRL2:CYB561D2:TMEM115	http://www.gsea-msigdb.org/gsea/msigdb/human/geneset/HESSON_TUMOR_SUPPRESSOR_CLUSTER_3P21_3
BMI	FI	Chemical_and_Genetic_pertubation	SCHLOSSER_SERUM_RESPONSE_UP	120	15	3.69345e-07	0.000419206	PLEKHM2:TNNI1:USP4:HTT:HLA-DRB6:TAPBP:SNX1:CSNK1G2:KDM4B:PTPRS:MYO9B:NR2F6:INSL3:JUND:ACTN4	http://www.gsea-msigdb.org/gsea/msigdb/human/geneset/SCHLOSSER_SERUM_RESPONSE_UP
BMI	FI	Chemical_and_Genetic_pertubation	LASTOWSKA_NEUROBLASTOMA_COPY_NUMBER_DN	777	42	3.46904e-06	0.00295302	CASP9:DNAJC16:DDI2:RSC1A1:PLEKHM2:SLC25A34:FBLIM1:SPEN:ZBTB17:FBXO42:SZRD1:NECAP2:SMARCC1:DHX30:CDC25A:ZNF589:NME6:TMA7:ATRIP:TREX1:SHISA5:PRKAR2A:ARIH2:WDR6:DALRD3:NDUFAF3:IMPDH2:QRICH1:USP4:APEH:RBM6:HYAL2:TMEM115:SH3BP2:LYAR:PI4K2B:SMIM20:RBPJ:NRBF2:REEP3:TENM4:STT3A:GLB1L3:GLB1L2	http://www.gsea-msigdb.org/gsea/msigdb/human/geneset/LASTOWSKA_NEUROBLASTOMA_COPY_NUMBER_DN
BMI	FI	Chemical_and_Genetic_pertubation	ONKEN_UVEAL_MELANOMA_DN	496	29	2.81405e-05	0.0191637	IL12RB2:KDM5B:SLC3A1:PREPL:SMARCC1:CCDC51:NCKIPSD:DALRD3:NDUFAF3:IMPDH2:LAMB2:USP4:DAG1:IP6K1:HYAL2:ETV5:MASP1:HDAC9:GNAI1:BAG5:ZNF423:WWP2:NFE2L1:BSG:FSTL3:CIRBP:NMRK2:RYR1:NRIP1	http://www.gsea-msigdb.org/gsea/msigdb/human/geneset/ONKEN_UVEAL_MELANOMA_DN
BMI	FI	Chemical_and_Genetic_pertubation	HOUNKPE_HOUSEKEEPING_GENES	1094	50	4.03259e-05	0.0228849	ZBTB17:FBXO42:IPO9:TIMM17A:LRPPRC:TXNDC9:EIF5B:PSMD1:NCL:SMARCC1:PRKAR2A:ARIH2:QRICH1:USP4:APEH:DNAJB11:HTT:SEPHS1:PRPF18:SAP18:EAPP:PPP2R5C:SNX1:PPIB:TRIP4:PDCD7:RAB11A:CYB5B:NOB1:DDX19A:AP1G1:SP2:CBX1:UBE2Z:SNF8:VEZF1:TMEM259:GPX4:STK11:CSNK1G2:BTBD2:SF3A2:SGTA:KDM4B:CCDC124:LSM4:KXD1:PSMD8:EIF3K:PAF1	http://www.gsea-msigdb.org/gsea/msigdb/human/geneset/HOUNKPE_HOUSEKEEPING_GENES
BMI	FI	Chemical_and_Genetic_pertubation	BLALOCK_ALZHEIMERS_DISEASE_UP	1591	66	4.87101e-05	0.023694	CASP9:SPEN:ZBTB17:PHLDA3:ELF3:PPM1B:EIF5B:SMARCC1:MAP4:COL7A1:PRKAR2A:ARIH2:WDR6:USP19:USP4:DAG1:RBM6:SEMA3F:IFRD2:DGKG:MASP1:BCL6:SH3BP2:RBPJ:GLRA3:VEGFC:DHFR:NR2F1:TAPBP:DAAM2:EEF1A1:PNISR:IL6:ZC3HAV1:HIPK2:MKRN1:SEPHS1:NPAS3:TRIP4:RASL12:ADCY7:NQO1:WWP2:COG4:SF3B3:NFE2L1:SNX11:AKAP1:VEZF1:FSTL3:STK11:GAMT:DAZAP1:MBD3:TCF3:MKNK2:SF3A2:GADD45B:SGTA:PLIN3:MYO9B:NR2F6:JAK3:JUND:HOMER3:ZFP36	http://www.gsea-msigdb.org/gsea/msigdb/human/geneset/BLALOCK_ALZHEIMERS_DISEASE_UP
BMI	FI	Chemical_and_Genetic_pertubation	MARSON_BOUND_BY_FOXP3_UNSTIMULATED	1176	52	6.6363e-05	0.0282458	KDM5B:PDE6D:COPS7B:SMARCC1:SHISA5:USP4:TCTA:TRAIP:RBM6:RBM5:CISH:EIF4E3:ADD1:RBPJ:DHFR:MSH3:LYSMD3:MTO1:SLC17A5:FGL2:ZC3HAV1:SLC37A3:SEPHS1:PRPF18:EGR2:EAPP:PPP2R5C:MOK:ZNF609:MTFMT:SP6:PRR15L:CDK5RAP3:TTLL6:GNGT2:VEZF1:PRTN3:ELANE:MED16:KISS1R:ABCA7:CSNK1G2:MOB3A:IZUMO4:SLC39A3:ABHD8:JUND:PSMD8:RASGRP4:EIF3K:ECH1:HNRNPL	http://www.gsea-msigdb.org/gsea/msigdb/human/geneset/MARSON_BOUND_BY_FOXP3_UNSTIMULATED
BMI	FI	Chemical_and_Genetic_pertubation	BYSTRYKH_HEMATOPOIESIS_STEM_CELL_QTL_TRANS	748	37	8.62642e-05	0.0301768	CASP9:CSRP1:UBE2T:EIF5B:PDCL3:PSMD1:HTR2B:ARIH2:USP19:GPX1:HTT:SEPSECS:SMIM20:RBPJ:VEGFC:NR2F1:TWIST1:SP4:CDCA7L:HIPK2:TBXAS1:MKRN1:BRAF:LMO1:DCPS:RAB11A:NIP7:UBE2Z:GNGT2:NOG:HCN2:MBD3:TCF3:FEM1A:NR2F6:INSL3:LGALS4	http://www.gsea-msigdb.org/gsea/msigdb/human/geneset/BYSTRYKH_HEMATOPOIESIS_STEM_CELL_QTL_TRANS
BMI	FI	Chemical_and_Genetic_pertubation	DODD_NASOPHARYNGEAL_CARCINOMA_UP	1687	68	8.86248e-05	0.0301768	FHAD1:CASP9:EPHA2:WLS:ELF3:PPP1R12B:AFF3:B3GNT7:PRKAR2A:P4HTM:DALRD3:USP19:KLHDC8B:USP4:TCTA:MST1:IP6K1:RASSF1:ZMYND10:CYB561D2:FOXP1:MASP1:BCL6:SLC34A2:SEL1L3:WDR17:MEF2C:KHDC1L:KLHL32:DNAH11:SVOPL:TTC26:KDM7A:OTUD1:ENKUR:ZNF214:STK33:SCUBE2:CRYL1:FGF9:MOK:ZNF839:TECPR2:ANKRD9:CDC42BPB:BAG5:SNX22:NQO1:WWP2:OSBPL7:LRRC46:SCRN2:PRR15L:MSI2:MKS1:MED16:R3HDM4:GRIN3B:CNN2:CIRBP:REEP6:GNA11:PLIN3:CATSPERD:B3GNT3:YIF1B:KCNK6:ZFP36	http://www.gsea-msigdb.org/gsea/msigdb/human/geneset/DODD_NASOPHARYNGEAL_CARCINOMA_UP
BMI	FI	Chemical_and_Genetic_pertubation	NIKOLSKY_BREAST_CANCER_19Q13.1_AMPLICON	21	5	0.000146166	0.0452449	ZNF585A:ZNF527:ZNF569:ZNF570:ZNF571	http://www.gsea-msigdb.org/gsea/msigdb/human/geneset/NIKOLSKY_BREAST_CANCER_19Q13.1_AMPLICON
BMI	FI	Curated_gene_sets	NIKOLSKY_BREAST_CANCER_17Q21_Q25_AMPLICON	319	29	3.11364e-09	2.02231e-05	SP2:PNPO:PRR15L:CDK5RAP3:COPZ2:NFE2L1:CBX1:SNX11:SKAP1:HOXB2:HOXB3:TTLL6:CALCOCO2:UBE2Z:SNF8:GNGT2:PHOSPHO1:ZNF652:NOG:TRIM25:COIL:SCPEP1:EPX:MKS1:MPO:RNF43:MTMR4:PPM1E:TRIM37	http://www.gsea-msigdb.org/gsea/msigdb/human/geneset/NIKOLSKY_BREAST_CANCER_17Q21_Q25_AMPLICON
BMI	FI	Curated_gene_sets	HESSON_TUMOR_SUPPRESSOR_CLUSTER_3P21_3	8	6	6.74175e-09	2.18938e-05	HYAL2:RASSF1:ZMYND10:NPRL2:CYB561D2:TMEM115	http://www.gsea-msigdb.org/gsea/msigdb/human/geneset/HESSON_TUMOR_SUPPRESSOR_CLUSTER_3P21_3
BMI	FI	Curated_gene_sets	SCHLOSSER_SERUM_RESPONSE_UP	120	15	3.69345e-07	0.000799631	PLEKHM2:TNNI1:USP4:HTT:HLA-DRB6:TAPBP:SNX1:CSNK1G2:KDM4B:PTPRS:MYO9B:NR2F6:INSL3:JUND:ACTN4	http://www.gsea-msigdb.org/gsea/msigdb/human/geneset/SCHLOSSER_SERUM_RESPONSE_UP
BMI	FI	Curated_gene_sets	LASTOWSKA_NEUROBLASTOMA_COPY_NUMBER_DN	777	42	3.46904e-06	0.00563285	CASP9:DNAJC16:DDI2:RSC1A1:PLEKHM2:SLC25A34:FBLIM1:SPEN:ZBTB17:FBXO42:SZRD1:NECAP2:SMARCC1:DHX30:CDC25A:ZNF589:NME6:TMA7:ATRIP:TREX1:SHISA5:PRKAR2A:ARIH2:WDR6:DALRD3:NDUFAF3:IMPDH2:QRICH1:USP4:APEH:RBM6:HYAL2:TMEM115:SH3BP2:LYAR:PI4K2B:SMIM20:RBPJ:NRBF2:REEP3:TENM4:STT3A:GLB1L3:GLB1L2	http://www.gsea-msigdb.org/gsea/msigdb/human/geneset/LASTOWSKA_NEUROBLASTOMA_COPY_NUMBER_DN
BMI	FI	Curated_gene_sets	ONKEN_UVEAL_MELANOMA_DN	496	29	2.81405e-05	0.0365546	IL12RB2:KDM5B:SLC3A1:PREPL:SMARCC1:CCDC51:NCKIPSD:DALRD3:NDUFAF3:IMPDH2:LAMB2:USP4:DAG1:IP6K1:HYAL2:ETV5:MASP1:HDAC9:GNAI1:BAG5:ZNF423:WWP2:NFE2L1:BSG:FSTL3:CIRBP:NMRK2:RYR1:NRIP1	http://www.gsea-msigdb.org/gsea/msigdb/human/geneset/ONKEN_UVEAL_MELANOMA_DN
BMI	FI	Curated_gene_sets	HOUNKPE_HOUSEKEEPING_GENES	1094	50	4.03259e-05	0.0436528	ZBTB17:FBXO42:IPO9:TIMM17A:LRPPRC:TXNDC9:EIF5B:PSMD1:NCL:SMARCC1:PRKAR2A:ARIH2:QRICH1:USP4:APEH:DNAJB11:HTT:SEPHS1:PRPF18:SAP18:EAPP:PPP2R5C:SNX1:PPIB:TRIP4:PDCD7:RAB11A:CYB5B:NOB1:DDX19A:AP1G1:SP2:CBX1:UBE2Z:SNF8:VEZF1:TMEM259:GPX4:STK11:CSNK1G2:BTBD2:SF3A2:SGTA:KDM4B:CCDC124:LSM4:KXD1:PSMD8:EIF3K:PAF1	http://www.gsea-msigdb.org/gsea/msigdb/human/geneset/HOUNKPE_HOUSEKEEPING_GENES
BMI	FI	Curated_gene_sets	BLALOCK_ALZHEIMERS_DISEASE_UP	1591	66	4.87101e-05	0.045196	CASP9:SPEN:ZBTB17:PHLDA3:ELF3:PPM1B:EIF5B:SMARCC1:MAP4:COL7A1:PRKAR2A:ARIH2:WDR6:USP19:USP4:DAG1:RBM6:SEMA3F:IFRD2:DGKG:MASP1:BCL6:SH3BP2:RBPJ:GLRA3:VEGFC:DHFR:NR2F1:TAPBP:DAAM2:EEF1A1:PNISR:IL6:ZC3HAV1:HIPK2:MKRN1:SEPHS1:NPAS3:TRIP4:RASL12:ADCY7:NQO1:WWP2:COG4:SF3B3:NFE2L1:SNX11:AKAP1:VEZF1:FSTL3:STK11:GAMT:DAZAP1:MBD3:TCF3:MKNK2:SF3A2:GADD45B:SGTA:PLIN3:MYO9B:NR2F6:JAK3:JUND:HOMER3:ZFP36	http://www.gsea-msigdb.org/gsea/msigdb/human/geneset/BLALOCK_ALZHEIMERS_DISEASE_UP
BMI	FI	GO_bp	GOBP_MACROMOLECULE_CATABOLIC_PROCESS	1336	64	6.70792e-07	0.00519931	DDI2:RSC1A1:TMEM9:PKP1:LRPPRC:LYG2:PDCL3:PSMD1:DIS3L2:SMARCC1:ARIH2:USP19:USP4:GPX1:RNF123:HYAL3:HYAL1:HYAL2:ANAPC4:HSPA1A:HSPA1B:TREM2:EEF1A1:FBXL4:USP45:IL6:ZC3HAV1:HIPK2:DCPS:PPP2R5C:ANKRD9:BAG5:FBXL22:SNX1:TRIP4:OAZ2:UBAP1L:NKD1:CYLD:NQO1:WWP2:EXOSC6:SF3B3:TBX21:OSBPL7:CDK5RAP3:UBE2Z:SNF8:TRIM25:RNF43:RNF126:ELANE:TMEM259:CIRBP:APC2:MEX3D:ABHD17A:SGTA:FEM1A:LSM4:PGPEP1:PSMD8:FBXO27:NCCRP1:ZFP36:USP25	http://www.gsea-msigdb.org/gsea/msigdb/human/geneset/GOBP_MACROMOLECULE_CATABOLIC_PROCESS
BMI	FI	GO_bp	GOBP_REGULATION_OF_CELL_DEVELOPMENT	802	44	1.37195e-06	0.00531699	SPEN:GPR37L1:BCL11A:NPPC:INPP5D:SMARCC1:P4HTM:TCTA:DAG1:SEMA3F:FOXP1:DNAJB11:BCL6:ADD1:VEGFC:MEF2C:HSPA1A:HSPA1B:DAAM2:TREM2:KHDC3L:TIAM2:HDAC9:IL6:FGL2:BRAF:BRINP1:ZNF365:EGR2:TENM4:RCOR1:BRD7:IL34:TBX21:HOXB3:NOG:FSTL3:STK11:AP3D1:PTPRS:JAK3:IL12RB1:PAF1:ZFP36:DLL3	http://www.gsea-msigdb.org/gsea/msigdb/human/geneset/GOBP_REGULATION_OF_CELL_DEVELOPMENT
BMI	FI	GO_bp	GOBP_PROTEIN_CATABOLIC_PROCESS	966	49	3.14837e-06	0.00720804	DDI2:RSC1A1:TMEM9:PDCL3:PSMD1:SMARCC1:ARIH2:USP19:USP4:GPX1:RNF123:ANAPC4:HSPA1A:HSPA1B:TREM2:EEF1A1:FBXL4:USP45:HIPK2:PPP2R5C:ANKRD9:BAG5:FBXL22:SNX1:TRIP4:OAZ2:UBAP1L:NKD1:CYLD:NQO1:WWP2:SF3B3:TBX21:OSBPL7:CDK5RAP3:UBE2Z:SNF8:TRIM25:RNF43:RNF126:ELANE:TMEM259:APC2:ABHD17A:SGTA:FEM1A:PGPEP1:PSMD8:FBXO27:NCCRP1:USP25	http://www.gsea-msigdb.org/gsea/msigdb/human/geneset/GOBP_PROTEIN_CATABOLIC_PROCESS
BMI	FI	GO_bp	GOBP_PROTEOLYSIS	1687	73	4.45447e-06	0.00720804	CELA2B:CASP9:DDI2:RSC1A1:RNPEP:PREPL:PDCL3:PSMD1:COPS7B:ECEL1:SMARCC1:SPINK8:COL7A1:ARIH2:USP19:USP4:GPX1:DAG1:APEH:MST1:RNF123:MASP1:ANAPC4:HSPA1A:HSPA1B:TREM2:KHDC1L:KHDC1:CD109:FBXL4:USP45:HIPK2:OTUD1:OVCH2:EIF3F:NRIP3:EGLN3:PPP2R5C:ANKRD9:TRAF3:BAG5:FBXL22:TRIP4:UBAP1L:DPP8:CYLD:WWP2:SF3B3:TBX21:OSBPL7:SCRN2:CDK5RAP3:UBE2Z:SNF8:TRIM25:SCPEP1:RNF43:GZMM:RNF126:PRTN3:ELANE:CFD:TMEM259:APC2:PCSK4:SGTA:FEM1A:MAST3:PGPEP1:SPINT2:PSMD8:CAPN12:FBXO27:NCCRP1:USP25	http://www.gsea-msigdb.org/gsea/msigdb/human/geneset/GOBP_PROTEOLYSIS
BMI	FI	GO_bp	GOBP_HEMOPOIESIS	896	46	4.64975e-06	0.00720804	CASP9:EPHA2:INPP5D:SMARCC1:ARIH2:P4HTM:TCTA:HYAL2:FOXP1:BCL6:LYAR:RBPJ:MEF2C:HSPA1A:HSPA1B:TREM2:CD109:HDAC9:IL6:FGL2:HIPK2:BRAF:RTKN2:KIRREL3:RCOR1:BRD7:IL34:TBX21:CDK5RAP3:HOXB3:FSTL3:PRTN3:CNN2:SBNO2:STK11:EFNA2:TCF3:MKNK2:AP3D1:ANKLE1:JAK3:IL12RB1:PIK3R2:PIK3R2:SIPA1L3:RASGRP4:PAF1:ZFP36	http://www.gsea-msigdb.org/gsea/msigdb/human/geneset/GOBP_HEMOPOIESIS
BMI	FI	GO_bp	GOBP_CELLULAR_RESPONSE_TO_STRESS	1895	78	1.24641e-05	0.0161015	CASP9:EPHA2:GADD45A:PHLDA3:GPR37L1:UBE2T:PRKCE:FANCL:REV1:CSPG5:SMARCC1:ATRIP:TREX1:SHISA5:QRICH1:USP19:LAMB2:GPX1:DAG1:TRAIP:NPRL2:FOXP1:PPP4R2:ETV5:BCL6:SOD3:RBPJ:THBS4:DHFR:MSH3:RASGRF2:MEF2C:HSPA1A:HSPA1B:TREM2:KHDC3L:USP45:TWIST1:IL6:HIPK2:BRAF:ZNF365:ADO:NRBF2:STK33:PRKD1:EGLN3:CINP:TRAF3:BAG5:PIF1:PARP16:BRD7:CYLD:NQO1:SF3B3:CDK5RAP3:CBX1:TRIM25:MPO:RNF126:TMEM259:ABCA7:STK11:DOT1L:GADD45B:SGTA:PLIN3:PTPRS:ALKBH7:ANKLE1:PIK3R2:PIK3R2:MPV17L2:JUND:DPF1:HNRNPL:FBXO27:NCCRP1:ZFP36:USP25	http://www.gsea-msigdb.org/gsea/msigdb/human/geneset/GOBP_CELLULAR_RESPONSE_TO_STRESS
BMI	FI	GO_bp	GOBP_PROTEOLYSIS_INVOLVED_IN_PROTEIN_CATABOLIC_PROCESS	746	39	1.66055e-05	0.0167447	DDI2:RSC1A1:PDCL3:PSMD1:SMARCC1:ARIH2:USP19:USP4:GPX1:RNF123:ANAPC4:HSPA1A:HSPA1B:TREM2:FBXL4:USP45:HIPK2:PPP2R5C:ANKRD9:BAG5:FBXL22:TRIP4:UBAP1L:CYLD:WWP2:TBX21:OSBPL7:CDK5RAP3:UBE2Z:SNF8:TRIM25:RNF43:RNF126:TMEM259:APC2:SGTA:FEM1A:PSMD8:FBXO27:NCCRP1:USP25	http://www.gsea-msigdb.org/gsea/msigdb/human/geneset/GOBP_PROTEOLYSIS_INVOLVED_IN_PROTEIN_CATABOLIC_PROCESS
BMI	FI	GO_bp	GOBP_REGULATION_OF_CELL_DIFFERENTIATION	1538	66	1.72826e-05	0.0167447	SPEN:GPR37L1:SIX3:BCL11A:NPPC:INPP5D:SMARCC1:P4HTM:LAMB2:TCTA:DAG1:SEMA3F:FOXP1:DNAJB11:BCL6:ADD1:ADRA2C:RBPJ:VEGFC:MEF2C:HSPA1A:HSPA1B:DAAM2:TREM2:KHDC3L:CD109:POU3F2:TIAM2:HDAC9:TWIST1:IL6:FGL2:BRAF:BRINP1:ZNF365:EGR2:TENM4:FGF9:PRKD1:RCOR1:TRIP4:RBPMS2:BRD7:IL34:TBX21:CDK5RAP3:HOXB3:NOG:VEZF1:FSTL3:STK11:APC2:MBD3:TCF3:AP3D1:GNA11:NMRK2:PTPRS:ANKLE1:JAK3:IL12RB1:JUND:DPF1:SPRED3:AC005789.11:PAF1:ZFP36:DLL3	http://www.gsea-msigdb.org/gsea/msigdb/human/geneset/GOBP_REGULATION_OF_CELL_DIFFERENTIATION
BMI	FI	GO_bp	GOBP_REGULATION_OF_GLIAL_CELL_DIFFERENTIATION	76	10	2.07007e-05	0.0178279	GPR37L1:DAG1:DAAM2:TREM2:IL6:ZNF365:EGR2:TENM4:IL34:NOG	http://www.gsea-msigdb.org/gsea/msigdb/human/geneset/GOBP_REGULATION_OF_GLIAL_CELL_DIFFERENTIATION
BMI	FI	GO_bp	GOBP_RESPONSE_TO_LIGHT_STIMULUS	311	21	4.72867e-05	0.0338786	CASP9:RPE65:CAMKMT:REV1:CDC25A:GPX1:HYAL3:HYAL1:HYAL2:GRK4:BRAF:GNGT2:NOG:ELANE:ABCA7:STK11:CIRBP:REEP6:GNA11:NR2F6:JUND	http://www.gsea-msigdb.org/gsea/msigdb/human/geneset/GOBP_RESPONSE_TO_LIGHT_STIMULUS
BMI	FI	GO_bp	GOBP_PROTEASOMAL_PROTEIN_CATABOLIC_PROCESS	485	28	4.80796e-05	0.0338786	DDI2:RSC1A1:PSMD1:SMARCC1:ARIH2:USP19:GPX1:ANAPC4:HSPA1A:HSPA1B:TREM2:FBXL4:PPP2R5C:ANKRD9:BAG5:FBXL22:TRIP4:WWP2:TBX21:OSBPL7:TRIM25:RNF126:TMEM259:APC2:SGTA:FEM1A:PSMD8:FBXO27:NCCRP1:USP25	http://www.gsea-msigdb.org/gsea/msigdb/human/geneset/GOBP_PROTEASOMAL_PROTEIN_CATABOLIC_PROCESS
BMI	FI	GO_bp	GOBP_REGULATION_OF_CATABOLIC_PROCESS	990	46	5.5785e-05	0.0360325	TMEM9:PKP1:LRPPRC:PRKCE:PDCL3:PSMD1:HTR2B:DIS3L2:SMARCC1:ARIH2:WDR6:USP19:GPX1:NPRL2:HTT:HSPA1A:HSPA1B:TREM2:EEF1A1:TWIST1:IL6:ZC3HAV1:HIPK2:DCPS:PRKD1:BAG5:SNX1:OAZ2:NKD1:NQO1:SF3B3:OSBPL7:CDK5RAP3:CALCOCO2:SNF8:MTMR4:TMEM259:STK11:CIRBP:APC2:MEX3D:SGTA:TICAM1:PIK3R2:PIK3R2:ZFP36:SUPT5H:USP25	http://www.gsea-msigdb.org/gsea/msigdb/human/geneset/GOBP_REGULATION_OF_CATABOLIC_PROCESS
BMI	FI	GO_bp	GOBP_REGULATION_OF_PROTEIN_CATABOLIC_PROCESS	346	22	7.68868e-05	0.038563	TMEM9:PSMD1:SMARCC1:ARIH2:USP19:GPX1:HSPA1A:HSPA1B:TREM2:EEF1A1:BAG5:SNX1:OAZ2:NKD1:NQO1:SF3B3:OSBPL7:CDK5RAP3:SNF8:TMEM259:APC2:SGTA:USP25	http://www.gsea-msigdb.org/gsea/msigdb/human/geneset/GOBP_REGULATION_OF_PROTEIN_CATABOLIC_PROCESS
BMI	FI	GO_bp	GOBP_NEGATIVE_REGULATION_OF_CELL_DEVELOPMENT	275	19	7.91212e-05	0.038563	GPR37L1:BCL11A:NPPC:INPP5D:TCTA:SEMA3F:DNAJB11:BCL6:DAAM2:TREM2:IL6:FGL2:BRINP1:TBX21:NOG:FSTL3:PTPRS:JAK3:DLL3	http://www.gsea-msigdb.org/gsea/msigdb/human/geneset/GOBP_NEGATIVE_REGULATION_OF_CELL_DEVELOPMENT
BMI	FI	GO_bp	GOBP_MYELOID_CELL_DIFFERENTIATION	397	24	8.13094e-05	0.038563	CASP9:EPHA2:INPP5D:P4HTM:TCTA:FOXP1:BCL6:LYAR:RBPJ:MEF2C:HSPA1A:HSPA1B:TREM2:CD109:HIPK2:RCOR1:IL34:CDK5RAP3:FSTL3:PRTN3:SBNO2:EFNA2:RASGRP4:PAF1:ZFP36	http://www.gsea-msigdb.org/gsea/msigdb/human/geneset/GOBP_MYELOID_CELL_DIFFERENTIATION
BMI	FI	GO_bp	GOBP_REGULATION_OF_GLIOGENESIS	107	11	8.34211e-05	0.038563	GPR37L1:DAG1:VEGFC:DAAM2:TREM2:IL6:ZNF365:EGR2:TENM4:IL34:NOG	http://www.gsea-msigdb.org/gsea/msigdb/human/geneset/GOBP_REGULATION_OF_GLIOGENESIS
BMI	FI	GO_bp	GOBP_NEUROGENESIS	1621	66	8.45788e-05	0.038563	SPEN:NEGR1:CAMSAP2:NAV1:GPR37L1:LGR6:SIX3:BCL11A:CSPG5:MAP4:NCKIPSD:LAMB2:DAG1:AMIGO3:GMPPB:SEMA3F:DGKG:DNAJB11:BCL6:ADRA2C:RBPJ:GPM6A:VEGFC:DHFR:MEF2C:NR2F1:DAAM2:TREM2:KHDC3L:POU3F2:TIAM2:HDAC9:TWIST1:IL6:MAGI2:HIPK2:BRAF:BRINP1:ZNF365:EGR2:DENND5A:TENM4:KIRREL3:OPCML:PRKD1:BAG5:ZNF609:RAB11A:CBLN1:NKD1:IL34:CDK5RAP3:HOXB3:NOG:MKS1:STK11:EFNA2:PLK5:TCF3:BTBD2:SF3A2:PTPRS:NR2F6:UNC13A:MAP1S:RAB3A:DLL3	http://www.gsea-msigdb.org/gsea/msigdb/human/geneset/GOBP_NEUROGENESIS
BMI	FI	GO_bp	GOBP_REGULATION_OF_TRANSFERASE_ACTIVITY	809	39	9.61196e-05	0.0413902	EPHA2:GADD45A:DIRAS3:HTR2B:CDC25A:PRKAR2A:DAG1:MST1:MST1R:HYAL2:NPRL2:HTT:ADRA2C:VEGFC:SERINC5:MEF2C:TREM2:EEF1A1:NRBF2:LATS2:PRKD1:BAG5:PIF1:PARP16:CHTF8:IL34:VAC14:CDK5RAP3:SNF8:PPM1E:ELANE:STK11:MIDN:RPS15:GADD45B:DIRAS1:FEM1A:PIK3R2:PIK3R2:ZFP36	http://www.gsea-msigdb.org/gsea/msigdb/human/geneset/GOBP_REGULATION_OF_TRANSFERASE_ACTIVITY
BMI	FI	GO_bp	GOBP_ORGANONITROGEN_COMPOUND_CATABOLIC_PROCESS	1295	55	0.000117333	0.0478655	DDI2:RSC1A1:TMEM9:LYG2:PDCL3:PSMD1:SMARCC1:ARIH2:USP19:USP4:GPX1:AMT:RNF123:HYAL3:HYAL1:HYAL2:ANAPC4:HSPA1A:HSPA1B:TREM2:EEF1A1:FBXL4:USP45:HIPK2:PRTFDC1:PPP2R5C:ANKRD9:BAG5:FBXL22:SNX1:TRIP4:OAZ2:UBAP1L:NKD1:CYLD:NQO1:WWP2:SF3B3:TBX21:OSBPL7:CDK5RAP3:UBE2Z:SNF8:TRIM25:RNF43:RNF126:ELANE:TMEM259:APC2:ABHD17A:SGTA:FEM1A:PGPEP1:PSMD8:FBXO27:NCCRP1:USP25	http://www.gsea-msigdb.org/gsea/msigdb/human/geneset/GOBP_ORGANONITROGEN_COMPOUND_CATABOLIC_PROCESS
BMI	FI	GO_mf	GOMF_DIOXYGENASE_ACTIVITY	89	11	1.47888e-05	0.0262058	RPE65:KDM5B:P4HTM:RSBN1L:KDM7A:PHYH:ADO:JMJD1C:EGLN3:KDM4B:ALKBH7	http://www.gsea-msigdb.org/gsea/msigdb/human/geneset/GOMF_DIOXYGENASE_ACTIVITY
BMI	FI	GWAScatalog	Subcortical volume (min-P)	308	59	1.30853e-34	5.79025e-31	WLS:SIX3:FANCL:BCL11A:CDC25A:ZNF589:NME6:SPINK8:FBXW12:CCDC51:TMA7:ATRIP:TREX1:SHISA5:PFKFB4:UCN2:COL7A1:NCKIPSD:IP6K2:PRKAR2A:ARIH2:P4HTM:WDR6:DALRD3:NDUFAF3:IMPDH2:QRICH1:USP19:LAMB2:CCDC71:KLHDC8B:USP4:GPX1:TCTA:AMT:NICN1:DAG1:BSN:APEH:MST1:RNF123:AMIGO3:GMPPB:IP6K1:TRAIP:CAMKV:MST1R:MON1A:RBM6:RBM5:SEMA3F:GNAI2:IFRD2:HYAL2:RASSF1:ZMYND10:NPRL2:CYB561D2:TMEM115:CISH:FOXP1
BMI	FI	GWAScatalog	Sleep duration (short sleep)	79	33	4.91287e-32	1.08697e-28	NAV1:IPO9:SHISA4:LMOD1:USP4:GPX1:TCTA:AMT:NICN1:DAG1:BSN:APEH:MST1:RNF123:AMIGO3:GMPPB:IP6K1:TRAIP:CAMKV:MST1R:MON1A:RBM6:RBM5:SEMA3F:GNAI2:IFRD2:HYAL3:HYAL1:HYAL2:RASSF1:ZMYND10:NPRL2:CYB561D2:TMEM115
BMI	FI	GWAScatalog	Brain morphology (min-P)	345	59	8.90735e-32	1.31383e-28	WLS:SIX3:FANCL:BCL11A:CDC25A:ZNF589:NME6:SPINK8:FBXW12:CCDC51:TMA7:ATRIP:TREX1:SHISA5:PFKFB4:UCN2:COL7A1:NCKIPSD:IP6K2:PRKAR2A:ARIH2:P4HTM:WDR6:DALRD3:NDUFAF3:IMPDH2:QRICH1:USP19:LAMB2:CCDC71:KLHDC8B:USP4:GPX1:TCTA:AMT:NICN1:DAG1:BSN:APEH:MST1:RNF123:AMIGO3:GMPPB:IP6K1:TRAIP:CAMKV:MST1R:MON1A:RBM6:RBM5:SEMA3F:GNAI2:IFRD2:HYAL2:RASSF1:ZMYND10:NPRL2:CYB561D2:TMEM115:CISH:FOXP1
BMI	FI	GWAScatalog	Cortical surface area (MOSTest)	401	62	8.78302e-31	9.71622e-28	WLS:SIX3:FANCL:BCL11A:CDC25A:ZNF589:NME6:SPINK8:FBXW12:CCDC51:TMA7:ATRIP:TREX1:SHISA5:PFKFB4:UCN2:COL7A1:NCKIPSD:IP6K2:PRKAR2A:ARIH2:P4HTM:WDR6:DALRD3:NDUFAF3:IMPDH2:QRICH1:USP19:LAMB2:CCDC71:KLHDC8B:USP4:GPX1:TCTA:AMT:NICN1:DAG1:BSN:APEH:MST1:RNF123:AMIGO3:GMPPB:IP6K1:TRAIP:CAMKV:MST1R:MON1A:RBM6:RBM5:SEMA3F:GNAI2:IFRD2:HYAL2:RASSF1:ZMYND10:NPRL2:CYB561D2:TMEM115:CISH:FOXP1:DHFR:MSH3:NR2F1
BMI	FI	GWAScatalog	Subcortical volume (MOSTest)	522	65	1.11253e-26	9.84588e-24	WLS:SIX3:FANCL:BCL11A:CDC25A:ZNF589:NME6:SPINK8:FBXW12:CCDC51:TMA7:ATRIP:TREX1:SHISA5:PFKFB4:UCN2:COL7A1:NCKIPSD:IP6K2:PRKAR2A:ARIH2:P4HTM:WDR6:DALRD3:NDUFAF3:IMPDH2:QRICH1:USP19:LAMB2:CCDC71:KLHDC8B:USP4:GPX1:TCTA:AMT:NICN1:DAG1:BSN:APEH:MST1:RNF123:AMIGO3:GMPPB:IP6K1:TRAIP:CAMKV:MST1R:MON1A:RBM6:RBM5:SEMA3F:GNAI2:IFRD2:HYAL2:RASSF1:ZMYND10:NPRL2:CYB561D2:TMEM115:CISH:FOXP1:DHFR:MSH3:NR2F1:DAAM2:HDAC9:DNAH11
BMI	FI	GWAScatalog	Brain morphology (MOSTest)	1049	89	4.86603e-24	3.5887e-21	WLS:SIX3:FANCL:BCL11A:CDC25A:ZNF589:NME6:SPINK8:FBXW12:CCDC51:TMA7:ATRIP:TREX1:SHISA5:PFKFB4:UCN2:COL7A1:NCKIPSD:IP6K2:PRKAR2A:ARIH2:P4HTM:WDR6:DALRD3:NDUFAF3:IMPDH2:QRICH1:USP19:LAMB2:CCDC71:KLHDC8B:USP4:GPX1:TCTA:AMT:NICN1:DAG1:BSN:APEH:MST1:RNF123:AMIGO3:GMPPB:IP6K1:TRAIP:CAMKV:MST1R:MON1A:RBM6:RBM5:SEMA3F:GNAI2:IFRD2:HYAL2:RASSF1:ZMYND10:NPRL2:CYB561D2:TMEM115:CISH:FOXP1:DHFR:MSH3:NR2F1:DAAM2:HDAC9:DNAH11:AKIP1:TMEM9B:NRIP3:SCUBE2:COCH:TRMT61A:BAG5:CHTF8:SNTB2:WWP2:CLEC18A:PDPR:EXOSC6:DDX19A:ST3GAL2:COG4:SF3B3:IL34:TBX21:ZNF652:HAPLN4:EIF3K:ACTN4:CAPN12
BMI	FI	GWAScatalog	Household income (MTAG)	141	33	1.00854e-22	6.37544e-20	SGIP1:NEGR1:BCL11A:AFF3:LINC01104:LONRF2:CHST10:NMS:SMARCC1:CDC25A:IP6K2:USP4:GPX1:TCTA:BSN:RNF123:IP6K1:TRAIP:CAMKV:MON1A:RBM6:SEMA3F:FOXP1:ADD1:GRK4:HTT:GPM6A:LINC00461:MEF2C:BRINP1:JMJD1C:REEP3:PRKD1
BMI	FI	GWAScatalog	Regular attendance at a religious group	68	24	1.50284e-21	8.31259e-19	AFF3:LONRF2:CHST10:NMS:TCTA:AMT:NICN1:DAG1:BSN:APEH:MST1:RNF123:AMIGO3:GMPPB:IP6K1:UBA7:MIR5193:TRAIP:CAMKV:MST1R:MON1A:RBM6:LINC00461:MEF2C:POU3F2:FBXL4
BMI	FI	GWAScatalog	Body mass index	1153	89	3.01993e-21	1.4848e-18	CELA2B:NEGR1:NAV1:SHISA4:LMOD1:PRKCE:FANCL:LONRF2:CSPG5:DAG1:BSN:APEH:MST1:RNF123:IP6K1:MST1R:MON1A:RBM6:RBM5:SEMA3F:GNAI2:IFRD2:HYAL3:HYAL2:NPRL2:ETV5:DGKG:STX18-AS1:ANAPC4:TMEM161B:LINC00461:MEF2C:HLA-DQA2:TDRG1:LRFN2:KLHL32:MAGI2:ELAVL2:REEP3:EIF3F:TUB:RIC3:LMO1:STK33:TRIM66:AKIP1:TMEM9B:TMEM9B-AS1:PRKD1:NPAS3:ZNF839:CINP:TECPR2:ANKRD9:RCOR1:TRAF3:AMN:CDC42BPB:EXOC3L4:TNFAIP2:TRMT61A:BAG5:CBLN1:CYLD:CHTF8:SNTB2:NIP7:CYB5B:NQO1:NOB1:WWP2:CLEC18A:TBX21:OSBPL7:MRPL10:LRRC46:SP6:SP2:PNPO:PRR15L:CDK5RAP3:COPZ2:CBX1:SNX11:SKAP1:HOXB2:HOXB3:CSNK1G2:PGPEP1
BMI	FI	GWAScatalog	Ulcerative colitis	359	47	1.90697e-20	8.43834e-18	SGIP1:IL12RB2:CCDC51:TMA7:ATRIP:TREX1:SHISA5:PFKFB4:UCN2:COL7A1:NCKIPSD:IP6K2:PRKAR2A:ARIH2:P4HTM:WDR6:DALRD3:NDUFAF3:IMPDH2:QRICH1:USP19:LAMB2:CCDC71:KLHDC8B:USP4:GPX1:TCTA:AMT:NICN1:DAG1:BSN:APEH:MST1:RNF123:AMIGO3:GMPPB:IP6K1:MST1R:GPANK1:HSPA1A:HSPA1B:CYP21A2:PRRT1:HLA-DQA2:HLA-DQB2:AHR:HDAC9:ZNF365:ADO:ADCY7
BMI	FI	GWAScatalog	Extremely high intelligence	72	22	2.62935e-18	1.05771e-15	AFF3:LONRF2:CHST10:GPX1:TCTA:AMT:NICN1:DAG1:BSN:APEH:MST1:RNF123:AMIGO3:GMPPB:IP6K1:TRAIP:CAMKV:MST1R:MON1A:RBM6:RBM5:SEMA3F:TRMT61A
BMI	FI	GWAScatalog	Inflammatory bowel disease	606	53	3.83158e-15	1.4129e-12	SGIP1:IL12RB2:CCDC51:TMA7:ATRIP:TREX1:SHISA5:PFKFB4:UCN2:COL7A1:NCKIPSD:IP6K2:PRKAR2A:ARIH2:P4HTM:WDR6:DALRD3:NDUFAF3:IMPDH2:QRICH1:USP19:LAMB2:CCDC71:KLHDC8B:USP4:GPX1:TCTA:AMT:NICN1:DAG1:BSN:APEH:MST1:RNF123:IP6K1:MST1R:FOXP1:GPANK1:HSPA1A:HSPA1B:CYP21A2:PRRT1:HLA-DQA2:HLA-DQB2:AHR:ZNF365:ADO:ADCY7:NKD1:SNX20:CYLD:AKAP1:GPX4:SBNO2:STK11
BMI	FI	GWAScatalog	Crohn's disease	529	49	4.80852e-15	1.63674e-12	SGIP1:IL12RB2:INPP5D:CCDC51:TMA7:ATRIP:TREX1:SHISA5:PFKFB4:UCN2:COL7A1:NCKIPSD:IP6K2:PRKAR2A:ARIH2:P4HTM:WDR6:DALRD3:NDUFAF3:IMPDH2:QRICH1:USP19:LAMB2:CCDC71:KLHDC8B:USP4:GPX1:TCTA:AMT:NICN1:DAG1:BSN:APEH:MST1:RNF123:FOXP1:HLA-DQA2:FGL2:ZNF365:ADO:ADCY7:NKD1:SNX20:CYLD:AKAP1:GPX4:SBNO2:STK11:NRIP1:USP25
BMI	FI	GWAScatalog	Regular attendance at a gym or sports club	32	14	1.13078e-14	3.57407e-12	BSN:APEH:MST1:RNF123:AMIGO3:GMPPB:IP6K1:UBA7:MIR5193:TRAIP:CAMKV:MST1R:MON1A:RBM6:RBM5:SEMA3F
BMI	FI	GWAScatalog	Intelligence (MTAG)	228	31	2.33501e-14	6.88827e-12	NEGR1:BCL11A:AFF3:LINC01104:LONRF2:CHST10:NCKIPSD:USP4:GPX1:NICN1:DAG1:BSN:IP6K1:TRAIP:CAMKV:MON1A:RBM6:SEMA3F:FOXP1:ANAPC4:LINC00461:MEF2C:MEF2C-AS1:ELAVL2:GPR158:JMJD1C:REEP3:PRKD1:TRMT61A:DENND4A:PPM1E
BMI	FI	GWAScatalog	General cognitive ability	178	23	1.51777e-10	4.19757e-08	NEGR1:BCL11A:AFF3:LINC01104:LONRF2:IP6K2:NICN1:BSN:IP6K1:CAMKV:RBM6:SEMA3F:FOXP1:ANAPC4:LINC00461:MEF2C:MEF2C-AS1:SP4:ELAVL2:JMJD1C:PRKD1:AP1G1:TRIM37
BMI	FI	GWAScatalog	Age at first birth	80	15	1.3117e-09	3.41427e-07	AFF3:LINC01104:SMARCC1:IP6K2:RNF123:CAMKV:MST1R:MON1A:RBM6:RBM5:SEMA3F:HYAL3:HLA-DQA2:MKRN1:TRAF3
BMI	FI	GWAScatalog	Depressive symptoms (binary sum-score)	16	8	1.68602e-09	4.14481e-07	SHISA4:LMOD1:AMT:NICN1:RNF123:RBM6:HYAL1:CYB561D2
BMI	FI	GWAScatalog	Generalized epilepsy	23	9	2.32345e-09	5.41119e-07	FANCL:BCL11A:PNPO:CDK5RAP3:COPZ2:NFE2L1:CBX1:SNX11:SKAP1
BMI	FI	GWAScatalog	Morning person	182	20	3.93968e-08	8.71654e-06	DDI2:RSC1A1:LRPPRC:PPM1B:CAMKMT:BCL11A:PFKFB4:IP6K2:PRKAR2A:ARIH2:BSN:RNF123:CAMKV:RBM6:RBM5:SEMA3F:GNAI2:DGKG:TMEM161B:MEF2C:POU3F2
BMI	FI	GWAScatalog	Household income	32	9	6.51021e-08	1.3718e-05	AFF3:LINC01104:LONRF2:CHST10:NMS:PDCL3:APEH:RNF123:ADD1
BMI	FI	GWAScatalog	Body mass index (age <50)	44	10	1.11001e-07	2.23263e-05	NEGR1:EIF3F:TUB:RIC3:LMO1:STK33:TRIM66:AKIP1:TMEM9B:TMEM9B-AS1
BMI	FI	GWAScatalog	Body mass index (joint analysis main effects and physical activity interaction)	73	12	2.69275e-07	5.18062e-05	NEGR1:NAV1:LMOD1:ETV5:DGKG:LRFN2:ELAVL2:STK33:TRIM66:PRKD1:NPAS3:TBX21
BMI	FI	GWAScatalog	Logical memory (immediate recall) in mild cognitive impairment	14	6	6.35147e-07	0.000117105	ACTN4:CAPN12:LGALS7:LGALS7B:LGALS4:ECH1:HNRNPL
BMI	FI	GWAScatalog	Immature fraction of reticulocytes	257	21	2.62297e-06	0.000464265	BCL11A:AFF3:INPP5D:BSN:RBM6:IFRD2:LINC00877:ST6GAL1:ZC3HAV1L:MKRN1:ARHGAP21:PRTFDC1:JMJD1C:RCOR1:MED16:R3HDM4:ARID3A:SBNO2:KLF16:CCDC124:ACTN4
BMI	FI	GWAScatalog	Alcoholic chronic pancreatitis	66	10	5.73451e-06	0.00097597	FHAD1:CELA2B:CASP9:DNAJC16:AGMAT:DDI2:RSC1A1:PLEKHM2:SLC25A34:FBLIM1:NPAS3
BMI	FI	GWAScatalog	Multisite chronic pain	53	9	6.41633e-06	0.00105157	AFF3:RNF123:AMIGO3:GMPPB:TRAIP:CAMKV:SEMA3F:ZCCHC4:ANAPC4:SP4
BMI	FI	GWAScatalog	Depressive symptoms (sum-score)	12	5	6.86839e-06	0.00108545	SHISA4:LMOD1:RBM6:HYAL1:CYB561D2
BMI	FI	GWAScatalog	Walking pace	70	10	9.85087e-06	0.00150311	BCL11A:TRAIP:MST1R:FOXP1:HTT:KLHL32:JMJD1C:NPAS3:KDM4B:MAST3
BMI	FI	GWAScatalog	Refractive error	1399	62	1.20617e-05	0.0017791	CAMSAP2:LRPPRC:PPM1B:SLC3A1:PREPL:CAMKMT:SIX3:BCL11A:B3GNT7:NPPC:DIS3L2:ECEL1:EIF4E2:PFKFB4:IP6K2:ARIH2:QRICH1:USP4:NICN1:DAG1:BSN:MST1:RNF123:IP6K1:TRAIP:CAMKV:MST1R:MON1A:RBM6:RBM5:SEMA3F:FOXP1:PPP4R2:MTX3:THBS4:TMEM161B:MEF2C:KCNQ5:SLC17A5:MAGI2:OPCML:LATS2:ZNF839:CINP:TECPR2:ANKRD9:CDC42BPB:LCTL:AP1G1:GNGT2:PHOSPHO1:ZNF652:NOG:MSI2:RNF43:MTMR4:PPM1E:TRIM37:HAPLN4:ZNF571:ZNF573:NRIP1
BMI	FI	GWAScatalog	Depressive symptom (depressed mood) (binary trait)	3	3	1.59708e-05	0.00220846	PRKAR2A:KLHDC8B:AMT
BMI	FI	GWAScatalog	Multiple cancers (lung cancer	3	3	1.59708e-05	0.00220846	LRFN2:SP4:DNAH11
BMI	FI	GWAScatalog	Alzheimer's disease (late onset)	78	10	2.60855e-05	0.00349783	NEGR1:INPP5D:MEF2C:TREM2:EGLN3:TRIP4:BSG:GRIN3B:ABCA7:ISYNA1
BMI	FI	GWAScatalog	Body size at age 10	255	19	2.85185e-05	0.00371161	CELA2B:NEGR1:CAMKMT:FANCL:BCL11A:CDC25A:GNAI2:ETV5:ANAPC4:TMEM161B:POU3F2:MAGI2:TTC26:KIRREL3:PRKD1:TRAF3:CBLN1:IL34:HOXB3
BMI	FI	GWAScatalog	High light scatter reticulocyte percentage of red cells	397	25	2.99331e-05	0.0037844	BCL11A:C2ORF15:LYG2:INPP5D:USP4:BSN:IP6K1:SEMA3F:IFRD2:FOXP1:LINC00877:ST6GAL1:ZC3HAV1L:PRTFDC1:NRBF2:RCOR1:DENND4A:CFD:MED16:R3HDM4:ARID3A:SBNO2:KLF16:MYO9B:CCDC124
BMI	FI	GWAScatalog	Body mass index in physically active individuals	64	9	3.11703e-05	0.00383135	NEGR1:NAV1:LMOD1:ETV5:LRFN2:STK33:TRIM66:PRKD1:NPAS3
BMI	FI	GWAScatalog	Cognitive ability (MTAG)	50	8	3.30201e-05	0.00394903	NEGR1:BCL11A:AFF3:LINC01104:FOXP1:MEF2C:JMJD1C:DENND4A
BMI	FI	GWAScatalog	Cognitive function	66	9	4.00609e-05	0.00466498	IP6K2:TCTA:AMT:NICN1:BSN:RNF43:MTMR4:PPM1E:TRIM37
BMI	FI	GWAScatalog	Mood instability	52	8	4.42806e-05	0.00496253	NEGR1:NDUFAF3:LAMB2:GPX1:NICN1:DAG1:BSN:AMIGO3:GMPPB
BMI	FI	GWAScatalog	Red blood cell count	509	29	4.4859e-05	0.00496253	CLCNKB:GADD45A:PRKCE:BCL11A:AFF3:FOXP1:LINC00461:MEF2C:MEF2C-AS1:HLA-DQA2:NRBF2:EGLN3:TRAF3:TRMT61A:IGDCC4:DPP8:DENND4A:RAB11A:ZNF423:NFE2L1:ABCA7:MIDN:RPS15:KLF16:AP3D1:DOT1L:LSM4:HAPLN4:NRIP1
BMI	FI	GWAScatalog	Adult body size	484	28	4.6381e-05	0.00500575	NEGR1:IPO9:FANCL:BCL11A:AFF3:IP6K2:MST1R:FOXP1:ETV5:ANAPC4:TMEM161B:MEF2C:NR2F1:LRFN2:MAGI2:TTC26:JMJD1C:STK33:OPCML:PRKD1:TRAF3:MEGF11:CBLN1:CDK5RAP3:KLF16:SF3A2:MAST3:PGPEP1
BMI	FI	GWAScatalog	Depressive symptom (fatigue) (ordinal trait)	4	3	6.26805e-05	0.00660384	SHISA4:GLRA3:HDAC9
BMI	FI	GWAScatalog	Gastroesophageal reflux disease	71	9	7.20876e-05	0.00741832	NEGR1:AFF3:MON1A:RBM6:FOXP1:LSM4:PGPEP1:KLHL26:NRIP1
BMI	FI	GWAScatalog	Intelligence	42	7	7.86274e-05	0.00790742	NEGR1:AFF3:LINC01104:MEF2C:POU3F2:ZNF365:SKAP1
BMI	FI	GWAScatalog	Body mass index in physically inactive individuals	19	5	8.70867e-05	0.00856352	NEGR1:ETV5:DGKG:ELAVL2:TBX21
BMI	FI	GWAScatalog	Eosinophil percentage of white cells	350	22	9.08984e-05	0.00874403	INPP5D:CISH:FOXP1:LINC00877:ST6GAL1:RSBN1L:ZC3HAV1:ZNF365:EGR2:JMJD1C:DCPS:ADCY7:ZNF652:MSI2:MKS1:CNN2:ABCA7:GPX4:SBNO2:MAST3:RASGRP4:NRIP1
BMI	FI	GWAScatalog	Body mass index x sex x age interaction (4df test)	91	10	9.94253e-05	0.00936078	NEGR1:EIF3F:TUB:RIC3:LMO1:STK33:TRIM66:AKIP1:TMEM9B:TMEM9B-AS1
BMI	FI	GWAScatalog	Asthma (childhood onset)	282	19	0.000110166	0.010156	PPFIA4:GPANK1:HSPA1A:HSPA1B:IL6:ELAVL2:ZNF365:JMJD1C:REEP3:KIRREL3-AS3:FGF9:TRAF3:SNX20:CYLD:TBX21:OSBPL7:ZNF652:GPX4:SBNO2:STK11
BMI	FI	GWAScatalog	Age at first sexual intercourse	194	15	0.000128657	0.0115714	NEGR1:GPR37L1:CAMKMT:FANCL:BCL11A:COL7A1:SEMA3F:FOXP1:ANAPC4:LINC00461:SP4:MKRN1:KIRREL3-AS3:ZNF423:RP11-142I20.1
BMI	FI	GWAScatalog	Number of sexual partners	94	10	0.00013075	0.0115714	NEGR1:PPM1B:BCL11A:FOXP1:TMEM161B:MEF2C:POU3F2:MKRN1:ZNF423:MAST3
BMI	FI	GWAScatalog	Branched-chain amino acid levels (Isoleucine)	5	3	0.000153755	0.0133405	TRMT61A:CBLN1:DDX19A
BMI	FI	GWAScatalog	Cognitive ability	36	6	0.000256888	0.0218601	NEGR1:BCL11A:AFF3:LINC01104:MEF2C:JMJD1C
BMI	FI	GWAScatalog	Hepatitis C (spontaneous viral clearance)	6	3	0.000301734	0.0242759	HLA-DQA2:GPR158:IFNL3
BMI	FI	GWAScatalog	Circulating myeloperoxidase levels (plasma)	6	3	0.000301734	0.0242759	MPO:RNF43:PPM1E
BMI	FI	GWAScatalog	antipsychotic drug dosage in schizophrenia or schizoaffective disorder	6	3	0.000301734	0.0242759	SLC3A1:PREPL:CAMKMT
BMI	FI	GWAScatalog	Smoking initiation	125	11	0.000332376	0.0262636	NEGR1:CAMKMT:SIX3-AS1:SIX3:CSPG5:SEMA3F:FOXP1:TMEM161B:LINC00461:POU3F2:WWP2
BMI	FI	GWAScatalog	High light scatter reticulocyte count	414	23	0.000383533	0.0297743	PRKCE:BCL11A:C2ORF15:LYG2:INPP5D:BSN:IP6K1:SEMA3F:IFRD2:RASSF1:LINC00877:ST6GAL1:ZC3HAV1L:PRTFDC1:NRBF2:JMJD1C:RCOR1:MED16:R3HDM4:SBNO2:KLF16:MYO9B:CCDC124
BMI	FI	GWAScatalog	Mental health study participation (completed survey)	26	5	0.00042573	0.0323291	NEGR1:PFKFB4:IL12RB1:MAST3:PIK3R2:PIK3R2
BMI	FI	GWAScatalog	Cognitive ability	150	12	0.000435981	0.0323291	NEGR1:BCL11A:LINC01104:MAP4:RBM6:FOXP1:GPM6A:LINC00461:MEF2C-AS1:ZNF365:PRKD1:DENND4A
BMI	FI	GWAScatalog	Frailty index	15	4	0.00043836	0.0323291	LRPPRC:HTT:HLA-DQA2:RP11-142I20.1
BMI	FI	GWAScatalog	Platelet count	584	29	0.000461392	0.0331746	LGR6:PRKCE:CCDC51:HTT:LINC00461:MEF2C:MEF2C-AS1:HDAC9:ZC3HAV1:KDM7A:PRTFDC1:ADO:JMJD1C:REEP3:TECPR2:RCOR1:EXOC3L4:RBPMS2:PLEKHO2:ANKDD1A:WWP2:UBE2Z:MSI2:BTBD2:DOT1L:MYO9B:SPINT2:CAPN12:NRIP1
BMI	FI	GWAScatalog	Insomnia symptoms (never/rarely vs. sometimes/usually)	40	6	0.00046482	0.0331746	NAV1:BCL11A:KLHDC8B:RBM6:HDAC9:ELAVL2
BMI	FI	GWAScatalog	Amyotrophic lateral sclerosis (sporadic)	73	8	0.000497845	0.0349677	MASP1:TBXAS1:OPCML:FGF9:ABCC12:NOG:RP11-142I20.1:UNC13A
BMI	FI	GWAScatalog	Macular telangiectasia type 2	27	5	0.000511729	0.0352728	TMEM161B:LINC00461:NRBF2:JMJD1C:REEP3
BMI	FI	GWAScatalog	Vogt-Koyanagi-Harada syndrome	7	3	0.000518131	0.0352728	ZNF365:ADO:EGR2
BMI	FI	GWAScatalog	Fasting glucose	132	11	0.000529809	0.0355213	SIX3:AMT:BSN:LPP-AS2:TMEM161B:HDAC9:NRBF2:LMO1:CBLN1:NFE2L1:ACTN4
BMI	FI	GWAScatalog	Epilepsy	16	4	0.000572869	0.037835	FANCL:BCL11A:HEATR3:BRD7
BMI	FI	GWAScatalog	Insomnia symptoms (never/rarely vs. usually)	42	6	0.000608756	0.0396139	NAV1:BCL11A:KLHDC8B:RBM6:HDAC9:ELAVL2
BMI	FI	Immunologic_signatures	GSE41176_WT_VS_TAK1_KO_ANTI_IGM_STIM_BCELL_3H_UP	195	20	1.24437e-07	0.000649437	TMEM128:SMIM20:FAM151B:TREM2:AHR:BRINP1:LMO1:GLB1L3:EAPP:MRPL10:ZNF652:EPX:CFD:WDR18:JSRP1:GNA11:DPF1:PSMD8:ECH1:ZFP36	http://www.gsea-msigdb.org/gsea/msigdb/human/geneset/GSE41176_WT_VS_TAK1_KO_ANTI_IGM_STIM_BCELL_3H_UP
BMI	FI	Immunologic_signatures	THAKAR_PBMC_INACTIVATED_INFLUENZA_AGE_21_30YO_RESPONDERS_28DY_DN	837	47	3.06961e-07	0.000801015	PLEKHM2:SPEN:COPS7B:EIF4E2:P4HTM:WDR6:QRICH1:USP4:AMT:IP6K1:PNISR:AHR:TRIM66:ZNF839:SNX1:ANKDD1A:SPG21:ADCY7:WWP2:PDPR:OSBPL7:CDK5RAP3:HOXB2:SCPEP1:RNF126:CFD:MED16:TMEM259:CNN2:MIDN:CSNK1G2:BTBD2:MKNK2:MOB3A:AP3D1:TICAM1:ARRDC5:SAFB2:MYO9B:MAST3:PIK3R2:PIK3R2:KIAA1683:KXD1:SLC25A42:ZNF573:RASGRP4:ZFP36	http://www.gsea-msigdb.org/gsea/msigdb/human/geneset/THAKAR_PBMC_INACTIVATED_INFLUENZA_AGE_21_30YO_RESPONDERS_28DY_DN
BMI	FI	Positional_gene_sets	chr19p13	602	110	1.69189e-62	5.07568e-60	RNU6-5P:RNU6-4P:RNU6-6P:RNU6-1:C2CD4C:GZMM:BSG:HCN2:RNF126:FSTL3:PTBP1:MIR4745:PRTN3:ELANE:CFD:MED16:RNU6-9:R3HDM4:KISS1R:ARID3A:WDR18:GRIN3B:TMEM259:RNU6-2:CNN2:ABCA7:POLR2E:GPX4:SBNO2:STK11:MIDN:CIRBP:CIRBP-AS1:EFNA2:NDUFS7:GAMT:DAZAP1:RPS15:APC2:PCSK4:REEP6:ADAMTSL5:PLK5:MEX3D:MBD3:TCF3:ATP8B3:REXO1:MIR1909:KLF16:ABHD17A:SCAMP4:CSNK1G2:BTBD2:MKNK2:MOB3A:IZUMO4:AP3D1:DOT1L:PLEKHJ1:SF3A2:AMH:MIR4321:JSRP1:GADD45B:DIRAS1:SLC39A3:SGTA:ZNF554:GNA11:NMRK2:MIR7-3HG:FEM1A:TICAM1:PLIN3:ARRDC5:KDM4B:PTPRS:TINCR:SAFB2:CATSPERD:PRR22:NDUFA11:ALKBH7:F2RL3:MYO9B:NR2F6:ANKLE1:ABHD8:BST2:TMEM221:NXNL1:UNC13A:MAP1S:FCHO1:B3GNT3:INSL3:JAK3:RPL18A:SNORA68:SLC5A5:CCDC124:KCNN1:IL12RB1:MAST3:PIK3R2:PIK3R2:MPV17L2:RAB3A:PDE4C:KIAA1683:JUND:LSM4:PGPEP1:ISYNA1:KXD1:KLHL26:HOMER3:SLC25A42:HAPLN4:RNU6-3P	http://www.gsea-msigdb.org/gsea/msigdb/human/geneset/chr19p13
BMI	FI	Positional_gene_sets	chr3p21	224	66	1.50445e-51	2.25668e-49	CSPG5:SMARCC1:DHX30:MAP4:CDC25A:ZNF589:NME6:SPINK8:FBXW12:CCDC51:TMA7:ATRIP:TREX1:SHISA5:PFKFB4:UCN2:COL7A1:SLC26A6:NCKIPSD:IP6K2:PRKAR2A:PRKAR2A-AS1:ARIH2OS:ARIH2:P4HTM:WDR6:DALRD3:NDUFAF3:IMPDH2:QRICH1:USP19:LAMB2:CCDC71:KLHDC8B:USP4:GPX1:TCTA:AMT:NICN1:DAG1:BSN:APEH:MST1:RNF123:AMIGO3:GMPPB:IP6K1:UBA7:MIR5193:TRAIP:CAMKV:MST1R:MON1A:RBM6:RBM5:SEMA3F:GNAI2:SEMA3B-AS1:SEMA3B:IFRD2:HYAL3:HYAL1:HYAL2:RASSF1:ZMYND10:NPRL2:CYB561D2:TMEM115:CISH	http://www.gsea-msigdb.org/gsea/msigdb/human/geneset/chr3p21
BMI	FI	Positional_gene_sets	chr15q22	88	27	3.19352e-22	3.19352e-20	FBXL22:SNX1:SNX22:PPIB:CSNK1G1:TRIP4:ZNF609:OAZ2:RBPMS2:PIF1:PLEKHO2:ANKDD1A:SPG21:MTFMT:SLC51B:RASL12:UBAP1L:PDCD7:CILP:PARP16:IGDCC3:IGDCC4:DPP8:DENND4A:RAB11A:MEGF11:LCTL	http://www.gsea-msigdb.org/gsea/msigdb/human/geneset/chr15q22
BMI	FI	Positional_gene_sets	chr17q22	58	18	2.35043e-15	1.76282e-13	NOG:TRIM25:COIL:SCPEP1:AKAP1:MSI2:MRPS23:VEZF1:RP11-159D12.10:DYNLL2:OR4D1:EPX:MKS1:MPO:RNF43:MTMR4:PPM1E:TRIM37	http://www.gsea-msigdb.org/gsea/msigdb/human/geneset/chr17q22
BMI	FI	Positional_gene_sets	chr1q32	174	27	4.28334e-14	2.57e-12	CAMSAP2:ASCL5:TMEM9:IGFN1:PKP1:TNNT2:TNNI1:PHLDA3:CSRP1:RPS10P7:NAV1:IPO9-AS1:IPO9:SHISA4:LMOD1:TIMM17A:RNPEP:ELF3:GPR37L1:ARL8A:PTPN7:PTPRVP:LGR6:UBE2T:PPP1R12B:KDM5B:PPFIA4	http://www.gsea-msigdb.org/gsea/msigdb/human/geneset/chr1q32
BMI	FI	Positional_gene_sets	chr7q34	61	15	2.16978e-11	1.08489e-09	SVOPL:ZC3HAV1L:ZC3HAV1:TTC26:UBN2:LUC7L2:KLRG2:CLEC2L:HIPK2:TBXAS1:KDM7A:SLC37A3:MKRN1:BRAF:TMEM178B	http://www.gsea-msigdb.org/gsea/msigdb/human/geneset/chr7q34
BMI	FI	Positional_gene_sets	chr5q14	62	15	2.79638e-11	1.19845e-09	MTX3:THBS4:SERINC5:ZFYVE16:FAM151B:ANKRD34B:DHFR:MSH3:RASGRF2:TMEM161B:LINC00461:MEF2C:MEF2C-AS1:MBLAC2:LYSMD3	http://www.gsea-msigdb.org/gsea/msigdb/human/geneset/chr5q14
BMI	FI	Positional_gene_sets	chr16q22	133	19	1.08242e-09	4.05908e-08	CHTF8:SNTB2:NIP7:CYB5B:NQO1:NOB1:WWP2:CLEC18A:PDXDC2P:PDPR:EXOSC6:DDX19A:ST3GAL2:COG4:SF3B3:IL34:VAC14:VAC14-AS1:AP1G1	http://www.gsea-msigdb.org/gsea/msigdb/human/geneset/chr16q22
BMI	FI	Positional_gene_sets	chr6q13	29	10	1.26003e-09	4.20011e-08	KCNQ5:KCNQ5-AS1:KHDC1L:KHDC1:KHDC3L:DDX43:MTO1:EEF1A1:SLC17A5:CD109	http://www.gsea-msigdb.org/gsea/msigdb/human/geneset/chr6q13
BMI	FI	Positional_gene_sets	chr2q37	148	17	2.15782e-07	6.39846e-06	SPATA3:PSMD1:HTR2B:ARMC9:B3GNT7:NCL:LINC00471:NMUR1:PDE6D:COPS7B:NPPC:DIS3L2:ECEL1P2:ECEL1:EIF4E2:KCNJ13:INPP5D	http://www.gsea-msigdb.org/gsea/msigdb/human/geneset/chr2q37
BMI	FI	Positional_gene_sets	chr16q12	48	10	2.6722e-07	6.39846e-06	ABCC12:CBLN1:ZNF423:CNEP1R1:HEATR3:ADCY7:BRD7:NKD1:SNX20:CYLD	http://www.gsea-msigdb.org/gsea/msigdb/human/geneset/chr16q12
BMI	FI	Positional_gene_sets	chr4p15	60	11	2.68595e-07	6.39846e-06	SOD3:CCDC149:LGI2:SEPSECS:PI4K2B:ZCCHC4:ANAPC4:SLC34A2:SEL1L3:SMIM20:RBPJ	http://www.gsea-msigdb.org/gsea/msigdb/human/geneset/chr4p15
BMI	FI	Positional_gene_sets	chr17q21	326	26	2.77267e-07	6.39846e-06	TBX21:OSBPL7:MRPL10:LRRC46:SCRN2:SP6:SP2:PNPO:PRR15L:CDK5RAP3:COPZ2:NFE2L1:CBX1:SNX11:SKAP1:HOXB2:HOXB-AS1:HOXB3:HOXB-AS3:TTLL6:CALCOCO2:UBE2Z:SNF8:GNGT2:PHOSPHO1:ZNF652	http://www.gsea-msigdb.org/gsea/msigdb/human/geneset/chr17q21
BMI	FI	Positional_gene_sets	chr2q11	77	11	3.55461e-06	7.61703e-05	C2ORF15:LYG2:TXNDC9:EIF5B:REV1:AFF3:LINC01104:LONRF2:CHST10:NMS:PDCL3	http://www.gsea-msigdb.org/gsea/msigdb/human/geneset/chr2q11
BMI	FI	Positional_gene_sets	chr2p21	44	8	1.24499e-05	0.000248998	LRPPRC:PPM1B:SLC3A1:PREPL:CAMKMT:SIX3-AS1:SIX3:PRKCE	http://www.gsea-msigdb.org/gsea/msigdb/human/geneset/chr2p21
BMI	FI	Positional_gene_sets	chr3p13	17	5	4.83242e-05	0.000906078	FOXP1:EIF4E3:GPR27:LINC00877:PPP4R2	http://www.gsea-msigdb.org/gsea/msigdb/human/geneset/chr3p13
BMI	FI	Positional_gene_sets	chr3q27	74	9	0.000100057	0.00176571	ETV5:DGKG:DNAJB11:ST6GAL1:RTP1:MASP1:RTP4:BCL6:LPP-AS2	http://www.gsea-msigdb.org/gsea/msigdb/human/geneset/chr3q27
BMI	FI	Positional_gene_sets	chr10q21	53	7	0.000353628	0.0058938	RTKN2:ZNF365:ADO:EGR2:NRBF2:JMJD1C:REEP3	http://www.gsea-msigdb.org/gsea/msigdb/human/geneset/chr10q21
BMI	FI	Positional_gene_sets	chr6q16	29	5	0.000722111	0.0108317	KLHL32:POU3F2:FBXL4:PNISR:USP45	http://www.gsea-msigdb.org/gsea/msigdb/human/geneset/chr6q16
BMI	FI	Positional_gene_sets	chr4q34	29	5	0.000722111	0.0108317	GLRA3:GPM6A:RP11-806K15.1:WDR17:VEGFC	http://www.gsea-msigdb.org/gsea/msigdb/human/geneset/chr4q34
BMI	FI	Positional_gene_sets	chr10p12	67	7	0.00147348	0.0210497	OTUD1:ARHGAP21:PRTFDC1:ENKUR:THNSL1:GPR158-AS1:GPR158	http://www.gsea-msigdb.org/gsea/msigdb/human/geneset/chr10p12
BMI	FI	Positional_gene_sets	chr4p16	132	10	0.00192897	0.0263041	SH3BP2:ADD1:NOP14-AS1:GRK4:HTT-AS:HTT:ADRA2C:TMEM128:LYAR:STX18-AS1	http://www.gsea-msigdb.org/gsea/msigdb/human/geneset/chr4p16
BMI	FI	Positional_gene_sets	chr1p36	421	21	0.00254288	0.033168	FHAD1:CELA2B:CASP9:DNAJC16:AGMAT:DDI2:RSC1A1:PLEKHM2:SLC25A34:FBLIM1:SPEN:ZBTB17:HSPB7:CLCNKA:CLCNKB:FAM131C:EPHA2:ARHGEF19:FBXO42:SZRD1:SPATA21:NECAP2	http://www.gsea-msigdb.org/gsea/msigdb/human/geneset/chr1p36
BMI	FI	TF_targets	ZNF92_TARGET_GENES	1266	70	6.11206e-10	6.81495e-07	FHAD1:HSPB7:ARHGEF19:TMEM9:LGR6:SIX3-AS1:SIX3:ARIH2:CCDC71:BSN:SEMA3F:GNAI2:LPP-AS2:TPRG1:SH3BP2:SERINC5:TFB1M:DNAH11:PHYH:NLRP14:TUB:TMEM9B:TMEM9B-AS1:ZNF839:TECPR2:SPG21:RASL12:LCTL:NKD1:CYLD:CYB5B:ELANE:KISS1R:ARID3A:GRIN3B:CNN2:ABCA7:MIDN:GAMT:APC2:ADAMTSL5:TCF3:SCAMP4:MKNK2:SF3A2:GADD45B:SLC39A3:NMRK2:PLIN3:PTPRS:PRR22:NR2F6:MAP1S:FCHO1:B3GNT3:KCNN1:IL12RB1:MAST3:PIK3R2:PIK3R2:PGPEP1:ISYNA1:KXD1:SLC25A42:HAPLN4:SIPA1L3:DPF1:SPINT2:ACTN4:CAPN12:ECH1	http://www.gsea-msigdb.org/gsea/msigdb/human/geneset/ZNF92_TARGET_GENES
BMI	FI	TF_targets	ZNF436_TARGET_GENES	460	35	8.11673e-09	4.52508e-06	HSPB7:ARHGEF19:ARIH2:CCDC71:RASL12:LCTL:ADCY7:TBX21:KISS1R:TMEM259:ABCA7:GAMT:PCSK4:REEP6:ADAMTSL5:TCF3:SCAMP4:BTBD2:SF3A2:NMRK2:PTPRS:PRR22:UNC13A:MAP1S:FCHO1:MAST3:PIK3R2:PIK3R2:KXD1:ZNF573:DPF1:SPINT2:YIF1B:CATSPERG:ECH1:SUPT5H	http://www.gsea-msigdb.org/gsea/msigdb/human/geneset/ZNF436_TARGET_GENES
BMI	FI	TF_targets	RYBP_TARGET_GENES	1696	81	2.12036e-08	7.88068e-06	FAM131C:EPHA2:WLS:NAV1:PPFIA4:LRPPRC:PRKCE:BCL11A:AFF3:RNU6-5P:B3GNT7:LINC00471:PDE6D:COPS7B:ECEL1:SHISA5:LAMB2:NPRL2:CYB561D2:RNU6-4P:STX18-AS1:SLC34A2:ANKRD34B:MEF2C:MBLAC2:NR2F1-AS1:TAPBP:LRFN2:POU3F2:LUC7L2:KLRG2:TMEM178B:ELAVL2:RNU6-6P:ENKUR:JMJD1C:EIF3F:FGF9:EGLN3:ZNF839:RCOR1:EXOC3L4:TRIP4:ZNF609:IGDCC3:IGDCC4:RAB11A:RNU6-1:ADCY7:TBX21:SCRN2:SP6:PNPO:CDK5RAP3:HOXB2:HOXB-AS1:HOXB3:NOG:TRIM25:VEZF1:MTMR4:FSTL3:ELANE:MED16:RNU6-9:KISS1R:TMEM259:RNU6-2:STK11:MIDN:CIRBP:EFNA2:NDUFS7:RPS15:APC2:TCF3:DIRAS1:SLC39A3:PTPRS:CCDC124:DPF1:FAM98C:RASGRP4:CAPN12:ZFP36:USP25:RNU6-3P	http://www.gsea-msigdb.org/gsea/msigdb/human/geneset/RYBP_TARGET_GENES
BMI	FI	TF_targets	CHAF1B_TARGET_GENES	858	47	6.1979e-07	0.000172767	AFF3:RNU6-5P:NMUR1:PDE6D:COPS7B:DIS3L2:DALRD3:NDUFAF3:IMPDH2:USP4:RNU6-4P:ETV5:SH3BP2:STX18-AS1:ZCCHC4:SERINC5:DHFR:MSH3:EEF1A1:FBXL4:RNU6-6P:REEP3:SAP18:MICU2:PPP2R5C:ZNF839:DPP8:RNU6-1:CHTF8:TRIM25:BSG:CFD:MED16:RNU6-9:ARID3A:RNU6-2:MIDN:CIRBP:NDUFS7:MKNK2:JSRP1:GADD45B:SLC39A3:MIR7-3HG:KDM4B:NDUFA11:F2RL3:TMEM221:JUND:KXD1:ZNF527:SUPT5H:RNU6-3P	http://www.gsea-msigdb.org/gsea/msigdb/human/geneset/CHAF1B_TARGET_GENES
BMI	FI	TF_targets	PGM3_TARGET_GENES	248	21	1.48446e-06	0.000331034	PDE6D:COPS7B:SMARCC1:MAP4:NME6:DALRD3:NDUFAF3:QRICH1:GRK4:RSBN1L:PPIB:ABCA7:SBNO2:STK11:MIDN:CIRBP:SCAMP4:GADD45B:KDM4B:SAFB2:ACTN4	http://www.gsea-msigdb.org/gsea/msigdb/human/geneset/PGM3_TARGET_GENES
BMI	FI	TF_targets	ZNF30_TARGET_GENES	1365	62	5.64106e-06	0.0010483	EPHA2:GADD45A:PHLDA3:UBE2T:PRKCE:FANCL:PDE6D:COPS7B:EIF4E2:ATRIP:TREX1:QRICH1:GPX1:BCL6:SH3BP2:HTT-AS:STX18-AS1:ZCCHC4:RBPJ:MBLAC2:DAAM2:KHDC1:TTC26:LUC7L2:PHYH:GPR158:JMJD1C:EIF3F:FGF9:SNX1:TRIP4:ZNF609:PDCD7:IGDCC4:DENND4A:RAB11A:DDX19A:OSBPL7:CDK5RAP3:UBE2Z:SNF8:RNF43:TMEM259:CIRBP:NDUFS7:RPS15:TCF3:SLC39A3:MIR7-3HG:FEM1A:CATSPERD:ISYNA1:ZNF569:ZNF570:ZNF573:CATSPERG:PSMD8:EIF3K:ECH1:FBXO27:SUPT5H:TIMM50:DLL3	http://www.gsea-msigdb.org/gsea/msigdb/human/geneset/ZNF30_TARGET_GENES
BMI	FI	TF_targets	CEBPZ_TARGET_GENES	1382	62	8.28978e-06	0.00129532	ARHGEF19:TMEM9:PPM1B:RNU6-5P:PDE6D:COPS7B:MAP4:CDC25A:CCDC51:TMA7:WDR6:IP6K1:TRAIP:RNU6-4P:ETV5:HTT-AS:HTT:STX18-AS1:ZCCHC4:RSBN1L:TTC26:RNU6-6P:PHYH:EIF3F:STT3A:TRIP4:DENND4A:RAB11A:RNU6-1:CYLD:CYB5B:NOB1:PDXDC2P:ST3GAL2:SP2:PNPO:CDK5RAP3:NFE2L1:ZNF652:MRPS23:MTMR4:MED16:RNU6-9:RNU6-2:ABCA7:STK11:CIRBP:NDUFS7:RPS15:TCF3:ATP8B3:AP3D1:SLC39A3:SGTA:PLIN3:KDM4B:NDUFA11:ALKBH7:ABHD8:PIK3R2:PIK3R2:MPV17L2:RAB3A:SLC25A42:FAM98C:HNRNPL:MRPS12:PAF1:RNU6-3P	http://www.gsea-msigdb.org/gsea/msigdb/human/geneset/CEBPZ_TARGET_GENES
BMI	FI	TF_targets	ID1_TARGET_GENES	1150	54	9.29379e-06	0.00129532	ASCL5:ARL8A:C2ORF15:PDCL3:SMARCC1:CCDC51:TMA7:BSN:APEH:HYAL3:ZMYND10:FOXP1:EIF4E3:SEPSECS:PI4K2B:RBPJ:MTX3:THBS4:FAM151B:LYSMD3:NR2F1:TAPBP:EEF1A1:PNISR:USP45:SP4:CDCA7L:MAGI2:MOK:SNX1:CSNK1G1:OAZ2:SPG21:CNEP1R1:HEATR3:NIP7:CBX1:HOXB3:HOXB-AS3:PHOSPHO1:MIDN:DAZAP1:RPS15:AP3D1:CATSPERD:ALKBH7:CCDC124:MPV17L2:RAB3A:SLC25A42:SIPA1L3:ACTN4:LGALS4:SUPT5H	http://www.gsea-msigdb.org/gsea/msigdb/human/geneset/ID1_TARGET_GENES
BMI	FI	TF_targets	ZNF134_TARGET_GENES	973	47	1.77366e-05	0.00219737	FHAD1:SPEN:SZRD1:CAMSAP2:TMEM9:IPO9-AS1:IPO9:QRICH1:USP4:NICN1:FOXP1:RBPJ:ZFYVE16:NR2F1:GPANK1:TAPBP:EEF1A1:IL6:PRPF18:SCUBE2:CRYL1:RCOR1:TNFAIP2:IGDCC4:DPP8:DENND4A:RAB11A:CNEP1R1:AP1G1:OSBPL7:HOXB2:HOXB-AS1:HOXB-AS3:TTLL6:MTMR4:STK11:KDM4B:NDUFA11:IL12RB1:PIK3R2:PIK3R2:HOMER3:ZNF569:ZNF570:SPINT2:CATSPERG:FBXO27:ZFP36	http://www.gsea-msigdb.org/gsea/msigdb/human/geneset/ZNF134_TARGET_GENES
BMI	FI	TF_targets	PAX7_TARGET_GENES	592	33	2.11055e-05	0.00235327	DNAJC16:RNPEP:PRKCE:REV1:PSMD1:ARMC9:RASSF1:ADD1:GRK4:LINC00461:SLC37A3:ELAVL2:SEPHS1:PRTFDC1:EGR2:EIF3F:CRYL1:RCOR1:DENND4A:RAB11A:HOXB3:TTLL6:AKAP1:MRPS23:VEZF1:WDR18:SBNO2:NDUFS7:ADAMTSL5:TCF3:KDM4B:SIPA1L3:NRIP1	http://www.gsea-msigdb.org/gsea/msigdb/human/geneset/PAX7_TARGET_GENES
BMI	FI	TF_targets	ZBTB12_TARGET_GENES	1173	53	3.20104e-05	0.00305135	SPEN:TMEM9:PPM1B:PREPL:CAMKMT:TXNDC9:EIF5B:DIS3L2:ECEL1:MAP4:NCKIPSD:DALRD3:NDUFAF3:GPX1:MON1A:GNAI2:HYAL3:RASSF1:BCL6:STX18-AS1:ZCCHC4:ZFYVE16:MEF2C:MBLAC2:USP45:SP4:ZC3HAV1:STT3A:GLB1L3:NPAS3:RCOR1:ZNF609:SPG21:PDCD7:RAB11A:NFE2L1:CBX1:HOXB3:UBE2Z:MSI2:RNF43:MIDN:NDUFS7:TCF3:MKNK2:ZNF554:FEM1A:SAFB2:JUND:SLC25A42:ZNF573:SIPA1L3:YIF1B	http://www.gsea-msigdb.org/gsea/msigdb/human/geneset/ZBTB12_TARGET_GENES
BMI	FI	TF_targets	SUMO1_TARGET_GENES	913	44	3.48027e-05	0.00305135	IPO9-AS1:IPO9:LRPPRC:RNU6-5P:PDE6D:COPS7B:DHX30:QRICH1:HYAL2:RNU6-4P:BCL6:STX18-AS1:CCDC149:ZCCHC4:LINC00461:NR2F1-AS1:CDCA7L:RNU6-6P:PRPF18:EIF3F:NRIP3:MOK:ZNF839:DPP8:RAB11A:RNU6-1:CNEP1R1:NIP7:NOB1:ST3GAL2:SCRN2:CDK5RAP3:NOG:COIL:MED16:RNU6-9:RNU6-2:CNN2:CIRBP:NDUFS7:APC2:SF3A2:SLC39A3:ZNF554:MIR7-3HG:FEM1A:MYO9B:FCHO1:SPINT2:RNU6-3P	http://www.gsea-msigdb.org/gsea/msigdb/human/geneset/SUMO1_TARGET_GENES
BMI	FI	TF_targets	TGACCTY_ERR1_Q2	1032	48	3.74742e-05	0.00305135	SLC25A34:HSPB7:SGIP1:TNNI1:ELF3:ARL8A:LRPPRC:PPM1B:LYG2:SPATA3:LAMB2:SEMA3F:RASSF1:MASP1:BCL6:SOD3:TMEM161B:MEF2C:CYP21A2:POU3F2:TMEM196:HIPK2:TBXAS1:BRAF:JMJD1C:KIRREL3:KIRREL3-AS3:SAP18:FGF9:BAG5:FBXL22:SP2:NFE2L1:HOXB3:NOG:AKAP1:MSI2:VEZF1:PPM1E:FSTL3:DAZAP1:ADAMTSL5:DIRAS1:ABHD8:KCNN1:RAB3A:CAPN12:USP25	http://www.gsea-msigdb.org/gsea/msigdb/human/geneset/TGACCTY_ERR1_Q2
BMI	FI	TF_targets	BDP1_TARGET_GENES	1181	53	3.83129e-05	0.00305135	FAM131C:PTPRVP:LRPPRC:RNU6-5P:DIS3L2:CCDC51:TMA7:COL7A1:IMPDH2:KLHDC8B:CAMKV:RBM5:IFRD2:RNU6-4P:TPRG1:LINC00461:LINC00951:HDAC9:DNAH11:LUC7L2:HIPK2:TBXAS1:RNU6-6P:RTKN2:OVCH2:TENM4:ZNF839:SNX1:ANKDD1A:SPG21:PDCD7:DPP8:RAB11A:RNU6-1:WWP2:DDX19A:COG4:COPZ2:MRPS23:MKS1:MED16:RNU6-9:R3HDM4:ARID3A:TMEM259:RNU6-2:ABCA7:NDUFS7:APC2:AP3D1:DOT1L:FEM1A:SAFB2:KIAA1683:ZNF569:DPF1:KCNK6:EIF3K:RNU6-3P	http://www.gsea-msigdb.org/gsea/msigdb/human/geneset/BDP1_TARGET_GENES
BMI	FI	TF_targets	ZNF260_TARGET_GENES	758	38	5.24073e-05	0.0036803	PRKCE:PSMD1:PDE6D:COPS7B:DALRD3:NDUFAF3:IMPDH2:TMEM128:ZCCHC4:SEL1L3:NR2F1:EEF1A1:TTC26:BRAF:PRPF18:JMJD1C:EIF3F:LATS2:RCOR1:TRIP4:RAB11A:EXOSC6:AP1G1:OSBPL7:TMEM259:NDUFS7:RPS15:PLK5:MOB3A:IZUMO4:SLC39A3:ZNF554:MIR7-3HG:NDUFA11:KLHL26:ZNF569:ZNF570:SUPT5H	http://www.gsea-msigdb.org/gsea/msigdb/human/geneset/ZNF260_TARGET_GENES
BMI	FI	TF_targets	ZSCAN4_TARGET_GENES	1256	55	5.28115e-05	0.0036803	TNNI1:PHLDA3:IPO9-AS1:ARL8A:PRKCE:SHISA5:PFKFB4:FOXP1:EIF4E3:DGKG:MASP1:SH3BP2:GPM6A:RASGRF2:NR2F1-AS1:NR2F1:LRFN2:CD109:KLHL32:TIAM2:MAGI2:TTC26:HIPK2:TBXAS1:ELAVL2:LMO1:TENM4:FGF9:NPAS3:EGLN3:RCOR1:EXOC3L4:SNX1:SPG21:ABCC12:CYLD:VAC14:COPZ2:NFE2L1:NOG:SCPEP1:MSI2:MPO:BSG:FSTL3:NDUFS7:DAZAP1:TCF3:PLIN3:NR2F6:FCHO1:ZNF571:DPF1:FAM98C:DLL3	http://www.gsea-msigdb.org/gsea/msigdb/human/geneset/ZSCAN4_TARGET_GENES
BMI	FI	TF_targets	SREBP_Q3	248	18	6.46101e-05	0.00423766	TNNT2:TNNI1:BCL11A:TXNDC9:EIF5B:IP6K2:DALRD3:NDUFAF3:QRICH1:MST1:RNF123:HYAL1:ETV5:BCL6:HOXB2:VEZF1:PPM1E:MEX3D	http://www.gsea-msigdb.org/gsea/msigdb/human/geneset/SREBP_Q3
BMI	FI	TF_targets	SUPT16H_TARGET_GENES	1615	66	7.58886e-05	0.00470088	DNAJC16:GADD45A:CAMSAP2:TMEM9:TNNT2:TNNI1:PREPL:ARMC9:DIS3L2:DHX30:ATRIP:TREX1:IP6K2:ARIH2OS:DALRD3:IMPDH2:LAMB2:TCTA:APEH:RNF123:RBM5:GNAI2:CISH:ETV5:ADD1:SOD3:PI4K2B:ZFYVE16:MEF2C:EEF1A1:USP45:HDAC9:MAGI2:GNAI1:ARHGAP21:ENKUR:THNSL1:OVCH2:NRIP3:TNFAIP2:OAZ2:IGDCC3:DPP8:RAB11A:PDPR:NFE2L1:CBX1:SNF8:MSI2:VEZF1:PRTN3:TMEM259:ABCA7:CIRBP:NDUFS7:CSNK1G2:PLIN3:NR2F6:TMEM221:PIK3R2:PIK3R2:JUND:ZNF571-AS1:SIPA1L3:KCNK6:SPRED3:AC005789.11:PAF1:SUPT5H	http://www.gsea-msigdb.org/gsea/msigdb/human/geneset/SUPT16H_TARGET_GENES
BMI	FI	TF_targets	ZFP3_TARGET_GENES	323	21	8.12463e-05	0.00476787	GADD45A:BSN:SH3BP2:MTO1:RCOR1:MTFMT:HEATR3:VAC14:R3HDM4:GRIN3B:CNN2:ABCA7:CIRBP:TCF3:PTPRS:MAP1S:FCHO1:MAST3:PIK3R2:PIK3R2:ISYNA1:DPF1	http://www.gsea-msigdb.org/gsea/msigdb/human/geneset/ZFP3_TARGET_GENES
BMI	FI	TF_targets	ZNF224_TARGET_GENES	1222	53	9.25231e-05	0.00515816	DDI2:RSC1A1:GADD45A:KDM5B:LRPPRC:BCL11A:DHX30:PRKAR2A-AS1:DALRD3:USP4:DAG1:TRAIP:SEMA3F:RASSF1:SH3BP2:NOP14-AS1:DHFR:MSH3:RASGRF2:MBLAC2:MOCS1:SCAF8:TIAM2:CDCA7L:RSBN1L:ZC3HAV1:KDM7A:BRAF:TMEM178B:JMJD1C:GLB1L3:BAG5:PARP16:DPP8:CNEP1R1:DDX19A:CBX1:CALCOCO2:UBE2Z:PHOSPHO1:AKAP1:MRPS23:MKS1:MTMR4:TRIM37:AP3D1:NDUFA11:ALKBH7:MYO9B:MAST3:PIK3R2:PIK3R2:RAB3A:PGPEP1:USP25	http://www.gsea-msigdb.org/gsea/msigdb/human/geneset/ZNF224_TARGET_GENES
BMI	FI	TF_targets	NCOA6_TARGET_GENES	329	21	0.000105261	0.00558887	ARHGEF19:TXNDC9:EIF5B:NMUR1:PRKAR2A:PRKAR2A-AS1:IMPDH2:BCL6:SEPSECS:PI4K2B:TMEM161B:MTO1:POU3F2:CINP:PPM1E:DOT1L:MIR7-3HG:JUND:KXD1:ZNF571:CAPN12	http://www.gsea-msigdb.org/gsea/msigdb/human/geneset/NCOA6_TARGET_GENES
BMI	FI	TF_targets	ZNF740_TARGET_GENES	1387	58	0.00011541	0.0058492	CLCNKB:EPHA2:CAMSAP2:PTPN7:KDM5B:PPFIA4:INPP5D:APEH:GNAI2:HYAL2:FOXP1:MEF2C:MEF2C-AS1:GPANK1:PNISR:TBXAS1:BRAF:RCOR1:TRAF3:CDC42BPB:EXOC3L4:TRMT61A:CILP:DPP8:BRD7:CYLD:AP1G1:TBX21:CDK5RAP3:HOXB2:HOXB-AS1:HOXB3:UBE2Z:TRIM25:COIL:VEZF1:RNF43:GRIN3B:TMEM259:ABCA7:POLR2E:MIDN:CIRBP:APC2:ATP8B3:ABHD17A:PTPRS:F2RL3:NR2F6:UNC13A:FCHO1:KCNN1:RAB3A:DPF1:YIF1B:HNRNPL:SYCN:NRIP1	http://www.gsea-msigdb.org/gsea/msigdb/human/geneset/ZNF740_TARGET_GENES
BMI	FI	TF_targets	POU2AF1_TARGET_GENES	766	37	0.000139012	0.00673906	NECAP2:GADD45A:PTPN7:UBE2T:LRPPRC:RNU6-5P:INPP5D:ZNF589:PFKFB4:IMPDH2:DAG1:RNU6-4P:ETV5:ST6GAL1:MEF2C:TSPAN13:HDAC9:RNU6-6P:ENKUR:EGR2:MICU2:ZNF839:SNX1:RNU6-1:ZNF423:AP1G1:NFE2L1:TTLL6:RNF43:MED16:RNU6-9:TMEM259:RNU6-2:SBNO2:MOB3A:FCHO1:MAST3:PIK3R2:PIK3R2:ISYNA1:EIF3K:DLL3:NRIP1:RNU6-3P	http://www.gsea-msigdb.org/gsea/msigdb/human/geneset/POU2AF1_TARGET_GENES
BMI	FI	TF_targets	CREB3_TARGET_GENES	444	25	0.000177331	0.00823849	TMEM9:PPFIA4:PREPL:CAMKMT:SEL1L3:SMIM20:MTX3:THBS4:MEF2C:MEF2C-AS1:GPR158:REEP3:GLB1L2:ST3GAL2:AP1G1:HOXB2:HOXB-AS1:MKS1:SLC39A3:SGTA:MIR7-3HG:FEM1A:F2RL3:CCDC124:TIMM50	http://www.gsea-msigdb.org/gsea/msigdb/human/geneset/CREB3_TARGET_GENES
BMI	FI	TF_targets	CBX7_TARGET_GENES	836	39	0.000188632	0.00841297	ZBTB17:SHISA5:ARIH2:QRICH1:GNAI2:TMEM115:THBS4:LINC00461:NR2F1-AS1:NR2F1:HDAC9:LUC7L2:ENKUR:THNSL1:GLB1L3:CSNK1G1:IGDCC4:DENND4A:RAB11A:PNPO:CDK5RAP3:COPZ2:HOXB3:UBE2Z:MTMR4:TMEM259:STK11:RPS15:MOB3A:AP3D1:ZNF554:GNA11:MYO9B:PIK3R2:PIK3R2:LSM4:ZNF569:ZNF570:SPINT2:ECH1	http://www.gsea-msigdb.org/gsea/msigdb/human/geneset/CBX7_TARGET_GENES
BMI	FI	TF_targets	ZNF584_TARGET_GENES	322	20	0.00021887	0.00897185	PPFIA4:IFRD2:NPRL2:CYB561D2:TMEM115:MASP1:ADD1:TMEM161B:MEF2C:MEF2C-AS1:GPR158:MEGF11:ST3GAL2:MTMR4:SLC39A3:MIR7-3HG:FEM1A:F2RL3:UNC13A:MPV17L2	http://www.gsea-msigdb.org/gsea/msigdb/human/geneset/ZNF584_TARGET_GENES
BMI	FI	TF_targets	ZBED5_TARGET_GENES	1454	59	0.000222828	0.00897185	FHAD1:SLC25A34:GADD45A:PREPL:CAMKMT:ARMC9:NCL:PDE6D:COPS7B:EIF4E2:NME6:WDR6:USP19:USP4:DAG1:MST1:RNF123:SEMA3F:GNAI2:CISH:PPP4R2:ADD1:GRK4:STX18-AS1:RBPJ:DHFR:MSH3:EEF1A1:STEAP1B:TTC26:GPR158:KIRREL3:MICU2:SNX1:TRIP4:ZNF609:PLEKHO2:PARP16:EXOSC6:DDX19A:VAC14:COIL:TRIM37:MIDN:MEX3D:ATP8B3:SLC39A3:MIR7-3HG:PTPRS:SAFB2:NDUFA11:UNC13A:B3GNT3:CCDC124:KIAA1683:ZNF569:ZNF570:EIF3K:ACTN4	http://www.gsea-msigdb.org/gsea/msigdb/human/geneset/ZBED5_TARGET_GENES
BMI	FI	TF_targets	ZNF664_TARGET_GENES	873	40	0.000226313	0.00897185	CASP9:ARHGEF19:CAMSAP2:TNNI1:TIMM17A:ELF3:KDM5B:PFKFB4:TMEM128:NR2F1-AS1:MTO1:EEF1A1:TIAM2:CLEC2L:PHYH:REEP3:EIF3F:LMO1:GLB1L3:ZNF609:MTFMT:IGDCC3:DENND4A:RAB11A:WWP2:CALCOCO2:PHOSPHO1:MTMR4:ABCA7:NDUFS7:DAZAP1:ABHD17A:CATSPERD:NDUFA11:MAP1S:SLC5A5:PIK3R2:PIK3R2:KIAA1683:SIPA1L3:ACTN4	http://www.gsea-msigdb.org/gsea/msigdb/human/geneset/ZNF664_TARGET_GENES
BMI	FI	TF_targets	PIT1_Q6	228	16	0.000237964	0.00897185	BCL11A:PSMD1:GPX1:ETV5:LGI2:TWIST1:BRAF:ELAVL2:OPCML:FGF9:OSBPL7:HOXB3:UBE2Z:NOG:MRPS23:USP25	http://www.gsea-msigdb.org/gsea/msigdb/human/geneset/PIT1_Q6
BMI	FI	TF_targets	NAB2_TARGET_GENES	1364	56	0.000241395	0.00897185	CASP9:DDI2:RSC1A1:CAMSAP2:KDM5B:REV1:EIF4E2:COL7A1:P4HTM:IMPDH2:IP6K1:SEMA3F:RASSF1:FOXP1:LPP-AS2:HTT-AS:RBPJ:MBLAC2:LYSMD3:EEF1A1:SCAF8:SP4:KDM7A:BRAF:OTUD1:PPP2R5C:RCOR1:TRAF3:PPIB:PLEKHO2:DENND4A:RAB11A:CYLD:UBE2Z:ZNF652:RP11-159D12.10:MPO:TRIM37:CFD:GPX4:SBNO2:MIDN:CIRBP:DAZAP1:APC2:KLF16:MOB3A:IZUMO4:AP3D1:GADD45B:PLIN3:NR2F6:DPF1:FAM98C:HNRNPL:RINL:USP25	http://www.gsea-msigdb.org/gsea/msigdb/human/geneset/NAB2_TARGET_GENES
BMI	FI	TF_targets	ZFHX3_TARGET_GENES	1624	64	0.000268006	0.00960623	CASP9:DNAJC16:DDI2:RSC1A1:NAV1:UBE2T:LRPPRC:PREPL:CAMKMT:RNU6-5P:PSMD1:SMARCC1:ARIH2:QRICH1:TCTA:HYAL2:NPRL2:CYB561D2:RNU6-4P:ETV5:ST6GAL1:BCL6:SEPSECS:PI4K2B:RASGRF2:TMEM161B:LYSMD3:EEF1A1:PNISR:TTC26:RNU6-6P:ADO:JMJD1C:EIF3F:FGF9:ZNF839:TRIP4:ZNF609:OAZ2:PIF1:DENND4A:RAB11A:MEGF11:RNU6-1:CYLD:CYB5B:AP1G1:SP2:PNPO:CDK5RAP3:NFE2L1:HOXB3:HOXB-AS3:RNF43:MTMR4:MED16:RNU6-9:TMEM259:RNU6-2:ADAMTSL5:FEM1A:NDUFA11:MYO9B:RPL18A:SNORA68:CCDC124:MPV17L2:SIPA1L3:ECH1:PAF1:USP25:RNU6-3P	http://www.gsea-msigdb.org/gsea/msigdb/human/geneset/ZFHX3_TARGET_GENES
BMI	FI	TF_targets	MEF2_02	231	16	0.000275694	0.00960623	TNNT2:TNNI1:KLHDC8B:FOXP1:GPR27:MEF2C:NR2F1:KCNQ5:HDAC9:TWIST1:RCOR1:FBXL22:NOG:MRPS23:DIRAS1:KCNN1	http://www.gsea-msigdb.org/gsea/msigdb/human/geneset/MEF2_02
BMI	FI	TF_targets	OCT1_04	233	16	0.000303631	0.0100128	KCNJ13:FOXP1:BCL6:SEL1L3:GPM6A:MEF2C:KCNQ5:POU3F2:TSPAN13:HDAC9:TWIST1:TBXAS1:SCUBE2:OPCML:SP6:HOXB3	http://www.gsea-msigdb.org/gsea/msigdb/human/geneset/OCT1_04
BMI	FI	TF_targets	AHR_Q5	210	15	0.000305323	0.0100128	BCL11A:PRKAR2A:USP4:TCTA:MST1:RNF123:RBPJ:ADO:FGF9:CIRBP:DAZAP1:MBD3:DOT1L:SPINT2:HNRNPL	http://www.gsea-msigdb.org/gsea/msigdb/human/geneset/AHR_Q5
BMI	FI	TF_targets	ZNF320_TARGET_GENES	1394	56	0.000412185	0.013131	FHAD1:ARHGEF19:WLS:TNNI1:NAV1:RNPEP:LGR6:REV1:PDCL3:DIS3L2:APEH:RBM6:ETV5:MEF2C:NR2F1:DAAM2:UBN2:EIF3F:EAPP:CSNK1G1:TRIP4:ZNF609:PIF1:PARP16:IGDCC4:RAB11A:PDPR:SNX11:HOXB3:HOXB-AS3:PHOSPHO1:MPO:RNF126:ARID3A:ABCA7:MIDN:APC2:PLK5:TCF3:BTBD2:MKNK2:SLC39A3:MIR7-3HG:ISYNA1:ZNF585A:ZNF569:ZNF570:ZNF573:DPF1:CATSPERG:PSMD8:HNRNPL:MRPS12:FBXO27:TIMM50:DLL3	http://www.gsea-msigdb.org/gsea/msigdb/human/geneset/ZNF320_TARGET_GENES
BMI	FI	TF_targets	TOP2B_TARGET_GENES	555	28	0.000448855	0.013902	FHAD1:GADD45A:PSMD1:PDE6D:COPS7B:EIF4E2:NME6:DALRD3:NDUFAF3:FOXP1:STX18-AS1:ZCCHC4:NR2F1-AS1:MTO1:TWIST1:DNAH11:EIF3F:DENND5A:EGLN3:ZNF839:TRIP4:DPP8:RAB11A:ABCC12:NOB1:NDUFS7:ZNF554:MYO9B	http://www.gsea-msigdb.org/gsea/msigdb/human/geneset/TOP2B_TARGET_GENES
BMI	FI	TF_targets	RORA1_01	243	16	0.000483041	0.0140177	NAV1:SHISA5:IP6K2:SEMA3F:MEF2C:HDAC9:JMJD1C:FGF9:RCOR1:FBXL22:HOXB3:NOG:MSI2:AP3D1:RAB3A:RYR1	http://www.gsea-msigdb.org/gsea/msigdb/human/geneset/RORA1_01
BMI	FI	TF_targets	IK1_01	268	17	0.000499735	0.0140177	SPEN:DALRD3:NDUFAF3:FOXP1:GPM6A:TWIST1:SP4:IL6:CILP:WWP2:SP6:RNF43:ADAMTSL5:MKNK2:GADD45B:GNA11:NR2F6	http://www.gsea-msigdb.org/gsea/msigdb/human/geneset/IK1_01
BMI	FI	TF_targets	BARX1_TARGET_GENES	1154	48	0.000505934	0.0140177	RNPEP:LRPPRC:NCL:MAP4:QRICH1:MST1:RNF123:IP6K1:RBM6:IFRD2:HYAL2:BCL6:HTT-AS:HTT:RBPJ:MTX3:THBS4:MBLAC2:GPANK1:SP4:CDCA7L:UBN2:EIF3F:MOK:CSNK1G1:OAZ2:PIF1:CNEP1R1:WWP2:SP2:PRR15L:NFE2L1:UBE2Z:TRIM37:ABCA7:ADAMTSL5:KDM4B:NDUFA11:CCDC124:MPV17L2:RAB3A:LSM4:KLHL26:SLC25A42:PSMD8:ACTN4:HNRNPL:TIMM50	http://www.gsea-msigdb.org/gsea/msigdb/human/geneset/BARX1_TARGET_GENES
BMI	FI	TF_targets	HDGF_TARGET_GENES	820	37	0.000513797	0.0140177	TNNT2:PTPN7:DHX30:CDC25A:SHISA5:WDR6:TCTA:MST1R:GNAI2:LINC00877:DNAJB11:SH3BP2:HTT:TAPBP:USP45:GLB1L2:TRIP4:RAB11A:CDK5RAP3:UBE2Z:MTMR4:KISS1R:CIRBP:CIRBP-AS1:DAZAP1:MEX3D:BTBD2:CATSPERD:NR2F6:FCHO1:MAST3:KLHL26:DPF1:RASGRP4:RYR1:FBXO27:ZFP36	http://www.gsea-msigdb.org/gsea/msigdb/human/geneset/HDGF_TARGET_GENES
BMI	FI	TF_targets	TGGAAA_NFAT_Q4_01	1861	70	0.000515451	0.0140177	HSPB7:SGIP1:GADD45A:LMOD1:PPM1B:SIX3:BCL11A:LYG2:AFF3:NCL:DIS3L2:ECEL1:KCNJ13:IP6K2:ARIH2:CCDC71:GPX1:TCTA:BSN:CAMKV:HYAL3:HYAL2:CISH:FOXP1:PPP4R2:ETV5:DGKG:BCL6:VEGFC:SERINC5:RASGRF2:MEF2C:GPANK1:DAAM2:KCNQ5:TWIST1:IL6:TBXAS1:BEND7:GPR158:EGR2:JMJD1C:TUB:TMEM9B:KIRREL3:KIRREL3-AS3:OPCML:MICU2:RCOR1:RASL12:CILP:RAB11A:NOB1:WWP2:PDXDC2P:VAC14:AP1G1:HOXB2:TTLL6:GNGT2:NOG:TRIM25:RNF43:TRIM37:REEP6:AP3D1:GADD45B:ISYNA1:RASGRP4:USP25	http://www.gsea-msigdb.org/gsea/msigdb/human/geneset/TGGAAA_NFAT_Q4_01
BMI	FI	TF_targets	ZSCAN5DP_TARGET_GENES	1348	54	0.000557851	0.0147904	GADD45A:TMEM9:PHLDA3:CSRP1:KDM5B:REV1:PSMD1:ARMC9:NME6:IFRD2:TMEM115:LPP-AS2:STX18-AS1:ZFYVE16:NR2F1-AS1:GPANK1:LUC7L2:SEPHS1:STT3A:LATS2:ZNF839:RCOR1:AMN:SPG21:RAB11A:CYLD:WWP2:ST3GAL2:COG4:SF3B3:AP1G1:BSG:KISS1R:ARID3A:TMEM259:ABCA7:POLR2E:NDUFS7:GAMT:ADAMTSL5:GADD45B:ZNF554:GNA11:NMRK2:FEM1A:PLIN3:PTPRS:SAFB2:MYO9B:MAST3:PGPEP1:KXD1:DPF1:PAF1	http://www.gsea-msigdb.org/gsea/msigdb/human/geneset/ZSCAN5DP_TARGET_GENES
BMI	FI	TF_targets	ZNF589_TARGET_GENES	593	29	0.00058849	0.0147904	PRKCE:TCTA:IFRD2:DNAJB11:MASP1:ADD1:STX18-AS1:MEF2C:MEF2C-AS1:KDM7A:ENKUR:GPR158:PRKD1:MEGF11:ST3GAL2:PNPO:MTMR4:PPM1E:BSG:JSRP1:SLC39A3:SGTA:MIR7-3HG:FEM1A:PTPRS:CCDC124:MPV17L2:ZNF585A:ECH1	http://www.gsea-msigdb.org/gsea/msigdb/human/geneset/ZNF589_TARGET_GENES
BMI	FI	TF_targets	ZNF223_TARGET_GENES	297	18	0.000592914	0.0147904	AGMAT:TMEM9:NAV1:DALRD3:ST6GAL1:NR2F1-AS1:SLC17A5:SEPHS1:FGF9:TTLL6:MIDN:MOB3A:IZUMO4:B3GNT3:KIAA1683:ISYNA1:CATSPERG:EIF3K	http://www.gsea-msigdb.org/gsea/msigdb/human/geneset/ZNF223_TARGET_GENES
BMI	FI	TF_targets	ISRE_01	248	16	0.00060266	0.0147904	NECAP2:BCL11A:GPX1:ETV5:RTP4:RBPJ:MEF2C:TAPBP:EGR2:LMO1:FGF9:PPP2R5C:CYB5B:TBX21:BST2:IFNL3	http://www.gsea-msigdb.org/gsea/msigdb/human/geneset/ISRE_01
BMI	FI	TF_targets	SETD7_TARGET_GENES	858	38	0.000615498	0.0147904	ARHGEF19:KDM5B:NCL:DALRD3:IMPDH2:GPX1:APEH:MST1:DHFR:MSH3:GPANK1:EEF1A1:PNISR:USP45:LUC7L2:REEP3:STK33:AKIP1:CSNK1G1:OAZ2:CHTF8:EXOSC6:VEZF1:RP11-159D12.10:DYNLL2:TRIM37:GZMM:BSG:WDR18:GPX4:MIDN:CIRBP:RPS15:JSRP1:MIR7-3HG:ISYNA1:SLC25A42:ACTN4	http://www.gsea-msigdb.org/gsea/msigdb/human/geneset/SETD7_TARGET_GENES
BMI	FI	TF_targets	ASH1L_TARGET_GENES	1291	52	0.000623452	0.0147904	LRPPRC:PPM1B:PRKCE:PDE6D:COPS7B:WDR6:IP6K1:IFRD2:HYAL2:TMEM115:ETV5:RTP4:BCL6:ADD1:GRK4:CDCA7L:RSBN1L:STT3A:PIF1:PARP16:CBLN1:CNEP1R1:CYLD:CYB5B:PDXDC2P:ST3GAL2:AP1G1:SP2:PNPO:SNX11:MTMR4:ABCA7:STK11:APC2:PCSK4:REEP6:ADAMTSL5:ATP8B3:SLC39A3:FEM1A:KDM4B:ALKBH7:MYO9B:ABHD8:FCHO1:MPV17L2:RAB3A:LSM4:SLC25A42:HNRNPL:MRPS12:PAF1	http://www.gsea-msigdb.org/gsea/msigdb/human/geneset/ASH1L_TARGET_GENES
BMI	FI	TF_targets	ZNF391_TARGET_GENES	863	38	0.000685635	0.0159267	WLS:TNNT2:NCL:PDE6D:COPS7B:PFKFB4:NICN1:GNAI2:ADD1:STX18-AS1:ZCCHC4:KLHL32:TTC26:EGR2:EIF3F:PPP2R5C:RCOR1:TRIP4:ZNF609:DPP8:AP1G1:NFE2L1:HOXB3:RNF43:MIDN:GAMT:RPS15:TCF3:SCAMP4:SLC39A3:MYO9B:NR2F6:ZNF569:ZNF570:SPRED3:AC005789.11:FAM98C:FBXO27:ZFP36	http://www.gsea-msigdb.org/gsea/msigdb/human/geneset/ZNF391_TARGET_GENES
BMI	FI	TF_targets	ATF6_TARGET_GENES	955	41	0.000701114	0.0159539	CSRP1:TIMM17A:WDR6:TCTA:STX18-AS1:SEL1L3:LINC00461:MBLAC2:NR2F1:KLHL32:AHR:HDAC9:TRIM66:STT3A:DCPS:AMN:SNX1:CSNK1G1:TRIP4:PDCD7:DPP8:DENND4A:CYB5B:MRPL10:LRRC46:MKS1:RNF43:MTMR4:TRIM37:RPS15:PCSK4:REEP6:ATP8B3:SF3A2:ALKBH7:CCDC124:KLHL26:SLC25A42:CATSPERG:ACTN4:DLL3	http://www.gsea-msigdb.org/gsea/msigdb/human/geneset/ATF6_TARGET_GENES
BMI	FI	TF_targets	LHX2_TARGET_GENES	1269	51	0.000737859	0.0164412	CASP9:DNAJC16:PPP1R12B:LRPPRC:BCL11A:DHX30:ZNF589:COL7A1:RBM6:IFRD2:NPRL2:CYB561D2:TMEM115:BCL6:ZCCHC4:THBS4:TMEM161B:EEF1A1:CD109:HDAC9:DNAH11:LUC7L2:BRAF:PRPF18:ADO:SKA3:EGLN3:SNX1:CSNK1G1:TRIP4:DENND4A:RAB11A:PRR15L:SNX11:MSI2:CIRBP:TCF3:SF3A2:FEM1A:KDM4B:NDUFA11:ALKBH7:MYO9B:MAP1S:MPV17L2:KIAA1683:KCNK6:PSMD8:EIF3K:PAF1:ZFP36	http://www.gsea-msigdb.org/gsea/msigdb/human/geneset/LHX2_TARGET_GENES
BMI	FI	TF_targets	RYTTCCTG_ETS2_B	1082	45	0.00075517	0.0164412	FBLIM1:EPHA2:PTPN7:B3GNT7:CCDC51:TMA7:SHISA5:DALRD3:NDUFAF3:GPX1:SEMA3F:HYAL2:RASSF1:NPRL2:CYB561D2:FOXP1:ETV5:BCL6:CCDC149:RBPJ:TMEM161B:MEF2C:TREML1:KCNQ5:TFB1M:BRAF:PPP2R5C:TRAF3:SNX22:RAB11A:SNX20:WWP2:SP6:SP2:SKAP1:SNF8:TRIM25:MPO:CNN2:NR2F6:FCHO1:JAK3:EIF3K:RINL:DLL3	http://www.gsea-msigdb.org/gsea/msigdb/human/geneset/RYTTCCTG_ETS2_B
BMI	FI	TF_targets	AHRR_TARGET_GENES	1208	49	0.000766763	0.0164412	SZRD1:CAMSAP2:RPS10P7:PPP1R12B:KDM5B:RNU6-5P:TCTA:APEH:RASSF1:NPRL2:CYB561D2:PPP4R2:RNU6-4P:RBPJ:LINC00461:MBLAC2:LYSMD3:GPANK1:LRFN2:DDX43:EEF1A1:CDCA7L:RNU6-6P:SEPHS1:PRTFDC1:TMEM9B:TMEM9B-AS1:GLB1L2:FGF9:EGLN3:ANKRD9:RCOR1:SPG21:RAB11A:RNU6-1:NQO1:NOB1:EXOSC6:PNPO:NFE2L1:SNX11:PHOSPHO1:ZNF652:MRPS23:RNF43:TRIM37:MED16:RNU6-9:TMEM259:RNU6-2:CNN2:KXD1:FBXO27:SUPT5H:RNU6-3P	http://www.gsea-msigdb.org/gsea/msigdb/human/geneset/AHRR_TARGET_GENES
BMI	FI	TF_targets	PAX2_02	255	16	0.000812122	0.0170852	IP6K2:GPX1:TCTA:IFRD2:ETV5:ST6GAL1:BCL6:NR2F1:KCNQ5:POU3F2:TSPAN13:FGF9:PPP2R5C:FBXL22:HOXB2:HOXB3	http://www.gsea-msigdb.org/gsea/msigdb/human/geneset/PAX2_02
BMI	FI	TF_targets	NFKBIA_TARGET_GENES	1088	45	0.000845073	0.0171711	FBLIM1:CLCNKB:ELF3:PPFIA4:LINC01104:P4HTM:KLHDC8B:BSN:IFRD2:HYAL2:DGKG:TPRG1:SH3BP2:NR2F1-AS1:TMEM178B:SCUBE2:DENND5A:KIRREL3:KIRREL3-AS3:MICU2:PPP2R5C:CINP:MEGF11:ADCY7:NFE2L1:HOXB3:CALCOCO2:TRIM25:PRTN3:ABCA7:CIRBP:NDUFS7:DAZAP1:PLK5:ABHD17A:CSNK1G2:BTBD2:DIRAS1:MYO9B:UNC13A:MAP1S:PIK3R2:PIK3R2:YIF1B:ECH1:SUPT5H	http://www.gsea-msigdb.org/gsea/msigdb/human/geneset/NFKBIA_TARGET_GENES
BMI	FI	TF_targets	MCM2_TARGET_GENES	79	8	0.000847007	0.0171711	PPP1R12B:IFRD2:NPRL2:CYB561D2:TMEM115:BRD7:ST3GAL2:FEM1A	http://www.gsea-msigdb.org/gsea/msigdb/human/geneset/MCM2_TARGET_GENES
BMI	FI	TF_targets	MYOCD_TARGET_GENES	1310	52	0.000864087	0.0172046	FHAD1:FBXO42:SZRD1:CAMSAP2:RNPEP:PSMD1:CSPG5:MAP4:CDC25A:DALRD3:NDUFAF3:GPX1:MST1:FOXP1:DGKG:ST6GAL1:RBPJ:DHFR:MSH3:RASGRF2:LINC00461:TIAM2:UBN2:ELAVL2:EIF3F:GLB1L2:PRKD1:NPAS3:PPP2R5C:ZNF839:TECPR2:TRAF3:UBAP1L:WWP2:SCRN2:CDK5RAP3:HOXB2:HOXB-AS1:MSI2:MRPS23:POLR2E:BTBD2:GNA11:PTPRS:SAFB2:NDUFA11:MAP1S:JAK3:SIPA1L3:RYR1:PAF1:SUPT5H	http://www.gsea-msigdb.org/gsea/msigdb/human/geneset/MYOCD_TARGET_GENES
BMI	FI	TF_targets	TGCTGAY_UNKNOWN	527	26	0.000978435	0.0186349	HSPB7:ARHGEF19:GADD45A:LMOD1:SPATA3:HTR2B:MAP4:UCN2:NCKIPSD:ETV5:HLA-DQB2:TBXAS1:ELAVL2:JMJD1C:TUB:FGF9:PPP2R5C:LCTL:AP1G1:OSBPL7:SKAP1:RNF43:PPM1E:REEP6:ANKLE1:RYR1	http://www.gsea-msigdb.org/gsea/msigdb/human/geneset/TGCTGAY_UNKNOWN
BMI	FI	TF_targets	NFY_C	235	15	0.000983277	0.0186349	LMOD1:PPM1B:KCNJ13:CDC25A:CCDC51:TMA7:GNAI2:ETV5:DNAJB11:HLA-DQB2:TSPAN13:PPP2R5C:GNGT2:ABCA7:HNRNPL	http://www.gsea-msigdb.org/gsea/msigdb/human/geneset/NFY_C
BMI	FI	TF_targets	ARNT2_TARGET_GENES	613	29	0.000986062	0.0186349	CASP9:DNAJC16:PPP1R12B:NCL:LINC00471:IP6K2:ARIH2:IMPDH2:DAG1:RBM6:IFRD2:CDCA7L:RSBN1L:ENKUR:THNSL1:NRBF2:TMEM9B:TMEM9B-AS1:SKA3:TRIM37:TMEM259:RPS15:ALKBH7:MYO9B:SLC25A42:CATSPERG:PSMD8:EIF3K:PAF1	http://www.gsea-msigdb.org/gsea/msigdb/human/geneset/ARNT2_TARGET_GENES
BMI	FI	TF_targets	RGAGGAARY_PU1_Q6	503	25	0.00109662	0.0203788	NAV1:PTPN7:HTR2B:DHX30:PFKFB4:DALRD3:NDUFAF3:RBM6:HYAL3:RTP1:KCNQ5:SCAF8:AHR:TWIST1:BRAF:KIRREL3:KIRREL3-AS3:DPP8:OSBPL7:SKAP1:GNGT2:MPO:MAP1S:LGALS4:RINL	http://www.gsea-msigdb.org/gsea/msigdb/human/geneset/RGAGGAARY_PU1_Q6
BMI	FI	TF_targets	FXR1_TARGET_GENES	1104	45	0.00113283	0.02061	NECAP2:CSPG5:ATRIP:TREX1:PRKAR2A:PRKAR2A-AS1:USP19:LAMB2:GNAI2:FOXP1:SH3BP2:ADD1:NOP14-AS1:HTT-AS:SEPSECS:PI4K2B:RBPJ:NR2F1-AS1:SEPHS1:SAP18:NPAS3:ZNF839:AMN:CDC42BPB:TRMT61A:BAG5:ZNF609:RAB11A:SNTB2:EXOSC6:AP1G1:MRPL10:LRRC46:UBE2Z:VEZF1:GZMM:ABCA7:CIRBP:ATP8B3:FEM1A:PIK3R2:PIK3R2:ZNF527:SIPA1L3:SPRED3:AC005789.11:CAPN12:HNRNPL	http://www.gsea-msigdb.org/gsea/msigdb/human/geneset/FXR1_TARGET_GENES
BMI	FI	TF_targets	FOXN3_TARGET_GENES	1327	52	0.00114603	0.02061	FHAD1:CASP9:DNAJC16:C2ORF15:CHST10:SLC16A14:B3GNT7:NMUR1:PDE6D:COPS7B:DIS3L2:ECEL1P2:ARIH2:SEPSECS:PI4K2B:THBS4:FAM151B:NR2F1:HSPA1A:HSPA1B:TTC26:UBN2:JMJD1C:PRKD1:NPAS3:EGLN3:EAPP:MOK:ZNF839:EXOC3L4:DPP8:CNEP1R1:EXOSC6:IL34:MRPL10:LRRC46:NFE2L1:CBX1:TTLL6:AKAP1:RP11-159D12.10:DYNLL2:MKS1:PPM1E:R3HDM4:MIDN:CIRBP:MBD3:JSRP1:JUND:PGPEP1:SIPA1L3:SUPT5H	http://www.gsea-msigdb.org/gsea/msigdb/human/geneset/FOXN3_TARGET_GENES
BMI	FI	TF_targets	TERT_TARGET_GENES	104	9	0.00127745	0.0224067	RNU6-5P:RNU6-4P:LUC7L2:RNU6-6P:ZNF839:RAB11A:RNU6-1:MED16:RNU6-9:TMEM259:RNU6-2:NDUFS7:MIR7-3HG:JUND:RNU6-3P	http://www.gsea-msigdb.org/gsea/msigdb/human/geneset/TERT_TARGET_GENES
BMI	FI	TF_targets	SMN1_SMN2_TARGET_GENES	742	33	0.00128613	0.0224067	DNAJC16:SPEN:ZBTB17:SGIP1:TNNT2:PPP1R12B:PRKCE:COPS7B:FOXP1:SH3BP2:ADD1:ANKRD34B:LINC00461:MEF2C-AS1:DAAM2:POU3F2:SCAF8:AHR:TTC26:REEP3:MOK:CSNK1G1:IGDCC4:DPP8:MSI2:SLC39A3:SAFB2:FCHO1:ZNF573:DPF1:EIF3K:HNRNPL:PAF1	http://www.gsea-msigdb.org/gsea/msigdb/human/geneset/SMN1_SMN2_TARGET_GENES
BMI	FI	TF_targets	KLF7_TARGET_GENES	834	36	0.00132882	0.0227943	PDE6D:COPS7B:ATRIP:TREX1:GPX1:TCTA:HYAL3:STX18-AS1:RBPJ:NR2F1:USP45:ZNF839:RCOR1:TRIP4:ZNF609:PIF1:DPP8:RAB11A:NFE2L1:HOXB3:UBE2Z:RNF43:TRIM37:NDUFS7:TCF3:MOB3A:IZUMO4:SLC39A3:PLIN3:NDUFA11:NR2F6:ZNF569:ZNF570:YIF1B:CATSPERG:HNRNPL:ZFP36	http://www.gsea-msigdb.org/gsea/msigdb/human/geneset/KLF7_TARGET_GENES
BMI	FI	TF_targets	WRNIP1_TARGET_GENES	1084	44	0.00139031	0.0233051	PDCL3:RNU6-5P:PDE6D:COPS7B:IMPDH2:QRICH1:RBM5:IFRD2:RNU6-4P:ST6GAL1:TMEM128:STX18-AS1:LINC00461:GPANK1:TTC26:BRAF:RNU6-6P:SEPHS1:JMJD1C:EIF3F:STT3A:ZDHHC20:TRIP4:PDCD7:IGDCC4:DPP8:RNU6-1:NFE2L1:TRIM25:COIL:MRPS23:MED16:RNU6-9:RNU6-2:CIRBP:NDUFS7:SF3A2:SLC39A3:ZNF554:KCNN1:PIK3R2:PIK3R2:KXD1:ZNF569:ZNF570:SPINT2:HNRNPL:MRPS12:FBXO27:ZFP36:RNU6-3P	http://www.gsea-msigdb.org/gsea/msigdb/human/geneset/WRNIP1_TARGET_GENES
BMI	FI	TF_targets	GCTNWTTGK_UNKNOWN	295	17	0.00143978	0.0233051	DIS3L2:ECEL1:KCNJ13:IP6K2:CCDC71:ETV5:SEL1L3:HLA-DQB2:IL6:JMJD1C:OPCML:PPP2R5C:ZNF423:CYLD:VAC14:HOXB3:MEX3D	http://www.gsea-msigdb.org/gsea/msigdb/human/geneset/GCTNWTTGK_UNKNOWN
BMI	FI	TF_targets	ADA2_TARGET_GENES	838	36	0.0014422	0.0233051	LMOD1:BCL11A:TXNDC9:EIF5B:PDE6D:COPS7B:EIF4E2:MST1:RNF123:BCL6:TMEM128:STX18-AS1:SMIM20:LINC00461:NR2F1-AS1:NR2F1:EEF1A1:TTC26:MKRN1:PRPF18:EIF3F:NPAS3:TRIP4:COG4:SF3B3:AP1G1:CDK5RAP3:MTMR4:NDUFS7:MKNK2:SLC39A3:MIR7-3HG:NDUFA11:ZNF569:ZNF570:SPRED3:AC005789.11	http://www.gsea-msigdb.org/gsea/msigdb/human/geneset/ADA2_TARGET_GENES
BMI	FI	TF_targets	ZSCAN31_TARGET_GENES	838	36	0.0014422	0.0233051	SPEN:RNPEP:PPP1R12B:TXNDC9:EIF5B:PDE6D:COPS7B:NPPC:EIF4E2:SMARCC1:DALRD3:GRK4:STX18-AS1:LRFN2:EEF1A1:TTC26:KLRG2:RTKN2:FGF9:TRIP4:DENND4A:RAB11A:PDXDC2P:EXOSC6:MRPS23:FSTL3:STK11:NDUFS7:DAZAP1:NDUFA11:ZNF527:FAM98C:ACTN4:HNRNPL:FBXO27:SUPT5H	http://www.gsea-msigdb.org/gsea/msigdb/human/geneset/ZSCAN31_TARGET_GENES
BMI	FI	TF_targets	TGACCTTG_SF1_Q6	245	15	0.00148953	0.0236808	TNNI1:LAMB2:SEMA3F:MASP1:TMEM161B:MEF2C:KIRREL3:KIRREL3-AS3:FGF9:FBXL22:MSI2:FSTL3:ADAMTSL5:DIRAS1:RAB3A	http://www.gsea-msigdb.org/gsea/msigdb/human/geneset/TGACCTTG_SF1_Q6
BMI	FI	TF_targets	CREBP1_01	173	12	0.00152642	0.0236808	NEGR1:BCL11A:IP6K2:BSN:ETV5:BCL6:GPM6A:JMJD1C:DENND4A:IL34:MKNK2:ABHD8	http://www.gsea-msigdb.org/gsea/msigdb/human/geneset/CREBP1_01
BMI	FI	TF_targets	GR_Q6	271	16	0.001533	0.0236808	ARHGEF19:NEGR1:TNNI1:AFF3:PDE6D:IP6K2:QRICH1:NR2F1:DAAM2:CD109:ELAVL2:FGF9:ZNF423:WWP2:UBE2Z:NOG	http://www.gsea-msigdb.org/gsea/msigdb/human/geneset/GR_Q6
BMI	FI	TF_targets	AP3_Q6	246	15	0.00155041	0.0236808	KCNJ13:NCKIPSD:MASP1:CD109:AHR:ELAVL2:ARHGAP21:JMJD1C:LMO1:WWP2:SP6:TTLL6:PPM1E:JUND:ACTN4	http://www.gsea-msigdb.org/gsea/msigdb/human/geneset/AP3_Q6
BMI	FI	TF_targets	GUCY1B1_TARGET_GENES	603	28	0.00157363	0.0237109	DDI2:RSC1A1:PREPL:CAMKMT:PRKCE:RNU6-5P:HYAL2:RNU6-4P:BCL6:CDCA7L:LUC7L2:RNU6-6P:ZNF839:BAG5:SPG21:RAB11A:RNU6-1:WWP2:PDPR:MKS1:BSG:MED16:RNU6-9:TMEM259:RNU6-2:NDUFS7:RPS15:GADD45B:SGTA:CATSPERD:MYO9B:LSM4:EIF3K:SUPT5H:RNU6-3P	http://www.gsea-msigdb.org/gsea/msigdb/human/geneset/GUCY1B1_TARGET_GENES
BMI	FI	TF_targets	ZNF175_TARGET_GENES	722	32	0.00159846	0.0237638	ZBTB17:SZRD1:PPFIA4:PRKCE:CHST10:IFRD2:TMEM115:MASP1:ADD1:TMEM128:TMEM161B:MEF2C:MEF2C-AS1:PNISR:KDM7A:JMJD1C:ST3GAL2:NFE2L1:SNF8:MTMR4:PPM1E:NDUFS7:JSRP1:SLC39A3:MIR7-3HG:FEM1A:ALKBH7:CCDC124:MPV17L2:KIAA1683:YIF1B:SYCN	http://www.gsea-msigdb.org/gsea/msigdb/human/geneset/ZNF175_TARGET_GENES
BMI	FI	TF_targets	HFH4_01	199	13	0.00170022	0.0247108	IP6K2:BCL6:MEF2C:KCNQ5:TSPAN13:TWIST1:ELAVL2:EGR2:KIRREL3:KIRREL3-AS3:NPAS3:ZNF423:HOXB3	http://www.gsea-msigdb.org/gsea/msigdb/human/geneset/HFH4_01
BMI	FI	TF_targets	TEAD2_TARGET_GENES	1353	52	0.00173518	0.0247108	EPHA2:SZRD1:PPP1R12B:LRPPRC:PPM1B:RNU6-5P:PSMD1:LINC00471:DHX30:P4HTM:WDR6:QRICH1:IP6K1:HYAL2:RNU6-4P:DGKG:BCL6:ZCCHC4:ZFYVE16:HSPA1A:HSPA1B:MTO1:EEF1A1:TSPAN13:AHR:CDCA7L:UBN2:BRAF:RNU6-6P:ADO:EIF3F:RPL27A:SNORA3:TMEM9B:TMEM9B-AS1:LATS2:SNX1:TRIP4:ZNF609:PIF1:DPP8:DENND4A:RAB11A:RNU6-1:NOB1:PDXDC2P:DDX19A:PRR15L:CDK5RAP3:AKAP1:RNF43:MED16:RNU6-9:RNU6-2:CIRBP:CIRBP-AS1:FEM1A:CATSPERD:MYO9B:RNU6-3P	http://www.gsea-msigdb.org/gsea/msigdb/human/geneset/TEAD2_TARGET_GENES
BMI	FI	TF_targets	AEBP2_TARGET_GENES	1097	44	0.00174744	0.0247108	LRPPRC:PRKCE:PDE6D:COPS7B:TMA7:HYAL3:HYAL2:FOXP1:BCL6:SERINC5:DHFR:MSH3:LINC00461:NR2F1:HSPA1A:HSPA1B:MTO1:EEF1A1:SLC17A5:CDCA7L:EIF3F:SCUBE2:STT3A:SNX1:PIF1:RAB11A:MEGF11:CNEP1R1:CYB5B:PDXDC2P:AP1G1:SP2:NFE2L1:MTMR4:ABCA7:ADAMTSL5:KDM4B:ALKBH7:MYO9B:CCDC124:MPV17L2:RAB3A:LSM4:SLC25A42:HNRNPL	http://www.gsea-msigdb.org/gsea/msigdb/human/geneset/AEBP2_TARGET_GENES
BMI	FI	TF_targets	ZNF16_TARGET_GENES	69	7	0.00175081	0.0247108	KISS1R:APC2:PLK5:MKNK2:KCNN1:IL12RB1:HOMER3	http://www.gsea-msigdb.org/gsea/msigdb/human/geneset/ZNF16_TARGET_GENES
BMI	FI	TF_targets	CIITA_TARGET_GENES	1104	44	0.00197112	0.0274725	ZBTB17:SZRD1:PPP1R12B:PREPL:CAMKMT:PDE6D:COPS7B:IP6K2:QRICH1:NICN1:RBM5:GNAI2:LINC00877:MEF2C:MTO1:EEF1A1:SLC17A5:SCAF8:RSBN1L:UBN2:EIF3F:MICU2:TECPR2:SNX1:DENND4A:RAB11A:VAC14:AP1G1:NFE2L1:WDR18:NDUFS7:MKNK2:MOB3A:AP3D1:DOT1L:FEM1A:CATSPERD:CCDC124:ZNF585A:CATSPERG:PSMD8:EIF3K:ECH1:TIMM50	http://www.gsea-msigdb.org/gsea/msigdb/human/geneset/CIITA_TARGET_GENES
BMI	FI	TF_targets	ZSCAN5B_TARGET_GENES	71	7	0.00206705	0.0284538	RNU6-5P:RNU6-4P:LUC7L2:RNU6-6P:ZNF839:RAB11A:RNU6-1:MED16:RNU6-9:TMEM259:RNU6-2:NDUFS7:RNU6-3P	http://www.gsea-msigdb.org/gsea/msigdb/human/geneset/ZSCAN5B_TARGET_GENES
BMI	FI	TF_targets	ZNF101_TARGET_GENES	415	21	0.00214553	0.0290815	AGMAT:PPP1R12B:NICN1:ZCCHC4:DHFR:MSH3:MTO1:SCAF8:SEPHS1:MTFMT:CNEP1R1:WWP2:AP1G1:MRPS23:NDUFS7:ABHD17A:CCDC124:ZNF569:ZNF570:PAF1:SUPT5H	http://www.gsea-msigdb.org/gsea/msigdb/human/geneset/ZNF101_TARGET_GENES
BMI	FI	TF_targets	GGGTGGRR_PAX4_03	1270	49	0.00216481	0.0290815	SPEN:FAM131C:NEGR1:PPM1B:PRKCE:COPS7B:MAP4:IMPDH2:LAMB2:CCDC71:TCTA:GNAI2:HYAL1:HYAL2:ETV5:ADD1:LGI2:NR2F1:KCNQ5:EEF1A1:CD109:TSPAN13:AHR:SP4:IL6:ELAVL2:JMJD1C:TUB:NRIP3:DENND5A:OAZ2:IGDCC4:RAB11A:CYLD:ST3GAL2:AP1G1:SP2:NFE2L1:HOXB2:UBE2Z:GNGT2:PHOSPHO1:ADAMTSL5:MEX3D:MBD3:MKNK2:GADD45B:DPF1:HNRNPL	http://www.gsea-msigdb.org/gsea/msigdb/human/geneset/GGGTGGRR_PAX4_03
BMI	FI	TF_targets	ZSCAN30_TARGET_GENES	1599	59	0.00220925	0.0293251	FHAD1:DDI2:RSC1A1:PHLDA3:SHISA4:RNPEP:AFF3:PDE6D:COPS7B:EIF4E2:DHX30:PRKAR2A:PRKAR2A-AS1:MON1A:ADRA2C:STX18-AS1:ANAPC4:DHFR:MSH3:MEF2C:MEF2C-AS1:NR2F1:LRFN2:KCNQ5:USP45:GNAI1:SLC37A3:MKRN1:ELAVL2:SEPHS1:JMJD1C:REEP3:EIF3F:LATS2:FGF9:PPP2R5C:ZNF839:RCOR1:TRIP4:ZNF609:MTFMT:RAB11A:EXOSC6:HOXB3:COIL:FSTL3:CIRBP:NDUFS7:APC2:ADAMTSL5:TCF3:CSNK1G2:MKNK2:MOB3A:IZUMO4:SLC39A3:UNC13A:JUND:MRPS12:USP25	http://www.gsea-msigdb.org/gsea/msigdb/human/geneset/ZSCAN30_TARGET_GENES
BMI	FI	TF_targets	ZNF165_TARGET_GENES	72	7	0.00224085	0.0293947	SLC17A5:SEPHS1:FGF9:MIDN:MOB3A:IZUMO4:KIAA1683	http://www.gsea-msigdb.org/gsea/msigdb/human/geneset/ZNF165_TARGET_GENES
BMI	FI	TF_targets	E2F5_TARGET_GENES	1146	45	0.00233529	0.0299075	SZRD1:UBE2T:PRKCE:PDE6D:COPS7B:ZNF589:P4HTM:QRICH1:CCDC71:TCTA:RBM6:IFRD2:NPRL2:CYB561D2:TMEM115:ADD1:GRK4:MEF2C:MEF2C-AS1:GPANK1:KDM7A:GPR158:RTKN2:ADO:EIF3F:PRKD1:SNX1:MEGF11:ST3GAL2:VAC14:MTMR4:PPM1E:BSG:DAZAP1:DOT1L:SLC39A3:MIR7-3HG:FEM1A:F2RL3:MYO9B:UNC13A:CCDC124:ZNF585A:ZNF573:ACTN4	http://www.gsea-msigdb.org/gsea/msigdb/human/geneset/E2F5_TARGET_GENES
BMI	FI	TF_targets	NCOA4_TARGET_GENES	956	39	0.00234085	0.0299075	SGIP1:UBE2T:PPP1R12B:KDM5B:PRKAR2A:ARIH2:FOXP1:SH3BP2:NOP14-AS1:ZCCHC4:VEGFC:AHR:SEPHS1:PRPF18:RCOR1:CYLD:UBE2Z:SNF8:TRIM25:MRPS23:RP11-159D12.10:BSG:ARID3A:ABCA7:MIDN:CIRBP:RPS15:ATP8B3:SCAMP4:MKNK2:GADD45B:CATSPERD:MAST3:JUND:PGPEP1:KXD1:SLC25A42:PSMD8:USP25	http://www.gsea-msigdb.org/gsea/msigdb/human/geneset/NCOA4_TARGET_GENES
BMI	FI	TF_targets	SALL4_TARGET_GENES	1637	60	0.00236041	0.0299075	DDI2:RSC1A1:PPP1R12B:PPFIA4:PPM1B:TXNDC9:EIF5B:LINC00471:PDE6D:COPS7B:PFKFB4:QRICH1:GNAI2:TMEM115:FOXP1:EIF4E3:ETV5:SH3BP2:GRK4:STX18-AS1:RBPJ:LINC00461:EEF1A1:TIAM2:HDAC9:SP4:MKRN1:STT3A:SKA3:EGLN3:SNX1:NOB1:AP1G1:SP2:CDK5RAP3:NFE2L1:CBX1:RNF43:MTMR4:RNF126:ABCA7:POLR2E:TCF3:MOB3A:IZUMO4:SLC39A3:SGTA:KDM4B:PTPRS:ALKBH7:MPV17L2:RAB3A:LSM4:KLHL26:SLC25A42:ZNF527:YIF1B:ACTN4:HNRNPL:RINL:SUPT5H	http://www.gsea-msigdb.org/gsea/msigdb/human/geneset/SALL4_TARGET_GENES
BMI	FI	TF_targets	AP4_01	258	15	0.00245846	0.0307998	BCL11A:DALRD3:NDUFAF3:HYAL2:FOXP1:MASP1:ADO:JMJD1C:LMO1:OPCML:OAZ2:VEZF1:PCSK4:PTPRS:DPF1	http://www.gsea-msigdb.org/gsea/msigdb/human/geneset/AP4_01
BMI	FI	TF_targets	ZNF768_TARGET_GENES	1151	45	0.00253453	0.0310818	TNNT2:IPO9-AS1:IPO9:PREPL:CAMKMT:EIF4E2:PFKFB4:IMPDH2:SEMA3F:GNAI2:EIF4E3:ST6GAL1:MASP1:ADD1:RSBN1L:ZC3HAV1:PRPF18:EAPP:EXOC3L4:TRMT61A:SNX1:TRIP4:RBPMS2:ADCY7:NIP7:SF3B3:GNGT2:PHOSPHO1:MPO:R3HDM4:ADAMTSL5:ATP8B3:MOB3A:CATSPERD:MYO9B:UNC13A:FCHO1:SLC5A5:KLHL26:SLC25A42:ZNF573:SPINT2:ACTN4:SUPT5H:DLL3	http://www.gsea-msigdb.org/gsea/msigdb/human/geneset/ZNF768_TARGET_GENES
BMI	FI	TF_targets	POU3F2_02	259	15	0.00255073	0.0310818	ZBTB17:CAMSAP2:TNNI1:FOXP1:DGKG:RBPJ:MEF2C:TAPBP:PNISR:HDAC9:TBXAS1:ZNF423:SP6:MTMR4:BST2	http://www.gsea-msigdb.org/gsea/msigdb/human/geneset/POU3F2_02
BMI	FI	TF_targets	GGAMTNNNNNTCCY_UNKNOWN	115	9	0.0025646	0.0310818	DHX30:MON1A:TMEM115:GPANK1:ADO:ST3GAL2:SP2:DAZAP1:DPF1	http://www.gsea-msigdb.org/gsea/msigdb/human/geneset/GGAMTNNNNNTCCY_UNKNOWN
BMI	FI	TF_targets	CC2D1A_TARGET_GENES	1382	52	0.00269214	0.0318071	NECAP2:SGIP1:TIMM17A:LGR6:UBE2T:PPM1B:PRKAR2A-AS1:NICN1:GNAI2:ST6GAL1:ADD1:ZCCHC4:LINC00461:MEF2C-AS1:HDAC9:PRPF18:GPR158:NRBF2:JMJD1C:STT3A:KIRREL3:PRKD1:TECPR2:TRIP4:PIF1:PARP16:DENND4A:RAB11A:ABCC12:CNEP1R1:BRD7:NIP7:CYB5B:EXOSC6:AP1G1:SCRN2:SNX11:RNF43:BSG:KISS1R:GRIN3B:DAZAP1:IZUMO4:GNA11:MIR7-3HG:FCHO1:CCDC124:KLHL26:SPINT2:RASGRP4:SUPT5H:DLL3	http://www.gsea-msigdb.org/gsea/msigdb/human/geneset/CC2D1A_TARGET_GENES
BMI	FI	TF_targets	SKIL_TARGET_GENES	1714	62	0.00270803	0.0318071	CLCNKB:IPO9-AS1:IPO9:LRPPRC:REV1:RNU6-5P:NMUR1:DHX30:ATRIP:TREX1:WDR6:QRICH1:KLHDC8B:MST1R:RBM6:HYAL2:CISH:RNU6-4P:ST6GAL1:BCL6:RBPJ:MEF2C:MTO1:SCAF8:KDM7A:RNU6-6P:SEPHS1:EGR2:JMJD1C:EIF3F:STT3A:MICU2:EGLN3:ZNF839:ANKRD9:RCOR1:BAG5:TRIP4:ZNF609:DENND4A:RAB11A:RNU6-1:CBLN1:ADCY7:PDXDC2P:AP1G1:SP2:UBE2Z:MRPS23:FSTL3:MED16:RNU6-9:TMEM259:RNU6-2:CNN2:NDUFS7:TCF3:CSNK1G2:MOB3A:SF3A2:MIR7-3HG:KDM4B:NDUFA11:MYO9B:NR2F6:FCHO1:RAB3A:SLC25A42:RNU6-3P	http://www.gsea-msigdb.org/gsea/msigdb/human/geneset/SKIL_TARGET_GENES
BMI	FI	TF_targets	BRN2_01	235	14	0.00271002	0.0318071	RPE65:PPM1B:BCL11A:IP6K2:IMPDH2:GPX1:ETV5:GPM6A:TSPAN13:SNTB2:OSBPL7:HOXB3:NOG:MSI2	http://www.gsea-msigdb.org/gsea/msigdb/human/geneset/BRN2_01
BMI	FI	TF_targets	KMCATNNWGGA_UNKNOWN	96	8	0.00296881	0.0344815	EPHA2:SZRD1:CCDC71:PPP4R2:NR2F1:SCAF8:LMO1:AP1G1	http://www.gsea-msigdb.org/gsea/msigdb/human/geneset/KMCATNNWGGA_UNKNOWN
BMI	FI	TF_targets	ADNP_TARGET_GENES	575	26	0.00324597	0.0373119	NMUR1:PHYH:EAPP:ZNF839:HEATR3:ADCY7:PHOSPHO1:MPO:ELANE:MIDN:GAMT:DAZAP1:PCSK4:GADD45B:FEM1A:ALKBH7:UNC13A:FCHO1:PIK3R2:PIK3R2:PGPEP1:SIPA1L3:DPF1:YIF1B:ACTN4:LGALS4:FBXO27	http://www.gsea-msigdb.org/gsea/msigdb/human/geneset/ADNP_TARGET_GENES
BMI	FI	TF_targets	GTGGGTGK_UNKNOWN	294	16	0.00345543	0.0393143	PKP1:PTPN7:PRKCE:BCL11A:GNAI2:KCNQ5:EEF1A1:TWIST1:SP4:ELAVL2:TUB:NRIP3:OAZ2:CYLD:SP2:PHOSPHO1	http://www.gsea-msigdb.org/gsea/msigdb/human/geneset/GTGGGTGK_UNKNOWN
BMI	FI	TF_targets	MMEF2_Q6	269	15	0.0036412	0.0410095	HSPB7:SIX3:HTR2B:KCNJ13:TCTA:RTP1:BCL6:NR2F1:POU3F2:ELAVL2:KIRREL3:FGF9:RCOR1:NOG:HNRNPL	http://www.gsea-msigdb.org/gsea/msigdb/human/geneset/MMEF2_Q6
BMI	FI	TF_targets	RCGCANGCGY_NRF1_Q6	922	37	0.00391483	0.0436504	ZBTB17:SZRD1:IPO9:PPP1R12B:C2ORF15:TXNDC9:EIF5B:PDCL3:PRKAR2A:TCTA:BSN:MST1:RNF123:RASSF1:ZMYND10:NPRL2:CYB561D2:TMEM115:ZFYVE16:TMEM161B:GPANK1:RTKN2:AKIP1:DENND5A:SAP18:MOK:OAZ2:MTFMT:NOB1:TRIM37:CIRBP:CIRBP-AS1:DAZAP1:MBD3:SPINT2:EIF3K:HNRNPL	http://www.gsea-msigdb.org/gsea/msigdb/human/geneset/RCGCANGCGY_NRF1_Q6
BMI	FI	TF_targets	CEBP_01	272	15	0.00403425	0.0445365	SGIP1:IP6K2:CCDC71:GPX1:FOXP1:ELAVL2:EGR2:SNTB2:WWP2:SKAP1:HOXB3:GNGT2:RNF43:PPM1E:REEP6	http://www.gsea-msigdb.org/gsea/msigdb/human/geneset/CEBP_01
BMI	FI	TF_targets	CTAWWWATA_RSRFC4_Q2	354	18	0.00409555	0.04477	TNNI1:SIX3:PDE6D:KLHDC8B:FOXP1:NR2F1:KCNQ5:TSPAN13:HDAC9:TWIST1:EGR2:RCOR1:PHOSPHO1:NOG:AKAP1:MRPS23:DIRAS1:KCNN1	http://www.gsea-msigdb.org/gsea/msigdb/human/geneset/CTAWWWATA_RSRFC4_Q2
BMI	FI	TF_targets	SETBP1_TARGET_GENES	171	11	0.00420894	0.0455628	DDI2:RSC1A1:MEF2C:BAG5:PDPR:MKS1:LSM4:PSMD8:EIF3K:MRPS12:PAF1:SUPT5H	http://www.gsea-msigdb.org/gsea/msigdb/human/geneset/SETBP1_TARGET_GENES
BMI	FI	TF_targets	EBNA1BP2_TARGET_GENES	328	17	0.0042962	0.0460602	PREPL:CAMKMT:C2ORF15:KCNJ13:DAG1:ETV5:BCL6:THBS4:MOK:AKAP1:MBD3:ATP8B3:SLC39A3:SGTA:GNA11:PTPRS:ACTN4	http://www.gsea-msigdb.org/gsea/msigdb/human/geneset/EBNA1BP2_TARGET_GENES
BMI	FI	TF_targets	TAL1BETAE47_01	248	14	0.00437885	0.0464992	AFF3:NCKIPSD:GPX1:GNAI2:FOXP1:RBPJ:MEF2C:TSPAN13:KIRREL3:FGF9:NKD1:ST3GAL2:TRIM37:NR2F6	http://www.gsea-msigdb.org/gsea/msigdb/human/geneset/TAL1BETAE47_01
BMI	FI	TF_targets	ATXN7L3_TARGET_GENES	590	26	0.00453739	0.0477282	ARHGEF19:GADD45A:ELF3:PRKCE:IMPDH2:DNAJB11:NOP14-AS1:STX18-AS1:MBLAC2:HSPA1A:HSPA1B:EEF1A1:FBXL4:SCAF8:CDCA7L:STEAP1B:REEP3:RCOR1:PPIB:TRIP4:EXOSC6:RNF43:GPX4:MIDN:MKNK2:GADD45B:ZFP36	http://www.gsea-msigdb.org/gsea/msigdb/human/geneset/ATXN7L3_TARGET_GENES
BMI	FI	TF_targets	MAPK3_TARGET_GENES	82	7	0.00466475	0.0480484	GPX1:HSPA1A:HSPA1B:EEF1A1:EXOSC6:ABCA7:MIDN:KIAA1683	http://www.gsea-msigdb.org/gsea/msigdb/human/geneset/MAPK3_TARGET_GENES
BMI	FI	TF_targets	PAF1_TARGET_GENES	62	6	0.00467027	0.0480484	IMPDH2:EXOSC6:UBE2Z:ABCA7:CIRBP:MIR7-3HG	http://www.gsea-msigdb.org/gsea/msigdb/human/geneset/PAF1_TARGET_GENES
BMI	FI	TF_targets	CMYB_01	250	14	0.00469711	0.0480484	ZBTB17:DHX30:DALRD3:NDUFAF3:QRICH1:RBM6:LYAR:OAZ2:HOXB3:PPM1E:TRIM37:SLC39A3:JUND:SPINT2	http://www.gsea-msigdb.org/gsea/msigdb/human/geneset/CMYB_01
BMI	FI	TF_targets	RAG1_TARGET_GENES	998	39	0.00482069	0.0488643	PLEKHM2:NECAP2:GADD45A:KDM5B:BCL11A:PDE6D:COPS7B:DIS3L2:DHX30:ATRIP:TREX1:RBM5:DNAJB11:NOP14-AS1:STX18-AS1:SEPSECS:PI4K2B:EEF1A1:SCAF8:ZC3HAV1:MKRN1:PHYH:OTUD1:JMJD1C:EAPP:CINP:TECPR2:TRIP4:CYB5B:TRIM25:MTMR4:RNF126:ARID3A:NDUFS7:MOB3A:IZUMO4:GADD45B:JUND:ZFP36:NRIP1	http://www.gsea-msigdb.org/gsea/msigdb/human/geneset/RAG1_TARGET_GENES
BMI	FI	TF_targets	SYATTGTG_UNKNOWN	225	13	0.00488549	0.048984	ARHGEF19:SGIP1:BCL11A:UCN2:BSN:MON1A:IFRD2:FOXP1:GPM6A:GPANK1:SCUBE2:PPP2R5C:BAG5	http://www.gsea-msigdb.org/gsea/msigdb/human/geneset/SYATTGTG_UNKNOWN
BMI	FI	TF_targets	PAX6_TARGET_GENES	809	33	0.00492037	0.048984	FHAD1:CAMSAP2:RNPEP:ELF3:PRKCE:FANCL:TXNDC9:EIF5B:PSMD1:EIF4E2:USP4:TCTA:BSN:ADD1:FAM151B:EEF1A1:EIF3F:ZNF609:SLC51B:RAB11A:CYLD:IL34:MSI2:TMEM259:MIDN:MBD3:TCF3:MOB3A:IZUMO4:GADD45B:NDUFA11:SIPA1L3:SUPT5H	http://www.gsea-msigdb.org/gsea/msigdb/human/geneset/PAX6_TARGET_GENES
BMI	PM	Cancer_modules	MODULE_412	13	3	9.78623e-05	0.0421786	ITGAL:ITGAM:ITGAX	http://www.gsea-msigdb.org/gsea/msigdb/human/geneset/MODULE_412
BMI	PM	Canonical_Pathways	WP_16P112_PROXIMAL_DELETION_SYNDROME	69	22	7.19453e-31	2.22311e-27	PPP4R2:KIF22:MAZ:PRRT2:PAGR1:PAGR1:MVP:CDIPT:SEZ6L2:ASPHD1:KCTD13:TMEM219:TAOK2:HIRIP3:INO80E:DOC2A:ALDOA:PPP4C:TBX6:YPEL3:GDPD3:MAPK3:CORO1A	http://www.gsea-msigdb.org/gsea/msigdb/human/geneset/WP_16P112_PROXIMAL_DELETION_SYNDROME
BMI	PM	Curated_gene_sets	WP_16P112_PROXIMAL_DELETION_SYNDROME	69	22	7.19453e-31	4.67285e-27	PPP4R2:KIF22:MAZ:PRRT2:PAGR1:PAGR1:MVP:CDIPT:SEZ6L2:ASPHD1:KCTD13:TMEM219:TAOK2:HIRIP3:INO80E:DOC2A:ALDOA:PPP4C:TBX6:YPEL3:GDPD3:MAPK3:CORO1A	http://www.gsea-msigdb.org/gsea/msigdb/human/geneset/WP_16P112_PROXIMAL_DELETION_SYNDROME
BMI	PM	GWAScatalog	Autism spectrum disorder or schizophrenia	537	45	3.94907e-35	1.74746e-31	FANCL:PPP1R18:TUBB:PSORS1C1:POU5F1:LST1:APOM:GPANK1:HSPA1A:HSPA1B:CYP21A2:PRRT1:AGPAT1:HLA-DRB6:HLA-DQA2:HLA-DQB2:TAPBP:ACTR1A:SUFU:TRIM8:ARL3:SFXN2:WBP1L:CYP17A1:AS3MT:CNNM2:NT5C2:RPEL1:INA:PCGF6:PDCD11:SEZ6L2:ASPHD1:KCTD13:TMEM219:TAOK2:HIRIP3:INO80E:DOC2A:ALDOA:PPP4C:TBX6:YPEL3:GDPD3:MAPK3:TCF4
BMI	PM	GWAScatalog	Schizophrenia	673	35	2.22866e-20	4.9309e-17	FANCL:GPM6A:TENM2:PSORS1C1:TRIM8:ARL3:SFXN2:WBP1L:CYP17A1:AS3MT:CNNM2:NT5C2:RPEL1:INA:PCGF6:PDCD11:PRKD1:SEZ6L2:ASPHD1:KCTD13:TMEM219:TAOK2:HIRIP3:INO80E:DOC2A:ALDOA:PPP4C:TBX6:YPEL3:GDPD3:MAPK3:MSI2:CCDC68:TCF4:ETS2
BMI	PM	GWAScatalog	Body fat distribution (arm fat ratio)	104	18	3.88445e-20	5.72956e-17	SULT1A2:SH2B1:RABEP2:SEZ6L2:ASPHD1:KCTD13:TMEM219:TAOK2:HIRIP3:DOC2A:ALDOA:PPP4C:TBX6:YPEL3:GDPD3:ZNF668:ZNF646:VKORC1
BMI	PM	GWAScatalog	Brain morphology (MOSTest)	1049	41	2.67812e-19	2.96267e-16	FANCL:ACTR1A:SUFU:TRIM8:ARL3:SFXN2:WBP1L:CYP17A1:AS3MT:CNNM2:NT5C2:INA:PCGF6:SH3PXD2A:COCH:SBK1:EIF3CL:NPIPB7:SULT1A2:NPIPB8:EIF3C:NPIPB9:SH2B1:RABEP2:SLX1B:ASPHD1:KCTD13:TMEM219:TAOK2:HIRIP3:INO80E:DOC2A:ALDOA:PPP4C:TBX6:YPEL3:GDPD3:MAPK3:CORO1A:CD2BP2:TBC1D10B:ZNF48:TCF4
BMI	PM	GWAScatalog	Waist-to-hip ratio adjusted for BMI (age >50)	197	15	1.35355e-11	1.1979e-08	ELOVL3:GBF1:PSD:FBXL15:CUEDC2:ACTR1A:SUFU:TRIM8:ARL3:SFXN2:WBP1L:CYP17A1:AS3MT:CNNM2:NT5C2
BMI	PM	GWAScatalog	Response to cognitive-behavioural therapy in major depressive disorder	35	8	1.17229e-10	8.64563e-08	CNNM2:NT5C2:RPEL1:INA:PCGF6:PDCD11:CALHM2:CALHM1
BMI	PM	GWAScatalog	Prostate cancer	318	17	1.52466e-10	9.63802e-08	CYP21A2:PRRT1:AGPAT1:HLA-DRB6:PSD:FBXL15:CUEDC2:ACTR1A:SUFU:TRIM8:ARL3:SFXN2:WBP1L:CYP17A1:AS3MT:CNNM2:TCF4
BMI	PM	GWAScatalog	Waist-to-hip ratio adjusted for BMI	795	25	5.51749e-10	3.05186e-07	FANCL:TUBB:PSORS1C1:POU5F1:CYP21A2:PRRT1:HLA-DRB6:HLA-DQA2:HLA-DQB2:ELOVL3:GBF1:PSD:FBXL15:CUEDC2:ACTR1A:SUFU:TRIM8:ARL3:SFXN2:WBP1L:CYP17A1:AS3MT:CNNM2:NT5C2:APOC1
BMI	PM	GWAScatalog	Waist circumference	167	12	3.10625e-09	1.3804e-06	FANCL:PTPRK:CYP17A1:PRKD1:SBK1:SH2B1:TAOK2:MAPK3:ZNF771:STX1B:BCKDK:PRSS8
BMI	PM	GWAScatalog	Lamb consumption	33	7	3.11955e-09	1.3804e-06	SBK1:EIF3CL:NPIPB7:SULT1A2:NPIPB8:EIF3C:NPIPB9:SH2B1:APOC1
BMI	PM	GWAScatalog	Asthma and major depressive disorder	88	8	2.31979e-07	9.33189e-05	PSORS1C1:POU5F1:LST1:APOM:GPANK1:HSPA1A:HSPA1B:HLA-DQA2:HLA-DQB2
BMI	PM	GWAScatalog	Chronic obstructive pulmonary disease or high blood pressure (pleiotropy)	67	7	5.17557e-07	0.000190849	TMEM219:TAOK2:HIRIP3:INO80E:DOC2A:ALDOA:PPP4C
BMI	PM	GWAScatalog	Waist-to-hip ratio adjusted for BMI x sex x age interaction (4df test)	330	13	8.08024e-07	0.000275039	ELOVL3:GBF1:PSD:FBXL15:CUEDC2:ACTR1A:SUFU:TRIM8:ARL3:SFXN2:WBP1L:CYP17A1:AS3MT
BMI	PM	GWAScatalog	Parkinson's disease	149	9	1.32786e-06	0.000396966	HLA-DRB6:SFXN2:CYP17A1:CNNM2:SETD1A:STX1B:ZNF646:BCKDK:KAT8
BMI	PM	GWAScatalog	Systolic blood pressure (long-term average)	4	3	1.43536e-06	0.000396966	ARL3:WBP1L:NT5C2
BMI	PM	GWAScatalog	Mean arterial pressure (long-term average)	4	3	1.43536e-06	0.000396966	ARL3:WBP1L:AS3MT
BMI	PM	GWAScatalog	Immunoglobulin light chain (AL) amyloidosis	13	4	1.72573e-06	0.000449198	PRR14:SRCAP:RNF40:BCL7C
BMI	PM	GWAScatalog	Inflammatory bowel disease	606	17	1.8321e-06	0.000450391	PSORS1C1:POU5F1:LST1:APOM:GPANK1:HSPA1A:HSPA1B:CYP21A2:PRRT1:AGPAT1:HLA-DQA2:HLA-DQB2:EIF3CL:NPIPB7:SULT1A2:NPIPB8:EIF3C:NPIPB9:SH2B1:RABEP2
BMI	PM	GWAScatalog	Ulcerative colitis	359	13	2.05907e-06	0.000479546	PSORS1C1:POU5F1:LST1:APOM:GPANK1:HSPA1A:HSPA1B:CYP21A2:PRRT1:AGPAT1:HLA-DQA2:HLA-DQB2:TRIM8:ITGAL
BMI	PM	GWAScatalog	Proportion of activated microglia (inferior temporal cortex)	30	5	2.18912e-06	0.000484342	MUL1:CDA:PINK1:PINK1-AS:KIF17
BMI	PM	GWAScatalog	Autism spectrum disorder	40	5	9.53943e-06	0.00201009	AS3MT:CNNM2:NT5C2:CCDC68:TCF4
BMI	PM	GWAScatalog	Response to metformin (IC50)	7	3	1.23617e-05	0.00248638	STX1B:STX4:ZNF668
BMI	PM	GWAScatalog	Anorexia nervosa	153	8	1.50482e-05	0.00286196	TENM2:TRIM8:ARL3:CNNM2:NT5C2:KCTD13:TMEM219:TCF4
BMI	PM	GWAScatalog	Mean arterial pressure	111	7	1.55225e-05	0.00286196	ARL3:WBP1L:CYP17A1:AS3MT:CNNM2:NT5C2:RPEL1
BMI	PM	GWAScatalog	Pulse pressure	586	15	2.22754e-05	0.00394274	PPP4R2:AGPAT1:TRIM8:ARL3:WBP1L:CYP17A1:CNNM2:NT5C2:RPEL1:SLK:SRCAP:FBXL19:MSI2:TCF4:ERG
BMI	PM	GWAScatalog	White matter lesion progression	9	3	2.93561e-05	0.00499619	AS3MT:CNNM2:NT5C2
BMI	PM	GWAScatalog	Mental health study participation (completed survey)	26	4	3.35519e-05	0.00549878	TENM2:TCF4:APOC1:APOC1P1
BMI	PM	GWAScatalog	General cognitive ability	178	8	4.45829e-05	0.0070457	CAMK2N1:FAM43B:ELOVL3:GBF1:PRKD1:SBK1:SH2B1:ERG
BMI	PM	GWAScatalog	Arsenic metabolism	2	2	5.09675e-05	0.00777694	AS3MT:CNNM2
BMI	PM	GWAScatalog	Multiple myeloma	30	4	6.01454e-05	0.00887144	PSORS1C1:POU5F1:PRR14:SRCAP
BMI	PM	GWAScatalog	Educational attainment	59	5	6.50336e-05	0.00928302	GPM6A:EIF3CL:SULT1A2:SH2B1:SPNS1
BMI	PM	GWAScatalog	Household income (MTAG)	141	7	7.21733e-05	0.00998022	PINK1:PINK1-AS:GPM6A:GBF1:PRKD1:RABEP2:TCF4
BMI	PM	GWAScatalog	Body fat percentage	32	4	7.80447e-05	0.0104651	SBK1:SULT1A2:SH2B1:APOC1
BMI	PM	GWAScatalog	Body mass index	1153	21	8.22459e-05	0.0107041	FANCL:TENM2:HLA-DQA2:LAMA2:SUFU:TRIM8:WBP1L:NT5C2:PRKD1:SBK1:SULT1A2:SH2B1:RABEP2:TAOK2:INO80E:STX1B:ZNF646:KAT8:RAB27B:APOC1:ETS2
BMI	PM	GWAScatalog	Body mass index in physically active individuals	64	5	9.62277e-05	0.011951	SUFU:TRIM8:PRKD1:SBK1:SH2B1
BMI	PM	GWAScatalog	Body size at age 10	255	9	9.72286e-05	0.011951	FANCL:RYBP:LST1:PRKD1:SH2B1:BCL7C:RAB27B:KCNJ6:ETS2
BMI	PM	GWAScatalog	Body mass index (joint analysis main effects and physical activity interaction)	73	5	0.000179989	0.0215257	SUFU:TRIM8:PRKD1:SBK1:SH2B1
BMI	PM	GWAScatalog	Insomnia symptoms (never/rarely vs. sometimes/usually)	40	4	0.000189692	0.0220891	ACTR1A:NT5C2:CCDC68:TCF4
BMI	PM	GWAScatalog	Insomnia symptoms (never/rarely vs. usually)	42	4	0.000229751	0.0260679	ACTR1A:NT5C2:CCDC68:TCF4
BMI	PM	GWAScatalog	Diastolic blood pressure (long-term average)	4	2	0.000302927	0.0326939	WBP1L:AS3MT
BMI	PM	GWAScatalog	Cerebral amyloid deposition positivity (PET imaging)	4	2	0.000302927	0.0326939	APOC1:APOC1P1
BMI	PM	GWAScatalog	Bipolar I disorder	82	5	0.000310458	0.032709	VKORC1:BCKDK:KAT8:PRSS8:PRSS36
BMI	PM	GWAScatalog	Body mass index variance	21	3	0.000436311	0.0448994	FANCL:RABEP2:STX1B
BMI	PM	GWAScatalog	Dementia with Lewy bodies	5	2	0.000502498	0.0494176	BCL7C:STX1B
BMI	PM	GWAScatalog	IgG glycosylation	22	3	0.000502551	0.0494176	PRRT1:HLA-DQA2:HLA-DQB2
BMI	PM	Positional_gene_sets	chr16p11	121	70	2.4391e-123	7.31731e-121	NPIPB7:SULT1A2:NPIPB8:EIF3C:NPIPB9:SH2B1:RABEP2:SPNS1:SNX29P2:SLX1B:KIF22:MAZ:PRRT2:PAGR1:PAGR1:MVP:CDIPT:SEZ6L2:ASPHD1:KCTD13:TMEM219:TAOK2:HIRIP3:INO80E:DOC2A:ALDOA:PPP4C:TBX6:YPEL3:GDPD3:MAPK3:CORO1A:CD2BP2:TBC1D10B:ZNF48:ZNF771:DCTPP1:SEPHS2:ITGAL:ZNF768:ZNF747:ZNF747:ZNF688:ZNF785:ZNF689:PRR14:SRCAP:RNF40:ZNF629:BCL7C:CTF1:FBXL19-AS1:FBXL19:ORAI3:SETD1A:HSD3B7:STX1B:STX4:ZNF668:ZNF646:PRSS53:VKORC1:BCKDK:KAT8:PRSS8:PRSS36:PYCARD:TRIM72:PYDC1:ITGAM:ITGAX:ZNF843:AHSP:CLUHP3	http://www.gsea-msigdb.org/gsea/msigdb/human/geneset/chr16p11
BMI	PM	Positional_gene_sets	chr10q24	136	27	1.79126e-31	2.6869e-29	POLL:NPM3:NOLC1:ELOVL3:GBF1:PSD:FBXL15:CUEDC2:ACTR1A:SUFU:TRIM8:ARL3:SFXN2:WBP1L:CYP17A1:AS3MT:CNNM2:NT5C2:RPEL1:INA:PCGF6:PDCD11:CALHM2:CALHM1:NEURL1:SH3PXD2A:SLK	http://www.gsea-msigdb.org/gsea/msigdb/human/geneset/chr10q24
BMI	PM	Positional_gene_sets	chr6p21	325	15	1.39452e-08	1.39452e-06	PPP1R18:TUBB:PSORS1C1:POU5F1:LST1:APOM:GPANK1:HSPA1A:HSPA1B:CYP21A2:PRRT1:AGPAT1:HLA-DRB6:HLA-DQA2:HLA-DQB2:TAPBP	http://www.gsea-msigdb.org/gsea/msigdb/human/geneset/chr6p21
BMI	PM	Positional_gene_sets	chr3p13	17	5	1.02501e-07	7.68754e-06	RYBP:SHQ1:GXYLT2:PPP4R2:PDZRN3	http://www.gsea-msigdb.org/gsea/msigdb/human/geneset/chr3p13
BMI	PM	Positional_gene_sets	chr4q34	29	5	1.83487e-06	0.000110092	GLRA3:GPM6A:RP11-806K15.1:WDR17:VEGFC	http://www.gsea-msigdb.org/gsea/msigdb/human/geneset/chr4q34
BMI	PM	Positional_gene_sets	chr1p36	421	14	2.2371e-06	0.000111855	TMCO4:VWA5B1:LINC01141:CAMK2N1:MUL1:FAM43B:CDA:PINK1:PINK1-AS:KIF17:SH2D5:HP1BP3:EIF4G3:RAP1GAP	http://www.gsea-msigdb.org/gsea/msigdb/human/geneset/chr1p36
BMI	PM	Positional_gene_sets	chr10q25	69	5	0.00013781	0.00590615	COL17A1:SFR1:GSTO1:GSTO2:ITPRIP	http://www.gsea-msigdb.org/gsea/msigdb/human/geneset/chr10q25
BMI	PM	TF_targets	ZID_01	262	10	2.0457e-05	0.0228096	PSD:NEURL1:TAOK2:GDPD3:STX1B:ZNF668:ZNF646:PRSS36:MSI2:TCF4	http://www.gsea-msigdb.org/gsea/msigdb/human/geneset/ZID_01
BMI	PM	TF_targets	TEL2_Q6	237	9	5.55203e-05	0.0292327	AGPAT1:POLL:HIRIP3:INO80E:PPP4C:CD2BP2:ZNF768:ZNF668:ZNF646	http://www.gsea-msigdb.org/gsea/msigdb/human/geneset/TEL2_Q6
BMI	PM	TF_targets	SF1_Q6	248	9	7.86529e-05	0.0292327	ACTR1A:WBP1L:TAOK2:ALDOA:TBX6:ZNF768:FBXL19:STX1B:MSI2	http://www.gsea-msigdb.org/gsea/msigdb/human/geneset/SF1_Q6
BMI	PM	TF_targets	TGCGCANK_UNKNOWN	536	13	0.000136098	0.0318843	PINK1:FANCL:PSD:ACTR1A:SUFU:ARL3:SFXN2:PCGF6:NEURL1:NR2F2:KCTD13:ZNF668:ZNF646	http://www.gsea-msigdb.org/gsea/msigdb/human/geneset/TGCGCANK_UNKNOWN
BMI	PM	TF_targets	ZNF843_TARGET_GENES	775	16	0.00015056	0.0318843	CAMK2N1:HP1BP3:PDZRN3:NREP:HSPA1A:HSPA1B:CUEDC2:COL17A1:GSTO1:NR2F2:SPNS1:DOC2A:ZNF771:SRCAP:SETD1A:BCKDK:TCF4	http://www.gsea-msigdb.org/gsea/msigdb/human/geneset/ZNF843_TARGET_GENES
BMI	PM	TF_targets	ZNF592_TARGET_GENES	1685	26	0.000171575	0.0318843	PINK1:FANCL:RYBP:PPP4R2:ELOVL3:TRIM8:WBP1L:COCH:NR2F2:MAZ:ALDOA:TBX6:YPEL3:MAPK3:ZNF48:DCTPP1:SEPHS2:ZNF747:ZNF747:BCL7C:FBXL19-AS1:FBXL19:ZNF668:ZNF646:BCKDK:PRSS8:ITGAM	http://www.gsea-msigdb.org/gsea/msigdb/human/geneset/ZNF592_TARGET_GENES
BMI	PM	TF_targets	ZF5_B	237	8	0.000321111	0.0417431	PSD:NEURL1:MAZ:TAOK2:PRR14:FBXL19:ZNF668:ZNF646	http://www.gsea-msigdb.org/gsea/msigdb/human/geneset/ZF5_B
BMI	PM	TF_targets	SP1_Q6_01	239	8	0.000339672	0.0417431	RABEP2:MAZ:ASPHD1:TAOK2:ZNF48:ZNF768:BCL7C:TCF4	http://www.gsea-msigdb.org/gsea/msigdb/human/geneset/SP1_Q6_01
BMI	PM	TF_targets	YY1_01	243	8	0.000379424	0.0417431	GBF1:TAOK2:YPEL3:ZNF747:ZNF747:ZNF688:ZNF668:ZNF646:TCF4	http://www.gsea-msigdb.org/gsea/msigdb/human/geneset/YY1_01
BMI	PM	TF_targets	ZNF320_TARGET_GENES	1394	22	0.000418012	0.0417431	PINK1:SH2D5:EIF4G3:PPP1R18:PTPRK:POLL:NPM3:CYP17A1:NT5C2:SLK:SULT1A2:KCTD13:TAOK2:ALDOA:PPP4C:ZNF48:ZNF688:PRR14:SRCAP:RNF40:FBXL19:STX1B	http://www.gsea-msigdb.org/gsea/msigdb/human/geneset/ZNF320_TARGET_GENES
BMI	PM	TF_targets	AP4_Q6_01	250	8	0.000458067	0.0417431	PSD:TRIM8:WBP1L:NEURL1:ORAI3:HSD3B7:ZNF668:ZNF646	http://www.gsea-msigdb.org/gsea/msigdb/human/geneset/AP4_Q6_01
BMI	PM	TF_targets	RFX1_01	255	8	0.000521963	0.0417431	KIF17:WDR17:GBF1:SFR1:CDIPT:CTF1:ORAI3:ZNF646	http://www.gsea-msigdb.org/gsea/msigdb/human/geneset/RFX1_01
BMI	PM	TF_targets	HEB_Q6	255	8	0.000521963	0.0417431	POLL:PSD:TRIM8:TBX6:TBC1D10B:ORAI3:ZNF668:ZNF646	http://www.gsea-msigdb.org/gsea/msigdb/human/geneset/HEB_Q6
BMI	PM	TF_targets	ZNF433_TARGET_GENES	52	4	0.000525629	0.0417431	GXYLT2:ALDOA:STX4:KAT8	http://www.gsea-msigdb.org/gsea/msigdb/human/geneset/ZNF433_TARGET_GENES
BMI	PM	TF_targets	ZNF664_TARGET_GENES	873	16	0.000561566	0.0417431	TMCO4:CDA:RAP1GAP:GXYLT2:AS3MT:PDCD11:COL17A1:SH2B1:SEZ6L2:HIRIP3:DOC2A:ALDOA:SEPHS2:BCL7C:STX4:KAT8	http://www.gsea-msigdb.org/gsea/msigdb/human/geneset/ZNF664_TARGET_GENES
BMI	PM	Wikipathways	WP_16P112_PROXIMAL_DELETION_SYNDROME	69	22	7.19453e-31	5.27359e-28	PPP4R2:KIF22:MAZ:PRRT2:PAGR1:PAGR1:MVP:CDIPT:SEZ6L2:ASPHD1:KCTD13:TMEM219:TAOK2:HIRIP3:INO80E:DOC2A:ALDOA:PPP4C:TBX6:YPEL3:GDPD3:MAPK3:CORO1A	http://www.gsea-msigdb.org/gsea/msigdb/human/geneset/WP_16P112_PROXIMAL_DELETION_SYNDROME
BMI	meanRT	BioCarta	BIOCARTA_HSWI_SNF_PATHWAY	11	4	7.2304e-05	0.0211128	SMARCC1:ACTB:SMARCD1:GTF2A1	http://www.gsea-msigdb.org/gsea/msigdb/human/geneset/BIOCARTA_HSWI_SNF_PATHWAY
BMI	meanRT	Cancer_gene_neighborhoods	MORF_RPA2	186	17	1.07058e-06	0.00045714	SMARCC1:ARIH2:USP19:IFRD2:HDAC2:GPAA1:NUP188:ABL1:PRKAG1:PRPH:MCRS1:SMARCD1:CTDNEP1:POLR2A:THOP1:KXD1:DDX49	http://www.gsea-msigdb.org/gsea/msigdb/human/geneset/MORF_RPA2
BMI	meanRT	Cancer_gene_neighborhoods	MORF_MTA1	95	11	9.14365e-06	0.00163519	HDAC2:RAC1:SLC4A2:GPAA1:CYC1:NUP188:TMEM106C:ARF3:PRKAG1:TMBIM6:CTDNEP1	http://www.gsea-msigdb.org/gsea/msigdb/human/geneset/MORF_MTA1
BMI	meanRT	Cancer_gene_neighborhoods	MORF_AATF	199	16	1.14885e-05	0.00163519	HNRNPU:CEBPZ:ARIH2:HDAC2:SRRT:GPAA1:CYC1:NUP188:PRKAG1:CTDNEP1:POLR2A:LSM7:SGTA:THOP1:KXD1:DDX49	http://www.gsea-msigdb.org/gsea/msigdb/human/geneset/MORF_AATF
BMI	meanRT	Cancer_gene_neighborhoods	MORF_TERF1	61	8	6.21537e-05	0.00574728	HNRNPU:ARIH2:RBM6:GPAA1:CTDNEP1:POLR2A:KXD1:DDX49	http://www.gsea-msigdb.org/gsea/msigdb/human/geneset/MORF_TERF1
BMI	meanRT	Cancer_gene_neighborhoods	MORF_EIF3S2	230	16	6.72984e-05	0.00574728	CEBPZ:ARIH2:IMPDH2:HDAC2:SLC4A2:GPAA1:CYC1:NUP188:PRKAG1:CTDNEP1:POLR2A:SF3A2:LSM7:THOP1:KXD1:DDX49	http://www.gsea-msigdb.org/gsea/msigdb/human/geneset/MORF_EIF3S2
BMI	meanRT	Cancer_gene_neighborhoods	MORF_RAF1	105	10	0.000125104	0.00808508	RAC1:SRRT:CUX1:GPAA1:NUP188:PRKAG1:CTDNEP1:POLR2A:CSNK1G2:KXD1	http://www.gsea-msigdb.org/gsea/msigdb/human/geneset/MORF_RAF1
BMI	meanRT	Cancer_gene_neighborhoods	MORF_CDK2	69	8	0.000150943	0.00808508	HNRNPU:HDAC2:SLC4A2:GPAA1:NUP188:CTDNEP1:POLR2A:KXD1	http://www.gsea-msigdb.org/gsea/msigdb/human/geneset/MORF_CDK2
BMI	meanRT	Cancer_gene_neighborhoods	MORF_GPX4	52	7	0.000151477	0.00808508	RAC1:FASTK:GPAA1:CYC1:TMBIM6:KXD1:COPE	http://www.gsea-msigdb.org/gsea/msigdb/human/geneset/MORF_GPX4
BMI	meanRT	Cancer_gene_neighborhoods	MORF_AP2M1	203	14	0.000206699	0.0098067	C1D:GNAI2:RAC1:SLC4A2:GPAA1:CYC1:TPI1:ARF3:TUBA1B:TMBIM6:CTDNEP1:KXD1:COPE:DDX49	http://www.gsea-msigdb.org/gsea/msigdb/human/geneset/MORF_AP2M1
BMI	meanRT	Cancer_gene_neighborhoods	MORF_RAB1A	181	13	0.000232396	0.00992329	C1D:RAC1:ZNHIT1:CUX1:SLC4A2:ZC3H3:GPAA1:ARF3:PRKAG1:TMBIM6:CTDNEP1:POLR2A:CSNK1G2	http://www.gsea-msigdb.org/gsea/msigdb/human/geneset/MORF_RAB1A
BMI	meanRT	Cancer_gene_neighborhoods	MORF_MAP2K2	128	10	0.000623399	0.0241992	HDAC2:RAC1:SLC4A2:GPAA1:CYC1:NUP188:CTDNEP1:KXD1:COPE:DDX49	http://www.gsea-msigdb.org/gsea/msigdb/human/geneset/MORF_MAP2K2
BMI	meanRT	Cancer_gene_neighborhoods	MORF_CUL1	68	7	0.000807183	0.0261264	HNRNPU:HDAC2:GPAA1:NUP188:CTDNEP1:POLR2A:KXD1	http://www.gsea-msigdb.org/gsea/msigdb/human/geneset/MORF_CUL1
BMI	meanRT	Cancer_gene_neighborhoods	MORF_USP5	50	6	0.000843256	0.0261264	GPAA1:NUP188:PRKAG1:CTDNEP1:POLR2A:KXD1	http://www.gsea-msigdb.org/gsea/msigdb/human/geneset/MORF_USP5
BMI	meanRT	Cancer_gene_neighborhoods	MORF_PRKDC	182	12	0.000856605	0.0261264	HNRNPU:CEBPZ:SMARCC1:ARIH2:IFRD2:HDAC2:GPAA1:NUP188:CTDNEP1:POLR2A:THOP1:KXD1	http://www.gsea-msigdb.org/gsea/msigdb/human/geneset/MORF_PRKDC
BMI	meanRT	Cancer_gene_neighborhoods	MORF_PRKAG1	212	13	0.00103823	0.0295549	ARIH2:HDAC2:RAC1:SRRT:SLC4A2:GPAA1:NUP188:PRKAG1:CTDNEP1:POLR2A:CSNK1G2:SGTA:KXD1	http://www.gsea-msigdb.org/gsea/msigdb/human/geneset/MORF_PRKAG1
BMI	meanRT	Cancer_gene_neighborhoods	MORF_PPP2CA	119	9	0.00144723	0.0386229	HNRNPU:C1D:HDAC2:GPAA1:NUP188:CTDNEP1:POLR2A:KXD1:SON	http://www.gsea-msigdb.org/gsea/msigdb/human/geneset/MORF_PPP2CA
BMI	meanRT	Cancer_gene_neighborhoods	MORF_RPA1	56	6	0.00153919	0.0386608	HNRNPU:HDAC2:RAC1:GPAA1:NUP188:TMEM106C	http://www.gsea-msigdb.org/gsea/msigdb/human/geneset/MORF_RPA1
BMI	meanRT	Cancer_gene_neighborhoods	MORF_RAD54L	102	8	0.00208546	0.0492757	CEBPZ:ARIH2:IFRD2:HDAC2:NUP188:POLR2A:SGTA:THOP1	http://www.gsea-msigdb.org/gsea/msigdb/human/geneset/MORF_RAD54L
BMI	meanRT	Cancer_gene_neighborhoods	MORF_GNB1	287	15	0.0021926	0.0492757	HNRNPU:SMARCC1:ARIH2:HDAC2:GPAA1:NUP188:CTDNEP1:POLR2A:SF3A2:LSM7:THOP1:KXD1:COPE:DDX49:SUGP2	http://www.gsea-msigdb.org/gsea/msigdb/human/geneset/MORF_GNB1
BMI	meanRT	Canonical_Pathways	REACTOME_NEURONAL_SYSTEM	392	27	2.88415e-07	0.000600867	KCNA2:RP11-284N8.3:KCNA3:KCND3:PRKAR2A:GNAI2:CAMK4:KCNN2:RAC1:ACHE:KCNH2:PRKAG2:SHARPIN:KCNA6:KCNA1:KCNA5:ADCY6:CACNB3:PRKAG1:TUBA1B:TUBA1C:KCNH3:DLG4:NLGN2:GNG7:KCNN1:RAB3A:HOMER3	http://www.gsea-msigdb.org/gsea/msigdb/human/geneset/REACTOME_NEURONAL_SYSTEM
BMI	meanRT	Canonical_Pathways	REACTOME_MEMBRANE_TRAFFICKING	607	35	3.88911e-07	0.000600867	DENND2D:CD55:AKT3:KIF26B:COL7A1:MON1A:TMEM115:STX18:SEC24B:EGF:RHOBTB3:ACTB:CYTH3:RAC1:AP1S1:CUX1:PRKAG2:TOR1B:TOR1A:FNBP1:OPTN:CD4:ARF3:PRKAG1:TUBA1B:TUBA1C:STON2:SLC2A4:TRAPPC1:PIP5K1C:RAB3A:UBA52:COPE:SYNJ1:ITSN1	http://www.gsea-msigdb.org/gsea/msigdb/human/geneset/REACTOME_MEMBRANE_TRAFFICKING
BMI	meanRT	Canonical_Pathways	REACTOME_VESICLE_MEDIATED_TRANSPORT	644	35	1.51509e-06	0.00156055	DENND2D:CD55:AKT3:KIF26B:COL7A1:MON1A:TMEM115:STX18:SEC24B:EGF:RHOBTB3:ACTB:CYTH3:RAC1:AP1S1:CUX1:PRKAG2:TOR1B:TOR1A:FNBP1:OPTN:CD4:ARF3:PRKAG1:TUBA1B:TUBA1C:STON2:SLC2A4:TRAPPC1:PIP5K1C:RAB3A:UBA52:COPE:SYNJ1:ITSN1	http://www.gsea-msigdb.org/gsea/msigdb/human/geneset/REACTOME_VESICLE_MEDIATED_TRANSPORT
BMI	meanRT	Canonical_Pathways	REACTOME_VOLTAGE_GATED_POTASSIUM_CHANNELS	43	8	4.3556e-06	0.0033647	KCNA2:RP11-284N8.3:KCNA3:KCND3:KCNH2:KCNA6:KCNA1:KCNA5:KCNH3	http://www.gsea-msigdb.org/gsea/msigdb/human/geneset/REACTOME_VOLTAGE_GATED_POTASSIUM_CHANNELS
BMI	meanRT	Canonical_Pathways	REACTOME_POTASSIUM_CHANNELS	102	11	1.81244e-05	0.0112009	KCNA2:RP11-284N8.3:KCNA3:KCND3:KCNN2:KCNH2:KCNA6:KCNA1:KCNA5:KCNH3:GNG7:KCNN1	http://www.gsea-msigdb.org/gsea/msigdb/human/geneset/REACTOME_POTASSIUM_CHANNELS
BMI	meanRT	Canonical_Pathways	WP_TUMOR_SUPPRESSOR_ACTIVITY_OF_SMARCB1	30	6	4.59897e-05	0.0236847	SMARCC1:ACTL6B:SMARCD3:GLI4:CDKN2A:SMARCD1	http://www.gsea-msigdb.org/gsea/msigdb/human/geneset/WP_TUMOR_SUPPRESSOR_ACTIVITY_OF_SMARCB1
BMI	meanRT	Canonical_Pathways	REACTOME_POST_TRANSLATIONAL_PROTEIN_MODIFICATION	1361	53	6.63121e-05	0.0250406	IKBKE:YOD1:CD55:CDC25A:FBXW12:SHISA5:COL7A1:USP19:LAMB2:USP4:NICN1:DAG1:RNF123:TMEM115:CISH:SEC24B:ARSK:APC:HDAC2:FOXK1:FBXL18:ACTB:USP42:VGF:PSCA:LY6K:LY6D:LY6E:LY6H:GPIHBP1:GPAA1:CDKN2A:NUP188:USP20:OPCML:GALNT8:SENP1:ARF3:TUBA1B:TUBA1C:MCRS1:SEL1L:THBS1:ASGR2:ASGR1:EIF5A:MPDU1:TRAPPC1:TPGS2:ST8SIA5:RAB3A:UBA52:COPE	http://www.gsea-msigdb.org/gsea/msigdb/human/geneset/REACTOME_POST_TRANSLATIONAL_PROTEIN_MODIFICATION
BMI	meanRT	Canonical_Pathways	BIOCARTA_HSWI_SNF_PATHWAY	11	4	7.2304e-05	0.0250406	SMARCC1:ACTB:SMARCD1:GTF2A1	http://www.gsea-msigdb.org/gsea/msigdb/human/geneset/BIOCARTA_HSWI_SNF_PATHWAY
BMI	meanRT	Canonical_Pathways	REACTOME_INFECTIOUS_DISEASE	872	38	7.97677e-05	0.0250406	DDX20:IKBKE:IL10:AKT3:EIF2AK2:NCKIPSD:PRKAR2A:IMPDH2:GNAI2:SEC24B:HDAC2:ACTB:RAC1:SERPINE1:AP1S1:POLR2J:GSDMD:PARP10:IFNA2:IFNA8:NUP188:ABL1:ANO2:CD4:CCNT1:ADCY6:TUBA1B:TUBA1C:GTF2A1:POLR2A:MBD3:GNG7:ELL:UBA52:GATAD2A:IFNAR2:IFNAR1:IFNGR2	http://www.gsea-msigdb.org/gsea/msigdb/human/geneset/REACTOME_INFECTIOUS_DISEASE
BMI	meanRT	Canonical_Pathways	PID_ARF6_PATHWAY	33	6	8.10377e-05	0.0250406	EGF:CYTH3:TSHR:ACAP1:GNA11:GNA15	http://www.gsea-msigdb.org/gsea/msigdb/human/geneset/PID_ARF6_PATHWAY
BMI	meanRT	Canonical_Pathways	WP_SYNAPTIC_SIGNALING_PATHWAYS_ASSOCIATED_WITH_AUTISM_SPECTRUM_DISORDER	49	7	0.00010305	0.0289477	AKT3:CAMK4:PRKAG2:ARC:PRKAG1:DLG4:PIK3R2:PIK3R2	http://www.gsea-msigdb.org/gsea/msigdb/human/geneset/WP_SYNAPTIC_SIGNALING_PATHWAYS_ASSOCIATED_WITH_AUTISM_SPECTRUM_DISORDER
BMI	meanRT	Canonical_Pathways	WP_G_PROTEIN_SIGNALING_PATHWAYS	88	9	0.000157136	0.0374799	PRKD3:PRKAR2A:GNAI2:ADCY6:PRKD1:AKAP6:GNG7:GNA11:GNA15	http://www.gsea-msigdb.org/gsea/msigdb/human/geneset/WP_G_PROTEIN_SIGNALING_PATHWAYS
BMI	meanRT	Canonical_Pathways	WP_OVERVIEW_OF_INTERFERONSMEDIATED_SIGNALING_PATHWAY	37	6	0.000157683	0.0374799	IFNA2:IFNA8:IFNAR2:IL10RB:IFNAR1:IFNGR2	http://www.gsea-msigdb.org/gsea/msigdb/human/geneset/WP_OVERVIEW_OF_INTERFERONSMEDIATED_SIGNALING_PATHWAY
BMI	meanRT	Canonical_Pathways	KEGG_JAK_STAT_SIGNALING_PATHWAY	153	12	0.000177622	0.0392037	IL10:AKT3:CISH:EPO:IFNA2:IFNA8:SPRED1:PIK3R2:PIK3R2:IFNAR2:IL10RB:IFNAR1:IFNGR2	http://www.gsea-msigdb.org/gsea/msigdb/human/geneset/KEGG_JAK_STAT_SIGNALING_PATHWAY
BMI	meanRT	Canonical_Pathways	REACTOME_CS_DS_DEGRADATION	14	4	0.000207897	0.0428269	CSPG5:HYAL3:HYAL1:NCAN	http://www.gsea-msigdb.org/gsea/msigdb/human/geneset/REACTOME_CS_DS_DEGRADATION
BMI	meanRT	Chemical_and_Genetic_pertubation	NIKOLSKY_BREAST_CANCER_8Q23_Q24_AMPLICON	149	30	3.10443e-20	1.05706e-16	ARC:PSCA:LY6K:THEM6:LYNX1:LY6D:LY6E:LY6H:GPIHBP1:ZFP41:ZFP41:GLI4:ZNF696:TOP1MT:RHPN1:MAFA:ZC3H3:GSDMD:TIGD5:ZNF623:MAPK15:FAM83H:SCRIB:PARP10:EXOSC4:GPAA1:CYC1:SHARPIN:MAF1:FBXL6:FOXH1	http://www.gsea-msigdb.org/gsea/msigdb/human/geneset/NIKOLSKY_BREAST_CANCER_8Q23_Q24_AMPLICON
BMI	meanRT	Chemical_and_Genetic_pertubation	HESSON_TUMOR_SUPPRESSOR_CLUSTER_3P21_3	8	6	3.29916e-09	5.61683e-06	HYAL2:RASSF1:ZMYND10:NPRL2:CYB561D2:TMEM115	http://www.gsea-msigdb.org/gsea/msigdb/human/geneset/HESSON_TUMOR_SUPPRESSOR_CLUSTER_3P21_3
BMI	meanRT	Chemical_and_Genetic_pertubation	NIKOLSKY_BREAST_CANCER_1Q32_AMPLICON	12	6	1.0085e-07	0.000114464	IKBKE:RASSF5:EIF2D:DYRK3:MAPKAPK2:IL10	http://www.gsea-msigdb.org/gsea/msigdb/human/geneset/NIKOLSKY_BREAST_CANCER_1Q32_AMPLICON
BMI	meanRT	Chemical_and_Genetic_pertubation	BONOME_OVARIAN_CANCER_SURVIVAL_SUBOPTIMAL_DEBULKING	476	27	1.12382e-05	0.00956651	WDR77:IKBKE:CR1:HNRNPU:PRKD3:DAG1:SEMA3F:RHOBTB3:APC:REEP5:YTHDC2:SRRT:ZNF696:MTAP:FUBP3:ADO:RND1:PIK3R2:PIK3R2:ELL:UPF1:HOMER3:SUGP2:ARMC6:SUGP1:MAU2:LPAR2:IFNAR2	http://www.gsea-msigdb.org/gsea/msigdb/human/geneset/BONOME_OVARIAN_CANCER_SURVIVAL_SUBOPTIMAL_DEBULKING
BMI	meanRT	Chemical_and_Genetic_pertubation	DEURIG_T_CELL_PROLYMPHOCYTIC_LEUKEMIA_UP	329	21	1.9036e-05	0.0129635	CR1:GPD2:NCKIPSD:IMPDH2:LAMB2:IFRD2:GPR27:RRH:ZC3H3:SCRIB:CYC1:DGAT1:MTAP:AKAP6:MED31:SF3A2:TLE2:GNA11:SLC5A5:HOMER3:IFNGR2	http://www.gsea-msigdb.org/gsea/msigdb/human/geneset/DEURIG_T_CELL_PROLYMPHOCYTIC_LEUKEMIA_UP
BMI	meanRT	Chemical_and_Genetic_pertubation	BONOME_OVARIAN_CANCER_POOR_SURVIVAL_DN	19	5	4.9466e-05	0.0280719	HNRNPU:PRKD3:SRRT:MTAP:LPAR2	http://www.gsea-msigdb.org/gsea/msigdb/human/geneset/BONOME_OVARIAN_CANCER_POOR_SURVIVAL_DN
BMI	meanRT	Chemical_and_Genetic_pertubation	YOSHIMURA_MAPK8_TARGETS_UP	1228	49	7.0015e-05	0.0340573	KCNA2:RP11-284N8.3:KCNA3:CD53:ADORA3:KCND3:AVPR1B:IL10:STRN:PLEK:IL1RL2:ACVR1C:CSPG5:NME6:TMA7:GPX1:BSN:CAMKV:HYAL3:NSG1:CASP6:CAMK4:APC:EPO:ACHE:COL26A1:SH2B2:KCNH2:ARC:GLI4:KCNA6:KCNA1:KCNA5:CACNB3:ARF3:DDN:KCNH3:AQP6:DIO2:TSHR:ASGR1:CLDN7:NLGN2:PCSK4:GNG7:GNA15:RAB3A:COMP:NCAN:ATP13A1	http://www.gsea-msigdb.org/gsea/msigdb/human/geneset/YOSHIMURA_MAPK8_TARGETS_UP
BMI	meanRT	Chemical_and_Genetic_pertubation	NIKOLSKY_BREAST_CANCER_7P22_AMPLICON	33	6	8.10377e-05	0.0344917	FOXK1:WIPI2:SLC29A4:TNRC18:FBXL18:ACTB	http://www.gsea-msigdb.org/gsea/msigdb/human/geneset/NIKOLSKY_BREAST_CANCER_7P22_AMPLICON
BMI	meanRT	Chemical_and_Genetic_pertubation	MIKKELSEN_MCV6_HCP_WITH_H3K27ME3	428	23	0.000111895	0.0389651	KCNA2:KCND3:IL1RL2:POU3F3:BSN:MMD2:ACHE:KCNH2:GBX1:SCRT1:ZNF641:WNT10B:C1QL4:AQP5:ASIC1:NPAS3:ALOX12:CLDN7:YBX2:CELF4:CRLF1:TMEM59L:COMP	http://www.gsea-msigdb.org/gsea/msigdb/human/geneset/MIKKELSEN_MCV6_HCP_WITH_H3K27ME3
BMI	meanRT	Chemical_and_Genetic_pertubation	IVANOVA_HEMATOPOIESIS_STEM_CELL_AND_PROGENITOR	545	27	0.000114435	0.0389651	DENND2D:KCND3:HNRNPU:CEBPZ:CNRIP1:SMARCC1:FBXW12:DAG1:BSN:NSG1:ELOVL6:RHOBTB3:ZNF12:REPIN1:TMEM176B:NCS1:ABL1:RHOBTB1:CD27:TMEM106C:AKAP6:SPRED1:LINGO3:GADD45B:TLE6:UBA52:CRTC1	http://www.gsea-msigdb.org/gsea/msigdb/human/geneset/IVANOVA_HEMATOPOIESIS_STEM_CELL_AND_PROGENITOR
BMI	meanRT	Chemical_and_Genetic_pertubation	TONKS_TARGETS_OF_RUNX1_RUNX1T1_FUSION_GRANULOCYTE_UP	53	7	0.000171198	0.0486039	FSCN1:TMEM176B:TMEM176A:LY6E:ARID5B:ISYNA1:KLHL26	http://www.gsea-msigdb.org/gsea/msigdb/human/geneset/TONKS_TARGETS_OF_RUNX1_RUNX1T1_FUSION_GRANULOCYTE_UP
BMI	meanRT	Chemical_and_Genetic_pertubation	BENPORATH_ES_WITH_H3K27ME3	1071	43	0.000171291	0.0486039	RP11-284N8.3:KCNA3:KCND3:AVPR1B:RASSF5:CR2:CD34:CNRIP1:EIF4E3:MSX1:COL25A1:PITX2:GPR150:EPB41L4A:FUT9:MMD2:ACTL6B:PRKAG2:LY6H:ELAVL2:ARID5B:EGR2:GLB1L2:KCNA1:KCNA5:TMEM106C:CACNB3:WNT10B:WNT1:DNAJC22:KCNH3:AQP5:ASIC1:PRKD1:SEMA6D:MED31:SLC16A11:ST8SIA5:TLE2:SSBP4:CRLF1:TMEM59L:COMP:OLIG2	http://www.gsea-msigdb.org/gsea/msigdb/human/geneset/BENPORATH_ES_WITH_H3K27ME3
BMI	meanRT	Chemical_and_Genetic_pertubation	BONOME_OVARIAN_CANCER_SURVIVAL_OPTIMAL_DEBULKING	226	15	0.00018905	0.0495167	MFSD9:NSG1:CCDC109B:CFI:MCTP1:RHOBTB3:FBXL18:CUX1:LY6E:OPTN:KDM6B:SLC14A1:TLE2:SON:ITSN1	http://www.gsea-msigdb.org/gsea/msigdb/human/geneset/BONOME_OVARIAN_CANCER_SURVIVAL_OPTIMAL_DEBULKING
BMI	meanRT	Computational_gene_sets	MORF_RPA2	186	17	1.07058e-06	0.000918561	SMARCC1:ARIH2:USP19:IFRD2:HDAC2:GPAA1:NUP188:ABL1:PRKAG1:PRPH:MCRS1:SMARCD1:CTDNEP1:POLR2A:THOP1:KXD1:DDX49	http://www.gsea-msigdb.org/gsea/msigdb/human/geneset/MORF_RPA2
BMI	meanRT	Computational_gene_sets	MORF_MTA1	95	11	9.14365e-06	0.0032857	HDAC2:RAC1:SLC4A2:GPAA1:CYC1:NUP188:TMEM106C:ARF3:PRKAG1:TMBIM6:CTDNEP1	http://www.gsea-msigdb.org/gsea/msigdb/human/geneset/MORF_MTA1
BMI	meanRT	Computational_gene_sets	MORF_AATF	199	16	1.14885e-05	0.0032857	HNRNPU:CEBPZ:ARIH2:HDAC2:SRRT:GPAA1:CYC1:NUP188:PRKAG1:CTDNEP1:POLR2A:LSM7:SGTA:THOP1:KXD1:DDX49	http://www.gsea-msigdb.org/gsea/msigdb/human/geneset/MORF_AATF
BMI	meanRT	Computational_gene_sets	MORF_TERF1	61	8	6.21537e-05	0.0115484	HNRNPU:ARIH2:RBM6:GPAA1:CTDNEP1:POLR2A:KXD1:DDX49	http://www.gsea-msigdb.org/gsea/msigdb/human/geneset/MORF_TERF1
BMI	meanRT	Computational_gene_sets	MORF_EIF3S2	230	16	6.72984e-05	0.0115484	CEBPZ:ARIH2:IMPDH2:HDAC2:SLC4A2:GPAA1:CYC1:NUP188:PRKAG1:CTDNEP1:POLR2A:SF3A2:LSM7:THOP1:KXD1:DDX49	http://www.gsea-msigdb.org/gsea/msigdb/human/geneset/MORF_EIF3S2
BMI	meanRT	Computational_gene_sets	MORF_RAF1	105	10	0.000125104	0.0162459	RAC1:SRRT:CUX1:GPAA1:NUP188:PRKAG1:CTDNEP1:POLR2A:CSNK1G2:KXD1	http://www.gsea-msigdb.org/gsea/msigdb/human/geneset/MORF_RAF1
BMI	meanRT	Computational_gene_sets	MORF_CDK2	69	8	0.000150943	0.0162459	HNRNPU:HDAC2:SLC4A2:GPAA1:NUP188:CTDNEP1:POLR2A:KXD1	http://www.gsea-msigdb.org/gsea/msigdb/human/geneset/MORF_CDK2
BMI	meanRT	Computational_gene_sets	MORF_GPX4	52	7	0.000151477	0.0162459	RAC1:FASTK:GPAA1:CYC1:TMBIM6:KXD1:COPE	http://www.gsea-msigdb.org/gsea/msigdb/human/geneset/MORF_GPX4
BMI	meanRT	Computational_gene_sets	MORF_AP2M1	203	14	0.000206699	0.0197053	C1D:GNAI2:RAC1:SLC4A2:GPAA1:CYC1:TPI1:ARF3:TUBA1B:TMBIM6:CTDNEP1:KXD1:COPE:DDX49	http://www.gsea-msigdb.org/gsea/msigdb/human/geneset/MORF_AP2M1
BMI	meanRT	Computational_gene_sets	MORF_RAB1A	181	13	0.000232396	0.0199395	C1D:RAC1:ZNHIT1:CUX1:SLC4A2:ZC3H3:GPAA1:ARF3:PRKAG1:TMBIM6:CTDNEP1:POLR2A:CSNK1G2	http://www.gsea-msigdb.org/gsea/msigdb/human/geneset/MORF_RAB1A
BMI	meanRT	Computational_gene_sets	MODULE_69	507	24	0.000519706	0.040537	HNRNPU:VIT:STRN:CEBPZ:ERMN:MAP4:P4HTM:CAMKV:MST1R:HYAL2:PPP4R2:MSX1:UFL1:RBAK:REPIN1:ZFP41:ZFP41:RHPN1:SENP1:COCH:SSBP4:ISYNA1:COPE:SUGP2:TMEM161A	http://www.gsea-msigdb.org/gsea/msigdb/human/geneset/MODULE_69
BMI	meanRT	Computational_gene_sets	MORF_MAP2K2	128	10	0.000623399	0.044573	HDAC2:RAC1:SLC4A2:GPAA1:CYC1:NUP188:CTDNEP1:KXD1:COPE:DDX49	http://www.gsea-msigdb.org/gsea/msigdb/human/geneset/MORF_MAP2K2
BMI	meanRT	Computational_gene_sets	MORF_CUL1	68	7	0.000807183	0.0489978	HNRNPU:HDAC2:GPAA1:NUP188:CTDNEP1:POLR2A:KXD1	http://www.gsea-msigdb.org/gsea/msigdb/human/geneset/MORF_CUL1
BMI	meanRT	Computational_gene_sets	MORF_USP5	50	6	0.000843256	0.0489978	GPAA1:NUP188:PRKAG1:CTDNEP1:POLR2A:KXD1	http://www.gsea-msigdb.org/gsea/msigdb/human/geneset/MORF_USP5
BMI	meanRT	Computational_gene_sets	MORF_PRKDC	182	12	0.000856605	0.0489978	HNRNPU:CEBPZ:SMARCC1:ARIH2:IFRD2:HDAC2:GPAA1:NUP188:CTDNEP1:POLR2A:THOP1:KXD1	http://www.gsea-msigdb.org/gsea/msigdb/human/geneset/MORF_PRKDC
BMI	meanRT	Curated_gene_sets	NIKOLSKY_BREAST_CANCER_8Q23_Q24_AMPLICON	149	30	3.10443e-20	2.01633e-16	ARC:PSCA:LY6K:THEM6:LYNX1:LY6D:LY6E:LY6H:GPIHBP1:ZFP41:ZFP41:GLI4:ZNF696:TOP1MT:RHPN1:MAFA:ZC3H3:GSDMD:TIGD5:ZNF623:MAPK15:FAM83H:SCRIB:PARP10:EXOSC4:GPAA1:CYC1:SHARPIN:MAF1:FBXL6:FOXH1	http://www.gsea-msigdb.org/gsea/msigdb/human/geneset/NIKOLSKY_BREAST_CANCER_8Q23_Q24_AMPLICON
BMI	meanRT	Curated_gene_sets	HESSON_TUMOR_SUPPRESSOR_CLUSTER_3P21_3	8	6	3.29916e-09	1.0714e-05	HYAL2:RASSF1:ZMYND10:NPRL2:CYB561D2:TMEM115	http://www.gsea-msigdb.org/gsea/msigdb/human/geneset/HESSON_TUMOR_SUPPRESSOR_CLUSTER_3P21_3
BMI	meanRT	Curated_gene_sets	NIKOLSKY_BREAST_CANCER_1Q32_AMPLICON	12	6	1.0085e-07	0.000218339	IKBKE:RASSF5:EIF2D:DYRK3:MAPKAPK2:IL10	http://www.gsea-msigdb.org/gsea/msigdb/human/geneset/NIKOLSKY_BREAST_CANCER_1Q32_AMPLICON
BMI	meanRT	Curated_gene_sets	REACTOME_NEURONAL_SYSTEM	392	27	2.88415e-07	0.000468313	KCNA2:RP11-284N8.3:KCNA3:KCND3:PRKAR2A:GNAI2:CAMK4:KCNN2:RAC1:ACHE:KCNH2:PRKAG2:SHARPIN:KCNA6:KCNA1:KCNA5:ADCY6:CACNB3:PRKAG1:TUBA1B:TUBA1C:KCNH3:DLG4:NLGN2:GNG7:KCNN1:RAB3A:HOMER3	http://www.gsea-msigdb.org/gsea/msigdb/human/geneset/REACTOME_NEURONAL_SYSTEM
BMI	meanRT	Curated_gene_sets	REACTOME_MEMBRANE_TRAFFICKING	607	35	3.88911e-07	0.000505195	DENND2D:CD55:AKT3:KIF26B:COL7A1:MON1A:TMEM115:STX18:SEC24B:EGF:RHOBTB3:ACTB:CYTH3:RAC1:AP1S1:CUX1:PRKAG2:TOR1B:TOR1A:FNBP1:OPTN:CD4:ARF3:PRKAG1:TUBA1B:TUBA1C:STON2:SLC2A4:TRAPPC1:PIP5K1C:RAB3A:UBA52:COPE:SYNJ1:ITSN1	http://www.gsea-msigdb.org/gsea/msigdb/human/geneset/REACTOME_MEMBRANE_TRAFFICKING
BMI	meanRT	Curated_gene_sets	REACTOME_VESICLE_MEDIATED_TRANSPORT	644	35	1.51509e-06	0.00164009	DENND2D:CD55:AKT3:KIF26B:COL7A1:MON1A:TMEM115:STX18:SEC24B:EGF:RHOBTB3:ACTB:CYTH3:RAC1:AP1S1:CUX1:PRKAG2:TOR1B:TOR1A:FNBP1:OPTN:CD4:ARF3:PRKAG1:TUBA1B:TUBA1C:STON2:SLC2A4:TRAPPC1:PIP5K1C:RAB3A:UBA52:COPE:SYNJ1:ITSN1	http://www.gsea-msigdb.org/gsea/msigdb/human/geneset/REACTOME_VESICLE_MEDIATED_TRANSPORT
BMI	meanRT	Curated_gene_sets	REACTOME_VOLTAGE_GATED_POTASSIUM_CHANNELS	43	8	4.3556e-06	0.00404137	KCNA2:RP11-284N8.3:KCNA3:KCND3:KCNH2:KCNA6:KCNA1:KCNA5:KCNH3	http://www.gsea-msigdb.org/gsea/msigdb/human/geneset/REACTOME_VOLTAGE_GATED_POTASSIUM_CHANNELS
BMI	meanRT	Curated_gene_sets	BONOME_OVARIAN_CANCER_SURVIVAL_SUBOPTIMAL_DEBULKING	476	27	1.12382e-05	0.00912401	WDR77:IKBKE:CR1:HNRNPU:PRKD3:DAG1:SEMA3F:RHOBTB3:APC:REEP5:YTHDC2:SRRT:ZNF696:MTAP:FUBP3:ADO:RND1:PIK3R2:PIK3R2:ELL:UPF1:HOMER3:SUGP2:ARMC6:SUGP1:MAU2:LPAR2:IFNAR2	http://www.gsea-msigdb.org/gsea/msigdb/human/geneset/BONOME_OVARIAN_CANCER_SURVIVAL_SUBOPTIMAL_DEBULKING
BMI	meanRT	Curated_gene_sets	REACTOME_POTASSIUM_CHANNELS	102	11	1.81244e-05	0.0123639	KCNA2:RP11-284N8.3:KCNA3:KCND3:KCNN2:KCNH2:KCNA6:KCNA1:KCNA5:KCNH3:GNG7:KCNN1	http://www.gsea-msigdb.org/gsea/msigdb/human/geneset/REACTOME_POTASSIUM_CHANNELS
BMI	meanRT	Curated_gene_sets	DEURIG_T_CELL_PROLYMPHOCYTIC_LEUKEMIA_UP	329	21	1.9036e-05	0.0123639	CR1:GPD2:NCKIPSD:IMPDH2:LAMB2:IFRD2:GPR27:RRH:ZC3H3:SCRIB:CYC1:DGAT1:MTAP:AKAP6:MED31:SF3A2:TLE2:GNA11:SLC5A5:HOMER3:IFNGR2	http://www.gsea-msigdb.org/gsea/msigdb/human/geneset/DEURIG_T_CELL_PROLYMPHOCYTIC_LEUKEMIA_UP
BMI	meanRT	Curated_gene_sets	WP_TUMOR_SUPPRESSOR_ACTIVITY_OF_SMARCB1	30	6	4.59897e-05	0.0267735	SMARCC1:ACTL6B:SMARCD3:GLI4:CDKN2A:SMARCD1	http://www.gsea-msigdb.org/gsea/msigdb/human/geneset/WP_TUMOR_SUPPRESSOR_ACTIVITY_OF_SMARCB1
BMI	meanRT	Curated_gene_sets	BONOME_OVARIAN_CANCER_POOR_SURVIVAL_DN	19	5	4.9466e-05	0.0267735	HNRNPU:PRKD3:SRRT:MTAP:LPAR2	http://www.gsea-msigdb.org/gsea/msigdb/human/geneset/BONOME_OVARIAN_CANCER_POOR_SURVIVAL_DN
BMI	meanRT	Curated_gene_sets	REACTOME_POST_TRANSLATIONAL_PROTEIN_MODIFICATION	1361	53	6.63121e-05	0.0292411	IKBKE:YOD1:CD55:CDC25A:FBXW12:SHISA5:COL7A1:USP19:LAMB2:USP4:NICN1:DAG1:RNF123:TMEM115:CISH:SEC24B:ARSK:APC:HDAC2:FOXK1:FBXL18:ACTB:USP42:VGF:PSCA:LY6K:LY6D:LY6E:LY6H:GPIHBP1:GPAA1:CDKN2A:NUP188:USP20:OPCML:GALNT8:SENP1:ARF3:TUBA1B:TUBA1C:MCRS1:SEL1L:THBS1:ASGR2:ASGR1:EIF5A:MPDU1:TRAPPC1:TPGS2:ST8SIA5:RAB3A:UBA52:COPE	http://www.gsea-msigdb.org/gsea/msigdb/human/geneset/REACTOME_POST_TRANSLATIONAL_PROTEIN_MODIFICATION
BMI	meanRT	Curated_gene_sets	YOSHIMURA_MAPK8_TARGETS_UP	1228	49	7.0015e-05	0.0292411	KCNA2:RP11-284N8.3:KCNA3:CD53:ADORA3:KCND3:AVPR1B:IL10:STRN:PLEK:IL1RL2:ACVR1C:CSPG5:NME6:TMA7:GPX1:BSN:CAMKV:HYAL3:NSG1:CASP6:CAMK4:APC:EPO:ACHE:COL26A1:SH2B2:KCNH2:ARC:GLI4:KCNA6:KCNA1:KCNA5:CACNB3:ARF3:DDN:KCNH3:AQP6:DIO2:TSHR:ASGR1:CLDN7:NLGN2:PCSK4:GNG7:GNA15:RAB3A:COMP:NCAN:ATP13A1	http://www.gsea-msigdb.org/gsea/msigdb/human/geneset/YOSHIMURA_MAPK8_TARGETS_UP
BMI	meanRT	Curated_gene_sets	BIOCARTA_HSWI_SNF_PATHWAY	11	4	7.2304e-05	0.0292411	SMARCC1:ACTB:SMARCD1:GTF2A1	http://www.gsea-msigdb.org/gsea/msigdb/human/geneset/BIOCARTA_HSWI_SNF_PATHWAY
BMI	meanRT	Curated_gene_sets	REACTOME_INFECTIOUS_DISEASE	872	38	7.97677e-05	0.0292411	DDX20:IKBKE:IL10:AKT3:EIF2AK2:NCKIPSD:PRKAR2A:IMPDH2:GNAI2:SEC24B:HDAC2:ACTB:RAC1:SERPINE1:AP1S1:POLR2J:GSDMD:PARP10:IFNA2:IFNA8:NUP188:ABL1:ANO2:CD4:CCNT1:ADCY6:TUBA1B:TUBA1C:GTF2A1:POLR2A:MBD3:GNG7:ELL:UBA52:GATAD2A:IFNAR2:IFNAR1:IFNGR2	http://www.gsea-msigdb.org/gsea/msigdb/human/geneset/REACTOME_INFECTIOUS_DISEASE
BMI	meanRT	Curated_gene_sets	PID_ARF6_PATHWAY	33	6	8.10377e-05	0.0292411	EGF:CYTH3:TSHR:ACAP1:GNA11:GNA15	http://www.gsea-msigdb.org/gsea/msigdb/human/geneset/PID_ARF6_PATHWAY
BMI	meanRT	Curated_gene_sets	NIKOLSKY_BREAST_CANCER_7P22_AMPLICON	33	6	8.10377e-05	0.0292411	FOXK1:WIPI2:SLC29A4:TNRC18:FBXL18:ACTB	http://www.gsea-msigdb.org/gsea/msigdb/human/geneset/NIKOLSKY_BREAST_CANCER_7P22_AMPLICON
BMI	meanRT	Curated_gene_sets	WP_SYNAPTIC_SIGNALING_PATHWAYS_ASSOCIATED_WITH_AUTISM_SPECTRUM_DISORDER	49	7	0.00010305	0.0352268	AKT3:CAMK4:PRKAG2:ARC:PRKAG1:DLG4:PIK3R2:PIK3R2	http://www.gsea-msigdb.org/gsea/msigdb/human/geneset/WP_SYNAPTIC_SIGNALING_PATHWAYS_ASSOCIATED_WITH_AUTISM_SPECTRUM_DISORDER
BMI	meanRT	Curated_gene_sets	MIKKELSEN_MCV6_HCP_WITH_H3K27ME3	428	23	0.000111895	0.0353931	KCNA2:KCND3:IL1RL2:POU3F3:BSN:MMD2:ACHE:KCNH2:GBX1:SCRT1:ZNF641:WNT10B:C1QL4:AQP5:ASIC1:NPAS3:ALOX12:CLDN7:YBX2:CELF4:CRLF1:TMEM59L:COMP	http://www.gsea-msigdb.org/gsea/msigdb/human/geneset/MIKKELSEN_MCV6_HCP_WITH_H3K27ME3
BMI	meanRT	Curated_gene_sets	IVANOVA_HEMATOPOIESIS_STEM_CELL_AND_PROGENITOR	545	27	0.000114435	0.0353931	DENND2D:KCND3:HNRNPU:CEBPZ:CNRIP1:SMARCC1:FBXW12:DAG1:BSN:NSG1:ELOVL6:RHOBTB3:ZNF12:REPIN1:TMEM176B:NCS1:ABL1:RHOBTB1:CD27:TMEM106C:AKAP6:SPRED1:LINGO3:GADD45B:TLE6:UBA52:CRTC1	http://www.gsea-msigdb.org/gsea/msigdb/human/geneset/IVANOVA_HEMATOPOIESIS_STEM_CELL_AND_PROGENITOR
BMI	meanRT	Curated_gene_sets	WP_G_PROTEIN_SIGNALING_PATHWAYS	88	9	0.000157136	0.0443713	PRKD3:PRKAR2A:GNAI2:ADCY6:PRKD1:AKAP6:GNG7:GNA11:GNA15	http://www.gsea-msigdb.org/gsea/msigdb/human/geneset/WP_G_PROTEIN_SIGNALING_PATHWAYS
BMI	meanRT	Curated_gene_sets	WP_OVERVIEW_OF_INTERFERONSMEDIATED_SIGNALING_PATHWAY	37	6	0.000157683	0.0443713	IFNA2:IFNA8:IFNAR2:IL10RB:IFNAR1:IFNGR2	http://www.gsea-msigdb.org/gsea/msigdb/human/geneset/WP_OVERVIEW_OF_INTERFERONSMEDIATED_SIGNALING_PATHWAY
BMI	meanRT	Curated_gene_sets	TONKS_TARGETS_OF_RUNX1_RUNX1T1_FUSION_GRANULOCYTE_UP	53	7	0.000171198	0.0443713	FSCN1:TMEM176B:TMEM176A:LY6E:ARID5B:ISYNA1:KLHL26	http://www.gsea-msigdb.org/gsea/msigdb/human/geneset/TONKS_TARGETS_OF_RUNX1_RUNX1T1_FUSION_GRANULOCYTE_UP
BMI	meanRT	Curated_gene_sets	BENPORATH_ES_WITH_H3K27ME3	1071	43	0.000171291	0.0443713	RP11-284N8.3:KCNA3:KCND3:AVPR1B:RASSF5:CR2:CD34:CNRIP1:EIF4E3:MSX1:COL25A1:PITX2:GPR150:EPB41L4A:FUT9:MMD2:ACTL6B:PRKAG2:LY6H:ELAVL2:ARID5B:EGR2:GLB1L2:KCNA1:KCNA5:TMEM106C:CACNB3:WNT10B:WNT1:DNAJC22:KCNH3:AQP5:ASIC1:PRKD1:SEMA6D:MED31:SLC16A11:ST8SIA5:TLE2:SSBP4:CRLF1:TMEM59L:COMP:OLIG2	http://www.gsea-msigdb.org/gsea/msigdb/human/geneset/BENPORATH_ES_WITH_H3K27ME3
BMI	meanRT	Curated_gene_sets	KEGG_JAK_STAT_SIGNALING_PATHWAY	153	12	0.000177622	0.0443713	IL10:AKT3:CISH:EPO:IFNA2:IFNA8:SPRED1:PIK3R2:PIK3R2:IFNAR2:IL10RB:IFNAR1:IFNGR2	http://www.gsea-msigdb.org/gsea/msigdb/human/geneset/KEGG_JAK_STAT_SIGNALING_PATHWAY
BMI	meanRT	Curated_gene_sets	BONOME_OVARIAN_CANCER_SURVIVAL_OPTIMAL_DEBULKING	226	15	0.00018905	0.0454771	MFSD9:NSG1:CCDC109B:CFI:MCTP1:RHOBTB3:FBXL18:CUX1:LY6E:OPTN:KDM6B:SLC14A1:TLE2:SON:ITSN1	http://www.gsea-msigdb.org/gsea/msigdb/human/geneset/BONOME_OVARIAN_CANCER_SURVIVAL_OPTIMAL_DEBULKING
BMI	meanRT	Curated_gene_sets	REACTOME_CS_DS_DEGRADATION	14	4	0.000207897	0.0482248	CSPG5:HYAL3:HYAL1:NCAN	http://www.gsea-msigdb.org/gsea/msigdb/human/geneset/REACTOME_CS_DS_DEGRADATION
BMI	meanRT	GO_bp	GOBP_ENDOCYTOSIS	564	38	1.96583e-09	1.52371e-05	MAPKAPK2:HEATR5B:PPP3R1:ARHGAP25:NCKIPSD:CFI:EGF:MCTP1:ACTB:RAC1:TFR2:ACHE:SERPINE1:AP1S1:ARC:SCRIB:TOR1A:USP20:FNBP1:GPR107:ABL1:RHOBTB1:LMBR1L:PRKD1:HEATR5A:STON2:THBS1:RNASEK:CLEC10A:ASGR2:ASGR1:DLG4:SLC2A4:NLGN2:CSNK1G2:PIP5K1C:SYNJ1:ITSN1	http://www.gsea-msigdb.org/gsea/msigdb/human/geneset/GOBP_ENDOCYTOSIS
BMI	meanRT	GO_bp	GOBP_VESICLE_MEDIATED_TRANSPORT	1486	64	3.99245e-07	0.00154727	RAP1A:MAPKAPK2:HEATR5B:PPP3R1:PLEK:ARHGAP25:CSPG5:NCKIPSD:BSN:MST1R:MON1A:GNAI2:HYAL3:TMEM115:LYAR:NSG1:STX18:SEC24B:CFI:EGF:MCTP1:RHOBTB3:ACTB:CYTH3:RAC1:TFR2:ACHE:SERPINE1:AP1S1:ARC:GPIHBP1:MAPK15:SCRIB:TOR1A:USP20:FNBP1:GPR107:ABL1:OPTN:RHOBTB1:ARF3:LMBR1L:PRKD1:HEATR5A:STON2:RASGRP1:THBS1:RNASEK:CLEC10A:ASGR2:ASGR1:DLG4:SLC2A4:NLGN2:TRAPPC1:EPG5:CSNK1G2:PIP5K1C:RAB3A:KXD1:COPE:SYNJ1:TMEM50B:ITSN1	http://www.gsea-msigdb.org/gsea/msigdb/human/geneset/GOBP_VESICLE_MEDIATED_TRANSPORT
BMI	meanRT	GO_bp	GOBP_HEMOPOIESIS	896	44	1.07018e-06	0.00250493	DYRK3:IL10:CR2:CR1:CD46:CD34:EIF2AK2:PLEK:IL1RL2:SMARCC1:ARIH2:P4HTM:TCTA:HYAL2:FOXP1:LYAR:CAMK4:UFL1:ACTB:ACTL6B:EPO:ZNHIT1:LRRC17:TMEM176B:SLC4A2:SMARCD3:LY6D:IFNA2:IFNA8:CDKN2B:LRRC8A:ABL1:RTKN2:CD27:CD4:WNT10B:WNT1:LMBR1L:SMARCD1:MEIS2:RASGRP1:PIK3R2:PIK3R2:ARMC6:YJEFN3	http://www.gsea-msigdb.org/gsea/msigdb/human/geneset/GOBP_HEMOPOIESIS
BMI	meanRT	GO_bp	GOBP_REGULATION_OF_CELL_DIFFERENTIATION	1538	64	1.2927e-06	0.00250493	RAP1A:SLC45A3:IL10:CR1:CD46:CD34:HNRNPU:EIF2AK2:APLF:IL1RL2:TMEM182:SMARCC1:P4HTM:LAMB2:TCTA:DAG1:SEMA3F:FOXP1:MSX1:CAMK4:NREP:APC:UFL1:HDAC2:MMD2:ACTB:ACTL6B:EPO:SRRT:SERPINE1:ZNHIT1:CUX1:LRRC17:TMEM176B:SLC4A2:SMARCD3:IFNA2:CDKN2B:LRRC8A:ABL1:CCDC3:ZNF365:EGR2:CD27:CD4:WNT10B:WNT1:C1QL4:SMARCD1:PRKD1:AKAP6:MEIS2:SPRED1:RASGRP1:SEMA6D:RBFOX1:DLG4:KCTD11:ALOX15B:MBD3:GNA11:GATAD2A:SYNJ1:OLIG2	http://www.gsea-msigdb.org/gsea/msigdb/human/geneset/GOBP_REGULATION_OF_CELL_DIFFERENTIATION
BMI	meanRT	GO_bp	GOBP_PROTEIN_CONTAINING_COMPLEX_ORGANIZATION	1670	67	2.50837e-06	0.00388848	KCNA2:RP11-284N8.3:KCNA3:WDR77:DDX20:KCND3:IKBKE:EIF2D:DYRK3:COX20:EIF2AK2:NDUFAF7:PLEK:SMARCC1:DHX30:NDUFAF3:USP4:APEH:RBM5:ZMYND10:NSG1:SLC25A46:APC:SRP19:ZRSR1:NDUFAF4:WIPI2:FSCN1:RAC1:LRRC61:SMARCD3:ARC:GSDMD:MAPK15:GPAA1:DGAT1:LRRC8A:ABL1:CDC123:PRPF18:KCNA6:KCNA1:KCNA5:DDX23:CCDC65:WNT10B:NCKAP5L:AQP5:ASIC1:SMARCD1:PRKD1:GTF2A1:MED31:DLG4:PHF23:CLDN7:EIF5A:KCTD11:TRAPPC1:CELF4:EPG5:PSTPIP2:SF3A2:PIK3R2:PIK3R2:RAB3A:CRTC1:COMP:UPF1:SYNJ1	http://www.gsea-msigdb.org/gsea/msigdb/human/geneset/GOBP_PROTEIN_CONTAINING_COMPLEX_ORGANIZATION
BMI	meanRT	GO_bp	GOBP_REGULATION_OF_CELL_ADHESION	783	38	7.73211e-06	0.00762397	IL10:CD55:CR1:CD46:KIF26B:VIT:IL1RL2:CSPG5:SMARCC1:LAMB2:DAG1:HYAL1:FUT9:ACTB:CYTH3:RAC1:ACTL6B:EPO:SERPINE1:COL26A1:SLC4A2:SMARCD3:SCRIB:IFNA2:CDKN2A:ABL1:CD27:CD4:RND1:WNT10B:WNT1:SMARCD1:RASGRP1:THBS1:ALOX12:CLDN7:TMEM102:PIK3R2:PIK3R2	http://www.gsea-msigdb.org/gsea/msigdb/human/geneset/GOBP_REGULATION_OF_CELL_ADHESION
BMI	meanRT	GO_bp	GOBP_POSITIVE_REGULATION_OF_CELL_ADHESION	470	27	8.94921e-06	0.00762397	IL10:CD55:CR1:CD46:KIF26B:VIT:IL1RL2:CSPG5:SMARCC1:LAMB2:DAG1:HYAL1:ACTB:CYTH3:RAC1:ACTL6B:EPO:COL26A1:SMARCD3:ABL1:CD27:CD4:WNT10B:SMARCD1:RASGRP1:TMEM102:PIK3R2:PIK3R2	http://www.gsea-msigdb.org/gsea/msigdb/human/geneset/GOBP_POSITIVE_REGULATION_OF_CELL_ADHESION
BMI	meanRT	GO_bp	GOBP_REGULATION_OF_LEUKOCYTE_DIFFERENTIATION	314	21	9.43352e-06	0.00762397	IL10:CR1:CD46:IL1RL2:SMARCC1:TCTA:FOXP1:CAMK4:ACTB:ACTL6B:LRRC17:TMEM176B:SLC4A2:SMARCD3:IFNA2:ABL1:CD27:CD4:WNT10B:SMARCD1:RASGRP1	http://www.gsea-msigdb.org/gsea/msigdb/human/geneset/GOBP_REGULATION_OF_LEUKOCYTE_DIFFERENTIATION
BMI	meanRT	GO_bp	GOBP_SYNAPTIC_VESICLE_RECYCLING	79	10	1.0489e-05	0.00762397	ACTB:SCRIB:TOR1A:STON2:SLC2A4:NLGN2:PIP5K1C:RAB3A:SYNJ1:ITSN1	http://www.gsea-msigdb.org/gsea/msigdb/human/geneset/GOBP_SYNAPTIC_VESICLE_RECYCLING
BMI	meanRT	GO_bp	GOBP_REGULATION_OF_T_CELL_DIFFERENTIATION	176	15	1.07129e-05	0.00762397	CR1:CD46:IL1RL2:SMARCC1:CAMK4:ACTB:ACTL6B:SLC4A2:SMARCD3:IFNA2:ABL1:CD27:WNT10B:SMARCD1:RASGRP1	http://www.gsea-msigdb.org/gsea/msigdb/human/geneset/GOBP_REGULATION_OF_T_CELL_DIFFERENTIATION
BMI	meanRT	GO_bp	GOBP_T_CELL_DIFFERENTIATION	292	20	1.08197e-05	0.00762397	CR1:CD46:IL1RL2:SMARCC1:FOXP1:CAMK4:ACTB:ACTL6B:SLC4A2:SMARCD3:IFNA2:ABL1:CD27:CD4:WNT10B:WNT1:LMBR1L:SMARCD1:RASGRP1:PIK3R2:PIK3R2	http://www.gsea-msigdb.org/gsea/msigdb/human/geneset/GOBP_T_CELL_DIFFERENTIATION
BMI	meanRT	GO_bp	GOBP_REGULATION_OF_SIGNALING_RECEPTOR_ACTIVITY	158	14	1.34928e-05	0.0087152	IL10:CNRIP1:EGF:HDAC2:SERPINE1:ARC:PSCA:LYNX1:LY6E:LY6H:DLG4:NLGN2:HOMER3:IFNGR2	http://www.gsea-msigdb.org/gsea/msigdb/human/geneset/GOBP_REGULATION_OF_SIGNALING_RECEPTOR_ACTIVITY
BMI	meanRT	GO_bp	GOBP_RESPONSE_TO_CYTOKINE	901	41	1.56002e-05	0.00886072	IKBKE:MAPKAPK2:HNRNPU:EIF2AK2:IL1RL2:IL18RAP:IMPDH2:TRAIP:MST1R:HYAL3:HYAL1:HYAL2:FOXP1:YTHDC2:EPO:TRIM56:SH2B2:SHARPIN:FOXH1:IFNA2:IFNA8:CDKN2B:CCDC3:ARID5B:CD4:TUBA1B:GPD1:AKAP6:THBS1:TXNDC17:XAF1:SLC2A4:EIF5A:TMEM102:CRLF1:UPF1:SYNJ1:IFNAR2:IL10RB:IFNAR1:IFNGR2	http://www.gsea-msigdb.org/gsea/msigdb/human/geneset/GOBP_RESPONSE_TO_CYTOKINE
BMI	meanRT	GO_bp	GOBP_RECEPTOR_MEDIATED_ENDOCYTOSIS	251	18	1.60044e-05	0.00886072	PPP3R1:EGF:RAC1:TFR2:ACHE:SERPINE1:AP1S1:ARC:SCRIB:GPR107:LMBR1L:STON2:RNASEK:ASGR1:DLG4:PIP5K1C:SYNJ1:ITSN1	http://www.gsea-msigdb.org/gsea/msigdb/human/geneset/GOBP_RECEPTOR_MEDIATED_ENDOCYTOSIS
BMI	meanRT	GO_bp	GOBP_REGULATION_OF_CELL_POPULATION_PROLIFERATION	1704	65	1.79872e-05	0.00908793	PROK1:WDR77:ADORA3:DDX20:AVPR1B:RASSF5:IL10:CD55:CR1:CD46:AKT3:HNRNPU:STRN:EIF2AK2:POU3F3:ACVR1C:SMARCC1:WDR6:GPX1:MST1R:RBM5:GNAI2:HYAL1:TMEM115:FOXP1:ZBTB49:MSX1:EGF:APC:MCC:UFL1:NDUFAF4:HDAC2:ACTB:ACTL6B:EPO:NOS3:SLC4A2:SMARCD3:MAPK15:SCRIB:PARP10:CDKN2A:CDKN2B:PTGES:ABL1:CDC123:RTKN2:KCNA5:WNT10B:WNT1:C1QL4:SMARCD1:PRKD1:TSHR:MEIS2:FAM98B:THBS1:MED31:CLDN7:NLGN2:ALOX15B:IFI30:CRLF1:COMP	http://www.gsea-msigdb.org/gsea/msigdb/human/geneset/GOBP_REGULATION_OF_CELL_POPULATION_PROLIFERATION
BMI	meanRT	GO_bp	GOBP_MONONUCLEAR_CELL_DIFFERENTIATION	463	26	1.93684e-05	0.00908793	IL10:CR2:CR1:CD46:IL1RL2:SMARCC1:FOXP1:CAMK4:ACTB:ACTL6B:TMEM176B:SLC4A2:SMARCD3:LY6D:IFNA2:IFNA8:LRRC8A:ABL1:CD27:CD4:WNT10B:WNT1:LMBR1L:SMARCD1:RASGRP1:PIK3R2:PIK3R2	http://www.gsea-msigdb.org/gsea/msigdb/human/geneset/GOBP_MONONUCLEAR_CELL_DIFFERENTIATION
BMI	meanRT	GO_bp	GOBP_REGULATION_OF_LYMPHOCYTE_DIFFERENTIATION	208	16	1.99323e-05	0.00908793	IL10:CR1:CD46:IL1RL2:SMARCC1:CAMK4:ACTB:ACTL6B:SLC4A2:SMARCD3:IFNA2:ABL1:CD27:WNT10B:SMARCD1:RASGRP1	http://www.gsea-msigdb.org/gsea/msigdb/human/geneset/GOBP_REGULATION_OF_LYMPHOCYTE_DIFFERENTIATION
BMI	meanRT	GO_bp	GOBP_VESICLE_MEDIATED_TRANSPORT_IN_SYNAPSE	212	16	2.51969e-05	0.0104114	RAP1A:PPP3R1:CSPG5:BSN:NSG1:ACTB:ARC:SCRIB:TOR1A:STON2:SLC2A4:NLGN2:PIP5K1C:RAB3A:SYNJ1:ITSN1	http://www.gsea-msigdb.org/gsea/msigdb/human/geneset/GOBP_VESICLE_MEDIATED_TRANSPORT_IN_SYNAPSE
BMI	meanRT	GO_bp	GOBP_PRESYNAPTIC_ENDOCYTOSIS	70	9	2.55213e-05	0.0104114	ACTB:SCRIB:TOR1A:STON2:SLC2A4:NLGN2:PIP5K1C:SYNJ1:ITSN1	http://www.gsea-msigdb.org/gsea/msigdb/human/geneset/GOBP_PRESYNAPTIC_ENDOCYTOSIS
BMI	meanRT	GO_bp	GOBP_REGULATION_OF_MULTICELLULAR_ORGANISMAL_DEVELOPMENT	1417	56	2.72705e-05	0.0105687	PROK1:IL10:CR1:CD46:CD34:AKT3:IL1RL2:SMARCC1:P4HTM:TCTA:DAG1:AMIGO3:GMPPB:SEMA3F:HYAL1:FOXP1:EGF:CAMK4:UFL1:HDAC2:ACTB:ACTL6B:SRRT:SERPINE1:CUX1:LRRC17:TMEM176B:NOS3:SLC4A2:GBX1:SMARCD3:IFNA2:CDKN2B:ABL1:ZNF365:EGR2:CD27:CD4:WNT10B:WNT1:MCRS1:SMARCD1:PRKD1:AKAP6:MEIS2:SPRED1:RASGRP1:THBS1:SEMA6D:DLG4:NLGN2:ALOX15B:TLE6:COMP:YJEFN3:SYNJ1:OLIG2	http://www.gsea-msigdb.org/gsea/msigdb/human/geneset/GOBP_REGULATION_OF_MULTICELLULAR_ORGANISMAL_DEVELOPMENT
BMI	meanRT	GO_bp	GOBP_REGULATION_OF_TRANSPORT	1734	65	3.06933e-05	0.0107598	KCNA2:RP11-284N8.3:KCNA3:ADORA3:RAP1A:KCND3:CTTNBP2NL:AVPR1B:YOD1:PFKFB2:PPP3R1:ACVR1C:CSPG5:ARIH2:BSN:GNAI2:HYAL3:HYAL2:GPR27:LYAR:STX18:SEC24B:EGF:MCTP1:REEP5:KCNN2:ACTB:RAC1:TFR2:EPO:ACHE:SERPINE1:FIS1:KCNH2:NOS3:PRKAG2:ARC:SCRIB:LRRC8A:PTGES:TOR1A:ABL1:KCNA6:KCNA1:KCNA5:CD4:CACNB3:KCNH3:TMBIM6:ASIC1:PRKD1:AKAP6:STON2:THBS1:DLG4:NLGN2:TMEM102:JSRP1:OAZ1:GNA11:PIK3R2:PIK3R2:RAB3A:HOMER3:YJEFN3:SYNJ1:IFNGR2	http://www.gsea-msigdb.org/gsea/msigdb/human/geneset/GOBP_REGULATION_OF_TRANSPORT
BMI	meanRT	GO_bp	GOBP_POSITIVE_REGULATION_OF_LYMPHOCYTE_DIFFERENTIATION	128	12	3.15935e-05	0.0107598	IL10:CR1:CD46:IL1RL2:SMARCC1:ACTB:ACTL6B:SMARCD3:CD27:WNT10B:SMARCD1:RASGRP1	http://www.gsea-msigdb.org/gsea/msigdb/human/geneset/GOBP_POSITIVE_REGULATION_OF_LYMPHOCYTE_DIFFERENTIATION
BMI	meanRT	GO_bp	GOBP_REGULATION_OF_HEMOPOIESIS	394	23	3.19281e-05	0.0107598	IL10:CR1:CD46:IL1RL2:SMARCC1:P4HTM:TCTA:FOXP1:CAMK4:ACTB:ACTL6B:LRRC17:TMEM176B:SLC4A2:SMARCD3:IFNA2:ABL1:CD27:CD4:WNT10B:SMARCD1:MEIS2:RASGRP1	http://www.gsea-msigdb.org/gsea/msigdb/human/geneset/GOBP_REGULATION_OF_HEMOPOIESIS
BMI	meanRT	GO_bp	GOBP_RESPONSE_TO_NITROGEN_COMPOUND	1099	46	3.80569e-05	0.0122908	LAMTOR5:RAP1A:IL10:YOD1:ACVR1C:SMARCC1:USP19:GPX1:DAG1:GNAI2:NSG1:CASP6:APC:UFL1:HDAC2:ACTB:ACHE:VGF:SH2B2:TMUB1:LY6H:GPIHBP1:CYC1:IFNA2:IFNA8:TOR1A:ABL1:EGR2:ADCY6:WNT10B:WNT1:TMBIM6:ASIC1:GPD1:AKAP6:TSHR:SEL1L:SLC2A4:CD68:EPG5:KLF16:SGTA:GNA11:GNA15:SLC5A5:PIK3R2:PIK3R2	http://www.gsea-msigdb.org/gsea/msigdb/human/geneset/GOBP_RESPONSE_TO_NITROGEN_COMPOUND
BMI	meanRT	GO_bp	GOBP_RESPONSE_TO_OXYGEN_CONTAINING_COMPOUND	1749	65	3.9784e-05	0.0123346	LAMTOR5:RAP1A:MAPKAPK2:IL10:PFKFB2:CD55:IL18RAP:ACVR1C:SMARCC1:IP6K2:GPX1:DAG1:GNAI2:HYAL1:HYAL2:FOXP1:GPR27:NSG1:APC:UFL1:HDAC2:ACTB:EPO:ACHE:SERPINE1:VGF:SH2B2:NOS3:AGAP3:LY6H:GPIHBP1:MAFA:CYC1:MTAP:ABL1:EGR2:KCNA5:CD27:ADCY6:WNT10B:WNT1:TMBIM6:SMARCD1:GPD1:PRKD1:AKAP6:TSHR:THBS1:SLC13A5:DLG4:CLDN7:SLC2A4:CD68:KDM6B:MBD3:KLF16:GNA11:GNA15:SLC5A5:PIK3R2:PIK3R2:UPF1:CERS1:TMEM161A:SYNJ1:IFNAR1	http://www.gsea-msigdb.org/gsea/msigdb/human/geneset/GOBP_RESPONSE_TO_OXYGEN_CONTAINING_COMPOUND
BMI	meanRT	GO_bp	GOBP_POSITIVE_REGULATION_OF_DEVELOPMENTAL_PROCESS	1304	52	4.24276e-05	0.0126483	CD53:RAP1A:IL10:CR1:CD46:CD34:AKT3:HNRNPU:IL1RL2:SMARCC1:LAMB2:DAG1:AMIGO3:GMPPB:HYAL1:EGF:UFL1:HDAC2:MMD2:ACTB:ACTL6B:EPO:SRRT:SERPINE1:ZNHIT1:FIS1:CUX1:NOS3:SLC4A2:SMARCD3:CDKN2B:LRRC8A:ABL1:CCDC3:ZNF365:EGR2:CD27:CD4:WNT10B:WNT1:SMARCD1:PRKD1:AKAP6:RASGRP1:THBS1:DLG4:KCTD11:NLGN2:ALOX15B:TLE6:CRTC1:SYNJ1:OLIG2	http://www.gsea-msigdb.org/gsea/msigdb/human/geneset/GOBP_POSITIVE_REGULATION_OF_DEVELOPMENTAL_PROCESS
BMI	meanRT	GO_bp	GOBP_POSITIVE_REGULATION_OF_CELL_DIFFERENTIATION	848	38	4.44531e-05	0.0127613	RAP1A:IL10:CR1:CD46:CD34:HNRNPU:IL1RL2:SMARCC1:LAMB2:DAG1:UFL1:HDAC2:MMD2:ACTB:ACTL6B:EPO:SRRT:SERPINE1:ZNHIT1:CUX1:SMARCD3:CDKN2B:LRRC8A:CCDC3:ZNF365:EGR2:CD27:CD4:WNT10B:SMARCD1:PRKD1:AKAP6:RASGRP1:DLG4:KCTD11:ALOX15B:SYNJ1:OLIG2	http://www.gsea-msigdb.org/gsea/msigdb/human/geneset/GOBP_POSITIVE_REGULATION_OF_CELL_DIFFERENTIATION
BMI	meanRT	GO_bp	GOBP_SYNAPTIC_SIGNALING	762	35	5.44721e-05	0.015079	ADORA3:RAP1A:PPP3R1:CSPG5:DAG1:BSN:CAMKV:GNAI2:NSG1:MCTP1:ACHE:VGF:ARC:LYNX1:LY6H:SCRIB:TOR1A:ABL1:EGR2:KCNA1:CACNB3:ASIC1:GPR176:DLG4:NLGN2:CELF4:GNA11:GNA15:PIP5K1C:KCNN1:RAB3A:CRTC1:HOMER3:HAPLN4:SYNJ1	http://www.gsea-msigdb.org/gsea/msigdb/human/geneset/GOBP_SYNAPTIC_SIGNALING
BMI	meanRT	GO_bp	GOBP_REGULATION_OF_CELL_DEVELOPMENT	802	36	6.81048e-05	0.0182028	IL10:CR1:CD46:IL1RL2:SMARCC1:P4HTM:TCTA:DAG1:SEMA3F:FOXP1:CAMK4:UFL1:HDAC2:ACTB:ACTL6B:SRRT:CUX1:LRRC17:TMEM176B:SLC4A2:SMARCD3:IFNA2:CDKN2B:ABL1:ZNF365:EGR2:CD27:CD4:WNT10B:SMARCD1:MEIS2:RASGRP1:SEMA6D:DLG4:SYNJ1:OLIG2	http://www.gsea-msigdb.org/gsea/msigdb/human/geneset/GOBP_REGULATION_OF_CELL_DEVELOPMENT
BMI	meanRT	GO_bp	GOBP_POSITIVE_REGULATION_OF_MULTICELLULAR_ORGANISMAL_PROCESS	1610	60	7.45737e-05	0.0186492	LAMTOR5:AVPR1B:MAPKAPK2:IL10:CD55:CR1:CD46:CD34:AKT3:EIF2AK2:PLEK:IL1RL2:SMARCC1:DAG1:AMIGO3:GMPPB:GNAI2:HYAL1:HYAL2:FOXP1:EGF:ELOVL6:CAMK4:APC:UFL1:HDAC2:ACTB:ACTL6B:EPO:SRRT:ACHE:TRIM56:SERPINE1:CUX1:NOS3:SMARCD3:GPIHBP1:GSDMD:SCRIB:ABL1:ZNF365:EGR2:CD27:CD4:WNT10B:WNT1:SMARCD1:PRKD1:AKAP6:DIO2:TSHR:RASGRP1:THBS1:DLG4:YBX2:NLGN2:KDM6B:ALOX15B:TLE6:SYNJ1:OLIG2	http://www.gsea-msigdb.org/gsea/msigdb/human/geneset/GOBP_POSITIVE_REGULATION_OF_MULTICELLULAR_ORGANISMAL_PROCESS
BMI	meanRT	GO_bp	GOBP_CELLULAR_RESPONSE_TO_STRESS	1895	68	7.60965e-05	0.0186492	IKBKE:DYRK3:MAPKAPK2:IL10:YOD1:CD34:AKT3:EIF2AK2:APLF:IL18RAP:CSPG5:SMARCC1:ATRIP:TREX1:SHISA5:QRICH1:USP19:LAMB2:GPX1:DAG1:TRAIP:NPRL2:FOXP1:PPP4R2:MSX1:NREP:APC:UFL1:MMS22L:HDAC2:WIPI2:ACTB:ACTL6B:EPO:ZNHIT1:NOS3:TMUB1:AGAP3:SMARCD3:MAPK15:PARP10:CDKN2A:CDKN2B:TOR1A:ABL1:OPTN:MCM10:ZNF365:ADO:RAD51AP1:CD27:WNT1:MCRS1:TMBIM6:AQP5:SMARCD1:PRKD1:SEL1L:SPRED1:RASGRP1:THBS1:SLC2A4:KDM6B:GADD45B:SGTA:PIK3R2:PIK3R2:UPF1:TMEM161A:TSSK6	http://www.gsea-msigdb.org/gsea/msigdb/human/geneset/GOBP_CELLULAR_RESPONSE_TO_STRESS
BMI	meanRT	GO_bp	GOBP_CELL_CELL_SIGNALING	1647	61	7.69933e-05	0.0186492	KCNA2:ADORA3:RAP1A:PFKFB2:CD34:STRN:PPP3R1:ACVR1C:CSPG5:DAG1:BSN:CAMKV:GNAI2:GPR27:NSG1:EGF:ENPEP:MCTP1:APC:MCC:KCNN2:RAC1:TFR2:ACHE:VGF:ARC:LYNX1:LY6H:MAFA:SCRIB:IFNA2:LRRC8A:PTGES:TOR1A:ABL1:EGR2:KCNA1:KCNA5:CACNB3:WNT10B:WNT1:LMBR1L:ASIC1:TSHR:GPR176:DLG4:CTDNEP1:NLGN2:CELF4:CSNK1G2:TLE6:TLE2:GNA11:GNA15:PIP5K1C:KCNN1:RAB3A:CRTC1:HOMER3:HAPLN4:SYNJ1	http://www.gsea-msigdb.org/gsea/msigdb/human/geneset/GOBP_CELL_CELL_SIGNALING
BMI	meanRT	GO_bp	GOBP_REGULATION_OF_ENDOCYTOSIS	209	15	7.94693e-05	0.0186656	PPP3R1:EGF:MCTP1:ACTB:RAC1:TFR2:SERPINE1:ARC:SCRIB:TOR1A:ABL1:PRKD1:STON2:DLG4:SYNJ1	http://www.gsea-msigdb.org/gsea/msigdb/human/geneset/GOBP_REGULATION_OF_ENDOCYTOSIS
BMI	meanRT	GO_bp	GOBP_TRANSMEMBRANE_TRANSPORT	1512	57	8.4001e-05	0.0191498	SLC16A4:KCNA2:RP11-284N8.3:KCNA3:KCND3:CTTNBP2NL:SLC45A3:PPP3R1:MFSD9:POU3F3:CCDC51:CYB561D2:CCDC109B:KCNN2:SLC29A4:ACTB:EPO:ORAI2:KCNH2:ABCB8:ASIC3:SLC4A2:PRKAG2:ARC:GSDMD:CYC1:LRRC8A:NCS1:ABL1:KCNA6:KCNA1:KCNA5:ANO2:CACNB3:KCNH3:TMBIM6:AQP5:AQP6:ASIC1:PRKD1:AKAP6:THBS1:SLC13A5:RNASEK:SLC16A13:SLC16A11:DLG4:SLC2A4:NLGN2:SLC14A1:JSRP1:OAZ1:MFSD12:SLC5A5:KCNN1:ATP13A1:IFNGR2:SLC5A3:SLC5A3	http://www.gsea-msigdb.org/gsea/msigdb/human/geneset/GOBP_TRANSMEMBRANE_TRANSPORT
BMI	meanRT	GO_bp	GOBP_CELLULAR_COMPONENT_DISASSEMBLY	479	25	9.07214e-05	0.0200909	EIF2D:DYRK3:PLEK:ACVR1C:SMARCC1:APEH:SLC25A46:APC:UFL1:WIPI2:FSCN1:FIS1:ATG9B:SMARCD3:SHARPIN:OPTN:NCKAP5L:SMARCD1:PHF23:CTDNEP1:EIF5A:EPG5:UPF1:CERS1:SYNJ1	http://www.gsea-msigdb.org/gsea/msigdb/human/geneset/GOBP_CELLULAR_COMPONENT_DISASSEMBLY
BMI	meanRT	GO_bp	GOBP_HEMATOPOIETIC_STEM_CELL_PROLIFERATION	34	6	9.65548e-05	0.0207888	CD34:EIF2AK2:ARIH2:WNT10B:WNT1:YJEFN3	http://www.gsea-msigdb.org/gsea/msigdb/human/geneset/GOBP_HEMATOPOIETIC_STEM_CELL_PROLIFERATION
BMI	meanRT	GO_bp	GOBP_POSITIVE_REGULATION_OF_CELL_DEVELOPMENT	426	23	0.000104403	0.021871	IL10:CR1:CD46:IL1RL2:SMARCC1:DAG1:UFL1:HDAC2:ACTB:ACTL6B:SRRT:CUX1:SMARCD3:ZNF365:EGR2:CD27:CD4:WNT10B:SMARCD1:RASGRP1:DLG4:SYNJ1:OLIG2	http://www.gsea-msigdb.org/gsea/msigdb/human/geneset/GOBP_POSITIVE_REGULATION_OF_CELL_DEVELOPMENT
BMI	meanRT	GO_bp	GOBP_BIOLOGICAL_PROCESS_INVOLVED_IN_INTERSPECIES_INTERACTION_BETWEEN_ORGANISMS	1569	58	0.000122734	0.0250345	LAMTOR5:AVPR1B:IKBKE:MAPKAPK2:IL10:CD55:CR2:CR1:CD46:EIF2AK2:IL1RL2:IL18RAP:GPX1:DAG1:MST1R:HYAL3:HYAL1:HYAL2:FOXP1:LYAR:CASP6:CFI:YTHDC2:NDUFAF4:HDAC2:HS3ST5:WIPI2:RNF216:EPO:TRIM56:SERPINE1:AP1S1:VGF:NOS3:LY6E:GSDMD:EXOSC4:SHARPIN:IFNA2:IFNA8:ABL1:OPTN:CD4:CCNT1:PRKD1:RASGRP1:RNASEK:CLEC10A:ASGR2:ASGR1:EIF5A:CD68:EPG5:UPF1:IFNAR2:IL10RB:IFNAR1:IFNGR2	http://www.gsea-msigdb.org/gsea/msigdb/human/geneset/GOBP_BIOLOGICAL_PROCESS_INVOLVED_IN_INTERSPECIES_INTERACTION_BETWEEN_ORGANISMS
BMI	meanRT	GO_bp	GOBP_POSTSYNAPTIC_SIGNAL_TRANSDUCTION	36	6	0.000134638	0.0267584	GNAI2:ACHE:LY6H:GNA11:GNA15:CRTC1	http://www.gsea-msigdb.org/gsea/msigdb/human/geneset/GOBP_POSTSYNAPTIC_SIGNAL_TRANSDUCTION
BMI	meanRT	GO_bp	GOBP_NEGATIVE_REGULATION_OF_COMPLEMENT_ACTIVATION	13	4	0.000151168	0.0292926	CD55:CR2:CR1:CD46	http://www.gsea-msigdb.org/gsea/msigdb/human/geneset/GOBP_NEGATIVE_REGULATION_OF_COMPLEMENT_ACTIVATION
BMI	meanRT	GO_bp	GOBP_LEUKOCYTE_DIFFERENTIATION	591	28	0.000181031	0.0342237	IL10:CR2:CR1:CD46:IL1RL2:SMARCC1:TCTA:FOXP1:CAMK4:ACTB:ACTL6B:LRRC17:TMEM176B:SLC4A2:SMARCD3:LY6D:IFNA2:IFNA8:LRRC8A:ABL1:CD27:CD4:WNT10B:WNT1:LMBR1L:SMARCD1:RASGRP1:PIK3R2:PIK3R2	http://www.gsea-msigdb.org/gsea/msigdb/human/geneset/GOBP_LEUKOCYTE_DIFFERENTIATION
BMI	meanRT	GO_bp	GOBP_POSITIVE_REGULATION_OF_RNA_METABOLIC_PROCESS	1774	63	0.000189593	0.034989	WDR77:IL10:HNRNPU:CEBPZ:PPP3R1:POU3F3:SMARCC1:QRICH1:HYAL2:LYAR:ZBTB49:MSX1:CYTL1:EGF:PITX2:CAMK4:DCP2:FHL5:HDAC2:FOXK1:ACTB:TFR2:ACTL6B:EPO:TRIM56:ZNHIT1:KCNH2:SMARCD3:MAFA:FOXH1:FUBP3:EXOSC2:ABL1:ARID5B:EGR2:CD4:SENP1:KANSL2:CCNT1:WNT10B:WNT1:DDN:MCRS1:SMARCD1:PRKD1:NPAS3:GTF2A1:MEIS2:MED31:EIF5A:POLR2A:KDM6B:CELF4:MBD3:PIK3R2:PIK3R2:SSBP4:ELL:CRTC1:UPF1:MEF2B:RFXANK:GATAD2A:PBX4	http://www.gsea-msigdb.org/gsea/msigdb/human/geneset/GOBP_POSITIVE_REGULATION_OF_RNA_METABOLIC_PROCESS
BMI	meanRT	GO_bp	GOBP_POSITIVE_REGULATION_OF_MEIOTIC_CELL_CYCLE	25	5	0.000202275	0.035768	CDC25A:MSX1:YTHDC2:MAPK15:RAD51AP1	http://www.gsea-msigdb.org/gsea/msigdb/human/geneset/GOBP_POSITIVE_REGULATION_OF_MEIOTIC_CELL_CYCLE
BMI	meanRT	GO_bp	GOBP_RNA_SPLICING	417	22	0.000203044	0.035768	WDR77:DDX20:HNRNPU:USP4:RBM6:RBM5:PPP4R2:NAA38:FASTK:PRPF18:DDX23:PRPF40B:TMBIM6:FAM98B:RBFOX1:POLR2A:CELF4:SF3A2:LSM7:SUGP2:SUGP1:SON	http://www.gsea-msigdb.org/gsea/msigdb/human/geneset/GOBP_RNA_SPLICING
BMI	meanRT	GO_bp	GOBP_HOMEOSTATIC_PROCESS	1637	59	0.000209217	0.0358844	DRAM2:DYRK3:CD34:AKT3:POU3F3:CCDC51:P4HTM:GPX1:IP6K1:GNAI2:HYAL2:CYB561D2:GPR27:LYAR:CYTL1:CCDC109B:ELOVL6:SLC25A46:APC:UFL1:FOXK1:ACTB:TFR2:EPO:ACHE:VGF:ZNHIT1:FIS1:SH2B2:KCNH2:NOS3:ABCB8:SLC4A2:GPIHBP1:DGAT1:LRRC8A:PTGES:ABL1:KCNA1:KCNA5:ADCY6:WNT10B:TMBIM6:AQP6:PRKD1:AKAP6:DIO2:TSHR:RNASEK:ACADVL:SLC2A4:YBX2:KDM6B:JSRP1:PIK3R2:PIK3R2:CRTC1:COMP:TM6SF2:ATP13A1	http://www.gsea-msigdb.org/gsea/msigdb/human/geneset/GOBP_HOMEOSTATIC_PROCESS
BMI	meanRT	GO_bp	GOBP_ENTRY_INTO_HOST	156	12	0.000212964	0.0358844	AVPR1B:CD55:CR2:CR1:CD46:DAG1:HYAL2:HS3ST5:LY6E:IFNA2:CD4:RNASEK	http://www.gsea-msigdb.org/gsea/msigdb/human/geneset/GOBP_ENTRY_INTO_HOST
BMI	meanRT	GO_bp	GOBP_POSITIVE_REGULATION_OF_CELL_POPULATION_PROLIFERATION	950	39	0.000220457	0.0361469	PROK1:WDR77:IL10:CD55:CR1:CD46:AKT3:HNRNPU:POU3F3:SMARCC1:MST1R:GNAI2:HYAL1:FOXP1:EGF:UFL1:NDUFAF4:HDAC2:ACTB:ACTL6B:EPO:SMARCD3:MAPK15:ABL1:CDC123:RTKN2:KCNA5:WNT10B:WNT1:SMARCD1:PRKD1:TSHR:MEIS2:FAM98B:THBS1:CLDN7:NLGN2:CRLF1:COMP	http://www.gsea-msigdb.org/gsea/msigdb/human/geneset/GOBP_POSITIVE_REGULATION_OF_CELL_POPULATION_PROLIFERATION
BMI	meanRT	GO_bp	GOBP_CELL_ADHESION	1464	54	0.000223848	0.0361469	IL10:CD55:CR1:CD46:CD34:KIF26B:VIT:PLEK:IL1RL2:CSPG5:SMARCC1:COL7A1:LAMB2:DAG1:AMIGO3:GMPPB:HYAL1:APC:FUT9:ACTB:CYTH3:RAC1:ACTL6B:EPO:ACHE:SERPINE1:CLDN15:COL26A1:SLC4A2:SMARCD3:LY6D:SCRIB:IFNA2:CDKN2A:TOR1A:ABL1:OPCML:VWF:CD27:CD4:RND1:WNT10B:WNT1:SMARCD1:RASGRP1:THBS1:ALOX12:CLDN7:NLGN2:TMEM102:PIP5K1C:PIK3R2:PIK3R2:COMP:NCAN:HAPLN4	http://www.gsea-msigdb.org/gsea/msigdb/human/geneset/GOBP_CELL_ADHESION
BMI	meanRT	GO_bp	GOBP_REGULATION_OF_T_CELL_ACTIVATION	364	20	0.000230656	0.036486	IL10:CD55:CR1:CD46:IL1RL2:SMARCC1:CAMK4:ACTB:ACTL6B:EPO:SLC4A2:SMARCD3:SCRIB:IFNA2:ABL1:CD27:CD4:WNT10B:SMARCD1:RASGRP1	http://www.gsea-msigdb.org/gsea/msigdb/human/geneset/GOBP_REGULATION_OF_T_CELL_ACTIVATION
BMI	meanRT	GO_bp	GOBP_PROTEIN_HOMOOLIGOMERIZATION	182	13	0.000245273	0.0373841	KCNA2:RP11-284N8.3:KCNA3:KCND3:ARC:GSDMD:KCNA6:KCNA1:KCNA5:AQP5:ASIC1:KCTD11:CRTC1:COMP	http://www.gsea-msigdb.org/gsea/msigdb/human/geneset/GOBP_PROTEIN_HOMOOLIGOMERIZATION
BMI	meanRT	GO_bp	GOBP_G0_TO_G1_TRANSITION	40	6	0.00024598	0.0373841	SMARCC1:ACTB:ACTL6B:SMARCD3:CDKN2B:SMARCD1	http://www.gsea-msigdb.org/gsea/msigdb/human/geneset/GOBP_G0_TO_G1_TRANSITION
BMI	meanRT	GO_bp	GOBP_POSITIVE_REGULATION_OF_HEMOPOIESIS	183	13	0.000258756	0.0379453	IL10:CR1:CD46:IL1RL2:SMARCC1:ACTB:ACTL6B:SMARCD3:CD27:CD4:WNT10B:SMARCD1:RASGRP1	http://www.gsea-msigdb.org/gsea/msigdb/human/geneset/GOBP_POSITIVE_REGULATION_OF_HEMOPOIESIS
BMI	meanRT	GO_bp	GOBP_REGULATION_OF_CELLULAR_RESPONSE_TO_STRESS	698	31	0.000259464	0.0379453	DYRK3:MAPKAPK2:IL10:CD34:EIF2AK2:SMARCC1:ATRIP:TREX1:USP19:GPX1:FOXP1:PPP4R2:MSX1:UFL1:ACTB:ACTL6B:EPO:ZNHIT1:SMARCD3:ABL1:ZNF365:RAD51AP1:CD27:WNT1:MCRS1:TMBIM6:SMARCD1:SPRED1:RASGRP1:GADD45B:SGTA:TMEM161A	http://www.gsea-msigdb.org/gsea/msigdb/human/geneset/GOBP_REGULATION_OF_CELLULAR_RESPONSE_TO_STRESS
BMI	meanRT	GO_bp	GOBP_MULTICELLULAR_ORGANISMAL_LEVEL_HOMEOSTASIS	739	32	0.000323277	0.0464022	DRAM2:DYRK3:CD34:AKT3:P4HTM:GPX1:IP6K1:HYAL2:LYAR:CYTL1:ELOVL6:APC:UFL1:ACTB:EPO:ACHE:ZNHIT1:SH2B2:NOS3:SLC4A2:PTGES:ABL1:ADCY6:WNT10B:AQP6:DIO2:TSHR:ACADVL:YBX2:KDM6B:CRTC1:COMP	http://www.gsea-msigdb.org/gsea/msigdb/human/geneset/GOBP_MULTICELLULAR_ORGANISMAL_LEVEL_HOMEOSTASIS
BMI	meanRT	GO_bp	GOBP_REGULATION_OF_NEUROTRANSMITTER_RECEPTOR_ACTIVITY	59	7	0.000337591	0.0475758	ARC:PSCA:LYNX1:DLG4:NLGN2:HOMER3:IFNGR2	http://www.gsea-msigdb.org/gsea/msigdb/human/geneset/GOBP_REGULATION_OF_NEUROTRANSMITTER_RECEPTOR_ACTIVITY
BMI	meanRT	GO_bp	GOBP_REGULATION_OF_NUCLEOTIDE_EXCISION_REPAIR	28	5	0.00035402	0.0490001	SMARCC1:ACTB:ACTL6B:SMARCD3:SMARCD1	http://www.gsea-msigdb.org/gsea/msigdb/human/geneset/GOBP_REGULATION_OF_NUCLEOTIDE_EXCISION_REPAIR
BMI	meanRT	GO_cc	GOCC_POTASSIUM_CHANNEL_COMPLEX	87	11	3.85205e-06	0.00314283	KCNA2:RP11-284N8.3:KCNA3:KCND3:CCDC51:KCNH2:ABCB8:KCNA6:KCNA1:KCNA5:KCNN1:SLC5A3:SLC5A3	http://www.gsea-msigdb.org/gsea/msigdb/human/geneset/GOCC_POTASSIUM_CHANNEL_COMPLEX
BMI	meanRT	GO_cc	GOCC_SYNAPSE	1394	57	8.65339e-06	0.00314283	KCNA2:RP11-284N8.3:KCNA3:ADORA3:RAP1A:KCND3:STRN:PPP3R1:CSPG5:LAMB2:DAG1:BSN:CAMKV:SEMA3F:GNAI2:NSG1:MCTP1:CAMK4:KCNN2:SLC29A4:ACTB:RAC1:TFR2:ACHE:VGF:TMUB1:ARC:LYNX1:LY6H:SCRIB:SHARPIN:TOR1A:NCS1:ABL1:KCNA6:KCNA1:CACNB3:DDN:FAIM2:ASIC1:STON2:GPR176:DLG4:SLC2A4:NLGN2:CELF4:GNA11:GNA15:PIP5K1C:KCNN1:RAB3A:UBA52:CRTC1:HOMER3:HAPLN4:LPAR2:SYNJ1:ITSN1	http://www.gsea-msigdb.org/gsea/msigdb/human/geneset/GOCC_SYNAPSE
BMI	meanRT	GO_cc	GOCC_BRAHMA_COMPLEX	14	5	9.3444e-06	0.00314283	SMARCC1:ACTB:ACTL6B:SMARCD3:SMARCD1	http://www.gsea-msigdb.org/gsea/msigdb/human/geneset/GOCC_BRAHMA_COMPLEX
BMI	meanRT	GO_cc	GOCC_NBAF_COMPLEX	16	5	1.96446e-05	0.00495535	SMARCC1:ACTB:ACTL6B:SMARCD3:SMARCD1	http://www.gsea-msigdb.org/gsea/msigdb/human/geneset/GOCC_NBAF_COMPLEX
BMI	meanRT	GO_cc	GOCC_SWI_SNF_SUPERFAMILY_TYPE_COMPLEX	92	10	4.05041e-05	0.00817372	SMARCC1:HDAC2:ACTB:ACTL6B:ZNHIT1:SMARCD3:MCRS1:SMARCD1:MBD3:GATAD2A	http://www.gsea-msigdb.org/gsea/msigdb/human/geneset/GOCC_SWI_SNF_SUPERFAMILY_TYPE_COMPLEX
BMI	meanRT	GO_cc	GOCC_CATION_CHANNEL_COMPLEX	184	14	7.3133e-05	0.0108484	KCNA2:RP11-284N8.3:KCNA3:KCND3:CCDC51:CCDC109B:KCNH2:ABCB8:KCNA6:KCNA1:KCNA5:CACNB3:AKAP6:KCNN1:SLC5A3:SLC5A3	http://www.gsea-msigdb.org/gsea/msigdb/human/geneset/GOCC_CATION_CHANNEL_COMPLEX
BMI	meanRT	GO_cc	GOCC_VACUOLE	806	36	7.52616e-05	0.0108484	LAMTOR5:DRAM2:CD34:CSPG5:USP4:MST1R:HYAL3:HYAL1:HYAL2:NPRL2:NSG1:EGF:ENPEP:ARSK:WIPI2:AP1S1:ATG9B:MAPK15:LRRC8A:FNBP1:OPTN:GLB1L3:GLB1L2:PRKD1:RNASEK:CD68:TRAPPC1:EPG5:GNA11:MFSD12:IFI30:RAB3A:KXD1:UBA52:NCAN:IFNAR1	http://www.gsea-msigdb.org/gsea/msigdb/human/geneset/GOCC_VACUOLE
BMI	meanRT	GO_cc	GOCC_PLASMA_MEMBRANE_REGION	1243	49	9.40073e-05	0.0118567	KCNA2:RP11-284N8.3:KCNA3:DRAM2:ADORA3:KCND3:CR1:CD34:STRN:PLEK:CSPG5:PRKAR2A:KLHDC8B:DAG1:HYAL2:ZMYND10:NSG1:ENPEP:APC:SLC29A4:FSCN1:RAC1:AP1S1:NOS3:SLC4A2:TMUB1:ARC:GPIHBP1:SCRIB:FNBP1:KCNA1:KCNA5:DDN:FAIM2:AQP5:AQP6:AKAP6:TSHR:STON2:SPRED1:DLG4:CLDN7:SLC2A4:NLGN2:SLC14A1:PIP5K1C:LPAR2:SYNJ1:ITSN1:SLC5A3:SLC5A3	http://www.gsea-msigdb.org/gsea/msigdb/human/geneset/GOCC_PLASMA_MEMBRANE_REGION
BMI	meanRT	GO_cc	GOCC_CELL_SURFACE	836	36	0.000154706	0.0165294	CD53:CD55:CR1:CD46:CD34:HNRNPU:CSPG5:DAG1:BSN:MST1R:HYAL2:ENPEP:KCNN2:TFR2:EPO:ACHE:KCNH2:LY6D:GPIHBP1:LRRC8A:KCNA1:KCNA5:CD27:CD4:WNT1:ASIC1:TSHR:THBS1:CLEC10A:ASGR2:ASGR1:SLC2A4:NLGN2:TMEM102:CRLF1:LPAR2	http://www.gsea-msigdb.org/gsea/msigdb/human/geneset/GOCC_CELL_SURFACE
BMI	meanRT	GO_cc	GOCC_GBAF_COMPLEX	14	4	0.000207897	0.0165294	SMARCC1:ACTB:ACTL6B:SMARCD1	http://www.gsea-msigdb.org/gsea/msigdb/human/geneset/GOCC_GBAF_COMPLEX
BMI	meanRT	GO_cc	GOCC_NPBAF_COMPLEX	14	4	0.000207897	0.0165294	SMARCC1:ACTB:SMARCD3:SMARCD1	http://www.gsea-msigdb.org/gsea/msigdb/human/geneset/GOCC_NPBAF_COMPLEX
BMI	meanRT	GO_cc	GOCC_POSTSYNAPSE	628	29	0.00021466	0.0165294	KCNA2:RP11-284N8.3:KCNA3:KCND3:STRN:PPP3R1:CSPG5:DAG1:BSN:NSG1:CAMK4:KCNN2:ACTB:RAC1:TFR2:TMUB1:ARC:SCRIB:SHARPIN:NCS1:ABL1:KCNA1:DDN:FAIM2:DLG4:NLGN2:CELF4:RAB3A:CRTC1:HOMER3	http://www.gsea-msigdb.org/gsea/msigdb/human/geneset/GOCC_POSTSYNAPSE
BMI	meanRT	GO_cc	GOCC_MEMBRANE_PROTEIN_COMPLEX	1123	44	0.000245079	0.0165294	LAMTOR5:KCNA2:RP11-284N8.3:KCNA3:KCND3:CD34:IL18RAP:ACVR1C:CCDC51:DAG1:GNAI2:CISH:STX18:SEC24B:CCDC109B:ELOVL6:APC:RAC1:TFR2:AP1S1:KCNH2:ABCB8:GPAA1:CYC1:LRRC8A:KCNA6:KCNA1:KCNA5:ANO2:CD4:CACNB3:AKAP6:STON2:SEL1L:RNASEK:DLG4:CTDNEP1:GNA11:GNA15:KCNN1:PIK3R2:PIK3R2:COPE:SYNJ1:IL10RB:SLC5A3:SLC5A3	http://www.gsea-msigdb.org/gsea/msigdb/human/geneset/GOCC_MEMBRANE_PROTEIN_COMPLEX
BMI	meanRT	GO_cc	GOCC_ION_CHANNEL_COMPLEX	285	17	0.000259898	0.0165294	KCNA2:RP11-284N8.3:KCNA3:KCND3:CCDC51:CCDC109B:KCNH2:ABCB8:LRRC8A:KCNA6:KCNA1:KCNA5:ANO2:CACNB3:AKAP6:DLG4:KCNN1:SLC5A3:SLC5A3	http://www.gsea-msigdb.org/gsea/msigdb/human/geneset/GOCC_ION_CHANNEL_COMPLEX
BMI	meanRT	GO_cc	GOCC_GLUTAMATERGIC_SYNAPSE	396	21	0.000262461	0.0165294	KCNA2:RP11-284N8.3:KCNA3:RAP1A:PPP3R1:CSPG5:DAG1:BSN:CAMKV:SEMA3F:NSG1:CAMK4:ACTB:RAC1:VGF:ARC:SCRIB:KCNA1:DLG4:CRTC1:HOMER3:LPAR2	http://www.gsea-msigdb.org/gsea/msigdb/human/geneset/GOCC_GLUTAMATERGIC_SYNAPSE
BMI	meanRT	GO_cc	GOCC_NUCLEOTIDE_ACTIVATED_PROTEIN_KINASE_COMPLEX	15	4	0.000278493	0.0165294	PRKAR2A:PRKAG2:PRKAG1:TSSK6	http://www.gsea-msigdb.org/gsea/msigdb/human/geneset/GOCC_NUCLEOTIDE_ACTIVATED_PROTEIN_KINASE_COMPLEX
BMI	meanRT	GO_cc	GOCC_RSC_TYPE_COMPLEX	15	4	0.000278493	0.0165294	SMARCC1:ACTB:ACTL6B:SMARCD1	http://www.gsea-msigdb.org/gsea/msigdb/human/geneset/GOCC_RSC_TYPE_COMPLEX
BMI	meanRT	GO_cc	GOCC_ATPASE_COMPLEX	140	11	0.000322276	0.0180654	SMARCC1:HDAC2:ACTB:ACTL6B:ZNHIT1:SMARCD3:MCRS1:SMARCD1:RNASEK:MBD3:GATAD2A	http://www.gsea-msigdb.org/gsea/msigdb/human/geneset/GOCC_ATPASE_COMPLEX
BMI	meanRT	GO_cc	GOCC_SWI_SNF_COMPLEX	30	5	0.000494756	0.0257123	SMARCC1:ACTB:ACTL6B:SMARCD3:SMARCD1	http://www.gsea-msigdb.org/gsea/msigdb/human/geneset/GOCC_SWI_SNF_COMPLEX
BMI	meanRT	GO_cc	GOCC_CATALYTIC_COMPLEX	1623	57	0.000509659	0.0257123	WDR77:IKBKE:HNRNPU:C1D:PPP3R1:GPD2:ACVR1C:SMARCC1:PRKAR2A:ARIH2:GNAI2:CISH:PPP4R2:GAR1:ELOVL6:APC:HDAC2:FBXL18:ACTB:RAC1:ACTL6B:ZNHIT1:POLR2J:SMARCD3:PRKAG2:GPIHBP1:EXOSC4:GPAA1:CYC1:SHARPIN:FBXL6:EXOSC2:KANSL2:CCNT1:DDX23:CCDC65:PRKAG1:MCRS1:SMARCD1:GPD1:GTF2A1:SEL1L:FAM98B:MED31:RNASEK:CTDNEP1:ELP5:POLR2A:KDM6B:MBD3:SF3A2:LSM7:GNA11:GNA15:PIK3R2:PIK3R2:GATAD2A:TSSK6	http://www.gsea-msigdb.org/gsea/msigdb/human/geneset/GOCC_CATALYTIC_COMPLEX
BMI	meanRT	GO_cc	GOCC_ORGANELLE_SUBCOMPARTMENT	1413	51	0.00055077	0.0264632	KCNA2:CEPT1:CSPG5:SHISA5:P4HTM:USP19:CYB561D2:TMEM115:NSG1:STX18:SEC24B:LRIT3:ELOVL6:MCTP1:RHOBTB3:REEP5:FUT9:UFL1:RAC1:AP1S1:GIMAP1:ATG9B:GPAA1:DGAT1:PTGES:TOR1A:OPTN:CD4:TMEM106C:DDN:LMBR1L:TMBIM6:PRKD1:AKAP6:SEL1L:RASGRP1:RBFOX1:SLC16A11:CTDNEP1:SLC2A4:EIF5A:MPDU1:PCSK4:JSRP1:UBA52:CERS1:COPE:TM6SF2:ATP13A1:IFNGR2:TMEM50B	http://www.gsea-msigdb.org/gsea/msigdb/human/geneset/GOCC_ORGANELLE_SUBCOMPARTMENT
BMI	meanRT	GO_cc	GOCC_CALYX_OF_HELD	18	4	0.000591889	0.0271462	KCNA2:RP11-284N8.3:KCNA3:ACTB:KCNA1	http://www.gsea-msigdb.org/gsea/msigdb/human/geneset/GOCC_CALYX_OF_HELD
BMI	meanRT	GO_cc	GOCC_PLASMA_MEMBRANE_PROTEIN_COMPLEX	551	25	0.000738766	0.0324093	KCNA2:RP11-284N8.3:KCNA3:KCND3:IL18RAP:ACVR1C:DAG1:GNAI2:APC:RAC1:TFR2:KCNH2:ABCB8:KCNA6:KCNA1:KCNA5:CD4:CACNB3:STON2:DLG4:GNA11:GNA15:KCNN1:SYNJ1:IL10RB:SLC5A3:SLC5A3	http://www.gsea-msigdb.org/gsea/msigdb/human/geneset/GOCC_PLASMA_MEMBRANE_PROTEIN_COMPLEX
BMI	meanRT	GO_cc	GOCC_SYNAPTIC_MEMBRANE	374	19	0.000848365	0.0346739	KCNA2:RP11-284N8.3:KCNA3:ADORA3:KCND3:STRN:CSPG5:DAG1:NSG1:TMUB1:ARC:SCRIB:KCNA1:DDN:FAIM2:DLG4:NLGN2:LPAR2:SYNJ1:ITSN1	http://www.gsea-msigdb.org/gsea/msigdb/human/geneset/GOCC_SYNAPTIC_MEMBRANE
BMI	meanRT	GO_cc	GOCC_NEURON_PROJECTION	1300	47	0.000875421	0.0346739	KCNA2:RP11-284N8.3:KCNA3:ADORA3:RAP1A:SDCCAG8:HNRNPU:STRN:ERMN:MAP4:DAG1:BSN:GNAI2:LYAR:NSG1:RRH:LRIT3:KCNN2:UFL1:ACTB:FSCN1:RAC1:VGF:ORAI2:ARC:LYNX1:SHARPIN:TOR1A:NCS1:FUBP3:ABL1:KCNA6:KCNA1:ADCY6:DDN:PRPH:MCRS1:STON2:DLG4:NLGN2:LOXHD1:GNA11:KCNN1:RAB3A:CRTC1:HOMER3:SYNJ1:ITSN1	http://www.gsea-msigdb.org/gsea/msigdb/human/geneset/GOCC_NEURON_PROJECTION
BMI	meanRT	GO_cc	GOCC_POSTSYNAPTIC_MEMBRANE	262	15	0.00089348	0.0346739	KCNA2:RP11-284N8.3:KCNA3:KCND3:STRN:CSPG5:DAG1:NSG1:TMUB1:ARC:SCRIB:KCNA1:DDN:FAIM2:DLG4:NLGN2	http://www.gsea-msigdb.org/gsea/msigdb/human/geneset/GOCC_POSTSYNAPTIC_MEMBRANE
BMI	meanRT	GO_cc	GOCC_VESICLE_MEMBRANE	1166	43	0.000983274	0.0354336	LAMTOR5:CD53:RAP1A:CD55:CR1:CD46:CSPG5:BSN:CAMKV:HYAL3:CYB561D2:NSG1:SEC24B:EGF:MCTP1:RAC1:AP1S1:VGF:NOS3:ATG9B:ARC:DGAT1:TOR1A:OPTN:RHOBTB1:CD4:WNT1:AQP5:AQP6:STON2:RNASEK:DLG4:SLC2A4:ACAP1:CD68:PCSK4:MFSD12:PIP5K1C:RAB3A:UBA52:COPE:SYNJ1:IFNGR2	http://www.gsea-msigdb.org/gsea/msigdb/human/geneset/GOCC_VESICLE_MEMBRANE
BMI	meanRT	GO_cc	GOCC_NUCLEAR_OUTER_MEMBRANE_ENDOPLASMIC_RETICULUM_MEMBRANE_NETWORK	1131	42	0.000983292	0.0354336	KCNA2:CEPT1:CSPG5:SHISA5:P4HTM:USP19:CYB561D2:NSG1:STX18:SEC24B:LRIT3:ELOVL6:MCTP1:REEP5:UFL1:RAC1:GIMAP1:ATG9B:GPAA1:DGAT1:PTGES:TOR1A:CD4:TMEM106C:DDN:LMBR1L:TMBIM6:AKAP6:SEL1L:RASGRP1:SLC16A11:CTDNEP1:EIF5A:MPDU1:JSRP1:UBA52:CERS1:COPE:TM6SF2:ATP13A1:IFNGR2:TMEM50B	http://www.gsea-msigdb.org/gsea/msigdb/human/geneset/GOCC_NUCLEAR_OUTER_MEMBRANE_ENDOPLASMIC_RETICULUM_MEMBRANE_NETWORK
BMI	meanRT	GO_cc	GOCC_JUXTAPARANODE_REGION_OF_AXON	10	3	0.00119024	0.0414121	KCNA2:KCNA1:DLG4	http://www.gsea-msigdb.org/gsea/msigdb/human/geneset/GOCC_JUXTAPARANODE_REGION_OF_AXON
BMI	meanRT	GO_cc	GOCC_TRANSPORTER_COMPLEX	389	19	0.00134206	0.0451379	KCNA2:RP11-284N8.3:KCNA3:KCND3:CCDC51:CCDC109B:KCNH2:ABCB8:CYC1:LRRC8A:KCNA6:KCNA1:KCNA5:ANO2:CACNB3:AKAP6:DLG4:TIMM13:KCNN1:SLC5A3:SLC5A3	http://www.gsea-msigdb.org/gsea/msigdb/human/geneset/GOCC_TRANSPORTER_COMPLEX
BMI	meanRT	GO_mf	GOMF_VOLTAGE_GATED_POTASSIUM_CHANNEL_ACTIVITY	85	10	2.02103e-05	0.0225246	KCNA2:RP11-284N8.3:KCNA3:KCND3:KCNN2:KCNH2:KCNA6:KCNA1:KCNA5:KCNH3:KCNN1	http://www.gsea-msigdb.org/gsea/msigdb/human/geneset/GOMF_VOLTAGE_GATED_POTASSIUM_CHANNEL_ACTIVITY
BMI	meanRT	GO_mf	GOMF_DELAYED_RECTIFIER_POTASSIUM_CHANNEL_ACTIVITY	28	6	3.03095e-05	0.0225246	KCNA2:RP11-284N8.3:KCNA3:KCNH2:KCNA6:KCNA1:KCNA5	http://www.gsea-msigdb.org/gsea/msigdb/human/geneset/GOMF_DELAYED_RECTIFIER_POTASSIUM_CHANNEL_ACTIVITY
BMI	meanRT	GO_mf	GOMF_EXOGENOUS_PROTEIN_BINDING	76	9	4.96532e-05	0.0225246	CD55:CR2:CR1:CD46:DAG1:HYAL3:HYAL1:HYAL2:CD4	http://www.gsea-msigdb.org/gsea/msigdb/human/geneset/GOMF_EXOGENOUS_PROTEIN_BINDING
BMI	meanRT	GO_mf	GOMF_VOLTAGE_GATED_MONOATOMIC_CATION_CHANNEL_ACTIVITY	135	12	5.34726e-05	0.0225246	KCNA2:RP11-284N8.3:KCNA3:KCND3:KCNN2:KCNH2:NCS1:KCNA6:KCNA1:KCNA5:CACNB3:KCNH3:KCNN1	http://www.gsea-msigdb.org/gsea/msigdb/human/geneset/GOMF_VOLTAGE_GATED_MONOATOMIC_CATION_CHANNEL_ACTIVITY
BMI	meanRT	GO_mf	GOMF_ACETYLCHOLINE_RECEPTOR_BINDING	11	4	7.2304e-05	0.0225246	PSCA:LYNX1:LY6H:DLG4	http://www.gsea-msigdb.org/gsea/msigdb/human/geneset/GOMF_ACETYLCHOLINE_RECEPTOR_BINDING
BMI	meanRT	GO_mf	GOMF_POTASSIUM_CHANNEL_ACTIVITY	119	11	7.62683e-05	0.0225246	KCNA2:RP11-284N8.3:KCNA3:KCND3:CCDC51:KCNN2:KCNH2:KCNA6:KCNA1:KCNA5:KCNH3:KCNN1	http://www.gsea-msigdb.org/gsea/msigdb/human/geneset/GOMF_POTASSIUM_CHANNEL_ACTIVITY
BMI	meanRT	GO_mf	GOMF_INTERFERON_RECEPTOR_ACTIVITY	5	3	0.000107858	0.0238907	IFNAR2:IFNAR1:IFNGR2	http://www.gsea-msigdb.org/gsea/msigdb/human/geneset/GOMF_INTERFERON_RECEPTOR_ACTIVITY
BMI	meanRT	GO_mf	GOMF_ACETYLCHOLINE_RECEPTOR_INHIBITOR_ACTIVITY	5	3	0.000107858	0.0238907	LY6E:LY6H:GPIHBP1	http://www.gsea-msigdb.org/gsea/msigdb/human/geneset/GOMF_ACETYLCHOLINE_RECEPTOR_INHIBITOR_ACTIVITY
BMI	meanRT	GO_mf	GOMF_NEUROTRANSMITTER_RECEPTOR_REGULATOR_ACTIVITY	13	4	0.000151168	0.0297633	LYNX1:LY6E:LY6H:GPIHBP1	http://www.gsea-msigdb.org/gsea/msigdb/human/geneset/GOMF_NEUROTRANSMITTER_RECEPTOR_REGULATOR_ACTIVITY
BMI	meanRT	GO_mf	GOMF_OUTWARD_RECTIFIER_POTASSIUM_CHANNEL_ACTIVITY	14	4	0.000207897	0.0368394	KCNA2:RP11-284N8.3:KCNA3:KCND3:KCNA5	http://www.gsea-msigdb.org/gsea/msigdb/human/geneset/GOMF_OUTWARD_RECTIFIER_POTASSIUM_CHANNEL_ACTIVITY
BMI	meanRT	GWAScatalog	Subcortical volume (min-P)	308	63	7.41623e-42	3.28168e-38	SLC45A3:SDCCAG8:AKT3:KIF26B:VIT:STRN:HEATR5B:POU3F3:CDC25A:ZNF589:NME6:SPINK8:FBXW12:CCDC51:TMA7:ATRIP:TREX1:SHISA5:PFKFB4:UCN2:COL7A1:NCKIPSD:IP6K2:PRKAR2A:ARIH2:P4HTM:WDR6:DALRD3:NDUFAF3:IMPDH2:QRICH1:USP19:LAMB2:CCDC71:KLHDC8B:USP4:GPX1:TCTA:AMT:NICN1:DAG1:BSN:APEH:MST1:RNF123:AMIGO3:GMPPB:IP6K1:TRAIP:CAMKV:MST1R:MON1A:RBM6:RBM5:SEMA3F:GNAI2:IFRD2:HYAL2:RASSF1:ZMYND10:NPRL2:CYB561D2:TMEM115:CISH:FOXP1
BMI	meanRT	GWAScatalog	Brain morphology (min-P)	345	63	9.85626e-39	2.1807e-35	SLC45A3:SDCCAG8:AKT3:KIF26B:VIT:STRN:HEATR5B:POU3F3:CDC25A:ZNF589:NME6:SPINK8:FBXW12:CCDC51:TMA7:ATRIP:TREX1:SHISA5:PFKFB4:UCN2:COL7A1:NCKIPSD:IP6K2:PRKAR2A:ARIH2:P4HTM:WDR6:DALRD3:NDUFAF3:IMPDH2:QRICH1:USP19:LAMB2:CCDC71:KLHDC8B:USP4:GPX1:TCTA:AMT:NICN1:DAG1:BSN:APEH:MST1:RNF123:AMIGO3:GMPPB:IP6K1:TRAIP:CAMKV:MST1R:MON1A:RBM6:RBM5:SEMA3F:GNAI2:IFRD2:HYAL2:RASSF1:ZMYND10:NPRL2:CYB561D2:TMEM115:CISH:FOXP1
BMI	meanRT	GWAScatalog	Cortical surface area (MOSTest)	401	64	1.11136e-35	1.63926e-32	SLC45A3:SDCCAG8:AKT3:KIF26B:VIT:STRN:HEATR5B:POU3F3:CDC25A:ZNF589:NME6:SPINK8:FBXW12:CCDC51:TMA7:ATRIP:TREX1:SHISA5:PFKFB4:UCN2:COL7A1:NCKIPSD:IP6K2:PRKAR2A:ARIH2:P4HTM:WDR6:DALRD3:NDUFAF3:IMPDH2:QRICH1:USP19:LAMB2:CCDC71:KLHDC8B:USP4:GPX1:TCTA:AMT:NICN1:DAG1:BSN:APEH:MST1:RNF123:AMIGO3:GMPPB:IP6K1:TRAIP:CAMKV:MST1R:MON1A:RBM6:RBM5:SEMA3F:GNAI2:IFRD2:HYAL2:RASSF1:ZMYND10:NPRL2:CYB561D2:TMEM115:CISH:FOXP1:MCTP1
BMI	meanRT	GWAScatalog	Subcortical volume (MOSTest)	522	66	1.57497e-30	1.74231e-27	SLC45A3:SDCCAG8:AKT3:KIF26B:VIT:STRN:HEATR5B:POU3F3:CDC25A:ZNF589:NME6:SPINK8:FBXW12:CCDC51:TMA7:ATRIP:TREX1:SHISA5:PFKFB4:UCN2:COL7A1:NCKIPSD:IP6K2:PRKAR2A:ARIH2:P4HTM:WDR6:DALRD3:NDUFAF3:IMPDH2:QRICH1:USP19:LAMB2:CCDC71:KLHDC8B:USP4:GPX1:TCTA:AMT:NICN1:DAG1:BSN:APEH:MST1:RNF123:AMIGO3:GMPPB:IP6K1:TRAIP:CAMKV:MST1R:MON1A:RBM6:RBM5:SEMA3F:GNAI2:IFRD2:HYAL2:RASSF1:ZMYND10:NPRL2:CYB561D2:TMEM115:CISH:FOXP1:MCTP1:PCOLCE:PRKAG2
BMI	meanRT	GWAScatalog	Sleep duration (short sleep)	79	30	2.85285e-29	2.52477e-26	USP4:GPX1:TCTA:AMT:NICN1:DAG1:BSN:APEH:MST1:RNF123:AMIGO3:GMPPB:IP6K1:TRAIP:CAMKV:MST1R:MON1A:RBM6:RBM5:SEMA3F:GNAI2:IFRD2:HYAL3:HYAL1:HYAL2:RASSF1:ZMYND10:NPRL2:CYB561D2:TMEM115:SEMA6D
BMI	meanRT	GWAScatalog	Brain morphology (MOSTest)	1049	90	1.67738e-28	1.23707e-25	SLC45A3:SDCCAG8:AKT3:KIF26B:VIT:STRN:HEATR5B:POU3F3:CDC25A:ZNF589:NME6:SPINK8:FBXW12:CCDC51:TMA7:ATRIP:TREX1:SHISA5:PFKFB4:UCN2:COL7A1:NCKIPSD:IP6K2:PRKAR2A:ARIH2:P4HTM:WDR6:DALRD3:NDUFAF3:IMPDH2:QRICH1:USP19:LAMB2:CCDC71:KLHDC8B:USP4:GPX1:TCTA:AMT:NICN1:DAG1:BSN:APEH:MST1:RNF123:AMIGO3:GMPPB:IP6K1:TRAIP:CAMKV:MST1R:MON1A:RBM6:RBM5:SEMA3F:GNAI2:IFRD2:HYAL2:RASSF1:ZMYND10:NPRL2:CYB561D2:TMEM115:CISH:FOXP1:MCTP1:PCOLCE:PRKAG2:PARP10:DMRTA1:ANO2:LMBR1L:TUBA1B:TUBA1C:COCH:TMEM102:POLR2A:CD68:MPDU1:KDM6B:CYB5D1:NCAN:HAPLN4:TM6SF2:SUGP1:MAU2:GATAD2A:TSSK6:YJEFN3:CILP2:PBX4:LPAR2
BMI	meanRT	GWAScatalog	Bipolar II disorder	16	13	1.61927e-19	1.02361e-16	RFXANK:NCAN:HAPLN4:TM6SF2:SUGP1:MAU2:GATAD2A:TSSK6:YJEFN3:CILP2:PBX4:LPAR2:ATP13A1
BMI	meanRT	GWAScatalog	Ulcerative colitis	359	39	4.00593e-16	2.21578e-13	IL10:GPD2:CCDC51:TMA7:ATRIP:TREX1:SHISA5:PFKFB4:UCN2:COL7A1:NCKIPSD:IP6K2:PRKAR2A:ARIH2:P4HTM:WDR6:DALRD3:NDUFAF3:IMPDH2:QRICH1:USP19:LAMB2:CCDC71:KLHDC8B:USP4:GPX1:TCTA:AMT:NICN1:DAG1:BSN:APEH:MST1:RNF123:AMIGO3:GMPPB:IP6K1:MST1R:ZNF365:ADO:SEMA6D
BMI	meanRT	GWAScatalog	Crohn's disease	529	47	9.5319e-16	4.68652e-13	RAP1A:IL10:IL1RL2:IL18RAP:CCDC51:TMA7:ATRIP:TREX1:SHISA5:PFKFB4:UCN2:COL7A1:NCKIPSD:IP6K2:PRKAR2A:ARIH2:P4HTM:WDR6:DALRD3:NDUFAF3:IMPDH2:QRICH1:USP19:LAMB2:CCDC71:KLHDC8B:USP4:GPX1:TCTA:AMT:NICN1:DAG1:BSN:APEH:MST1:RNF123:FOXP1:ZNF365:ADO:CD27:SPRED1:RASGRP1:IFNAR2:IL10RB:IFNAR1:IFNGR2:TMEM50B:GART
BMI	meanRT	GWAScatalog	Regular attendance at a gym or sports club	32	14	2.18859e-15	9.68452e-13	BSN:APEH:MST1:RNF123:AMIGO3:GMPPB:IP6K1:UBA7:MIR5193:TRAIP:CAMKV:MST1R:MON1A:RBM6:RBM5:SEMA3F
BMI	meanRT	GWAScatalog	Extremely high intelligence	72	18	2.03961e-14	8.2048e-12	GPX1:TCTA:AMT:NICN1:DAG1:BSN:APEH:MST1:RNF123:AMIGO3:GMPPB:IP6K1:TRAIP:CAMKV:MST1R:MON1A:RBM6:RBM5:SEMA3F
BMI	meanRT	GWAScatalog	Inflammatory bowel disease	606	47	1.52822e-13	5.63531e-11	RASSF5:MAPKAPK2:IL10:IL1RL2:IL18RAP:CCDC51:TMA7:ATRIP:TREX1:SHISA5:PFKFB4:UCN2:COL7A1:NCKIPSD:IP6K2:PRKAR2A:ARIH2:P4HTM:WDR6:DALRD3:NDUFAF3:IMPDH2:QRICH1:USP19:LAMB2:CCDC71:KLHDC8B:USP4:GPX1:TCTA:AMT:NICN1:DAG1:BSN:APEH:MST1:RNF123:IP6K1:MST1R:FOXP1:EPO:CDKN2A:CDKN2B-AS1:CDKN2B:ZNF365:ADO:SEMA6D:IFNGR2
BMI	meanRT	GWAScatalog	Regular attendance at a religious group	68	16	1.60398e-12	5.45972e-10	TCTA:AMT:NICN1:DAG1:BSN:APEH:MST1:RNF123:AMIGO3:GMPPB:IP6K1:UBA7:MIR5193:TRAIP:CAMKV:MST1R:MON1A:RBM6
BMI	meanRT	GWAScatalog	Bipolar I disorder	82	16	3.41298e-11	1.07874e-08	PARP10:EXOSC4:GPAA1:RFXANK:NCAN:HAPLN4:TM6SF2:SUGP1:MAU2:GATAD2A:TSSK6:YJEFN3:CILP2:PBX4:LPAR2:ATP13A1
BMI	meanRT	GWAScatalog	Household income (MTAG)	141	18	2.88304e-09	8.50498e-07	SMARCC1:CDC25A:IP6K2:USP4:GPX1:TCTA:BSN:RNF123:IP6K1:TRAIP:CAMKV:MON1A:RBM6:SEMA3F:FOXP1:PRKD1:SEMA6D:CELF4
BMI	meanRT	GWAScatalog	Educational attainment	59	12	6.031e-09	1.66795e-06	SDCCAG8:AKT3:CAMKV:SCRT1:FOXH1:CELF4:IFNGR2:TMEM50B:DNAJC28:GART:CRYZL1:ITSN1
BMI	meanRT	GWAScatalog	Intelligence (MTAG)	228	21	5.16239e-08	1.34374e-05	PPP3R1:GPD2:NCKIPSD:USP4:GPX1:NICN1:DAG1:BSN:IP6K1:TRAIP:CAMKV:MON1A:RBM6:SEMA3F:FOXP1:CUX1:ELAVL2:KCNH3:PRKD1:AKAP6:RBFOX1
BMI	meanRT	GWAScatalog	LDL cholesterol levels x thiazide or thiazide-like diuretics use interaction	7	5	1.11657e-07	2.74489e-05	PITPNM3:KIAA0753:TXNDC17:MED31:SLC13A5
BMI	meanRT	GWAScatalog	Response to fenofibrate (LDL cholesterol levels)	4	4	2.48349e-07	5.78392e-05	MAU2:GATAD2A:PBX4:ATP13A1
BMI	meanRT	GWAScatalog	Eyebrow thickness	69	11	3.60564e-07	7.97747e-05	KCNH2:NOS3:ATG9B:ABCB8:ASIC3:SLC4A2:FASTK:TMUB1:AGAP3:GBX1:SMARCD3
BMI	meanRT	GWAScatalog	Depressive symptoms (binary sum-score)	16	6	8.09715e-07	0.000170619	AMT:NICN1:RNF123:RBM6:HYAL1:CYB561D2
BMI	meanRT	GWAScatalog	Age at first birth	80	11	1.65936e-06	0.000333757	SMARCC1:IP6K2:RNF123:CAMKV:MST1R:MON1A:RBM6:RBM5:SEMA3F:HYAL3:KCNH3
BMI	meanRT	GWAScatalog	General cognitive ability	178	16	2.75121e-06	0.000529309	PPP3R1:GPD2:IP6K2:NICN1:BSN:IP6K1:CAMKV:RBM6:SEMA3F:FOXP1:FOXH1:ELAVL2:TMBIM6:PRKD1:AKAP6:RBFOX1
BMI	meanRT	GWAScatalog	Schizophrenia	673	35	4.03558e-06	0.000744061	CD46:CEP170:SDCCAG8:AKT3:KIF26B:SULT6B1:CEBPZ:PRKD3:QPCT:PPP3R1:HYAL3:RASSF1:FOXP1:FUT9:PSCA:GSDMD:MROH6:TIGD5:ELAVL2:ZNF365:PRKD1:AKAP6:NPAS3:MEF2B:NCAN:HAPLN4:TM6SF2:SUGP1:MAU2:GATAD2A:TSSK6:YJEFN3:CILP2:PBX4:LPAR2
BMI	meanRT	GWAScatalog	Body mass index	1153	50	6.74231e-06	0.00119339	DDX20:PRKD3:QPCT:POU3F3:CSPG5:DAG1:BSN:APEH:MST1:RNF123:IP6K1:MST1R:MON1A:RBM6:RBM5:SEMA3F:GNAI2:IFRD2:HYAL3:HYAL2:NPRL2:STX18-AS1:COL25A1:APC:FUT9:KLHL32:MMS22L:HS3ST5:RSPH10B:CYTH3:RAC1:ZNF12:ACHE:KCNH2:CDKN2B-AS1:DMRTA1:ELAVL2:CDC123:PRKAG1:NCKAP5L:BCDIN3D:FAIM2:PRKD1:AKAP6:NPAS3:SEMA6D:RBFOX1:KIAA1328:CSNK1G2:CRTC1
BMI	meanRT	GWAScatalog	Cognitive ability	150	14	7.4261e-06	0.00126387	RAP1A:SDCCAG8:MAP4:RBM6:FOXP1:FUT9:TMEM26:ZNF365:PRPF40B:PRKD1:AKAP6:SEMA6D:CELF4:KATNAL2
BMI	meanRT	GWAScatalog	Depressive symptom (depressed mood) (binary trait)	3	3	1.11551e-05	0.00182819	PRKAR2A:KLHDC8B:AMT
BMI	meanRT	GWAScatalog	Bipolar disorder	511	28	1.46171e-05	0.00231003	MCTP1:SRRT:ACHE:PARP10:EXOSC4:GPAA1:ADO:DDX23:RND1:DDN:RHEBL1:AKAP6:NPAS3:SPRED1:RASGRP1:RFXANK:NCAN:HAPLN4:TM6SF2:SUGP1:MAU2:GATAD2A:TSSK6:YJEFN3:CILP2:PBX4:LPAR2:ATP13A1
BMI	meanRT	GWAScatalog	Mood instability	52	8	1.8944e-05	0.00283794	NDUFAF3:LAMB2:GPX1:NICN1:DAG1:BSN:AMIGO3:GMPPB:CELF4
BMI	meanRT	GWAScatalog	Mental health study participation (completed survey)	26	6	1.92403e-05	0.00283794	CEP170:SDCCAG8:PFKFB4:RBFOX1:PIK3R2:PIK3R2:IFI30
BMI	meanRT	GWAScatalog	Walking pace	70	9	2.55213e-05	0.00364297	SDCCAG8:TRAIP:MST1R:FOXP1:UFL1:KLHL32:AKAP6:NPAS3:CRTC1
BMI	meanRT	GWAScatalog	Resting heart rate	112	11	4.36809e-05	0.00604025	CD46:CD34:PRKAR2A:QRICH1:LAMB2:KLHDC8B:DAG1:IP6K1:PCOLCE:SRRT:ACHE
BMI	meanRT	GWAScatalog	Diastolic blood pressure	555	28	6.2964e-05	0.00842627	PFKFB2:SDCCAG8:PRKD3:ACVR1C:MAP4:CDC25A:IP6K2:IP6K1:CAMKV:KCNN2:FUT9:UFL1:FOXK1:ACHE:NOS3:PRKAG2:MTAP:CDKN2B-AS1:RHOBTB1:TMEM26:ARID5B:RTKN2:ZNF365:ADO:PITPNM3:SLC2A4:SLC5A5:MEF2B
BMI	meanRT	GWAScatalog	Non-glioblastoma glioma	20	5	6.47442e-05	0.00842627	AKT3:CDKN2A:CDKN2B-AS1:CDKN2B:AKAP6
BMI	meanRT	GWAScatalog	Reaction time	33	6	8.10377e-05	0.0102455	NREP:APC:REEP5:ARID5B:RHEBL1:KIAA1328
BMI	meanRT	GWAScatalog	Pulse pressure	586	28	0.000157399	0.019347	CD46:SDCCAG8:PRKD3:MAP4:CDC25A:FOXP1:PPP4R2:FUT9:UFL1:FHL5:ACHE:PRKAG2:MTAP:CDKN2B-AS1:CDKN2B:DMRTA1:CDC123:CCDC65:PRKAG1:FAM186B:PITPNM3:KIAA0753:SLC2A4:SF3A2:ELL:GATAD2A:CILP2:PBX4
BMI	meanRT	GWAScatalog	Gastroesophageal reflux disease	71	8	0.00018471	0.0220903	MON1A:RBM6:FOXP1:CELF4:TMEM59L:KLHL26:CRTC1:OLIG2
BMI	meanRT	GWAScatalog	Cirrhosis (alcohol related)	14	4	0.000207897	0.0235884	TM6SF2:SUGP1:GATAD2A:PBX4
BMI	meanRT	GWAScatalog	Myocardial infarction (early onset)	14	4	0.000207897	0.0235884	CDKN2A:CDKN2B:MRPS6:SLC5A3:SLC5A3
BMI	meanRT	GWAScatalog	Body mass index (joint analysis main effects and physical activity interaction)	73	8	0.000224448	0.0248295	MMS22L:ELAVL2:BCDIN3D:FAIM2:PRKD1:AKAP6:NPAS3:CRTC1
BMI	meanRT	GWAScatalog	Refractive error	1399	52	0.000244437	0.0258413	CD55:CR2:CR1:CD46:CD34:GPD2:PFKFB4:IP6K2:ARIH2:QRICH1:USP4:NICN1:DAG1:BSN:MST1:RNF123:IP6K1:TRAIP:CAMKV:MST1R:MON1A:RBM6:RBM5:SEMA3F:FOXP1:PPP4R2:EPB41L4A:EPO:CRYGN:OPCML:KCNA6:TPI1:AKAP6:RBFOX1:NLGN2:TMEM102:POLR2A:CD68:MPDU1:CELF4:RFXANK:NCAN:HAPLN4:SUGP1:MAU2:GATAD2A:TSSK6:YJEFN3:CILP2:PBX4:LPAR2:ATP13A1
BMI	meanRT	GWAScatalog	Morning person	182	13	0.000245273	0.0258413	PFKFB4:IP6K2:PRKAR2A:ARIH2:BSN:RNF123:CAMKV:RBM6:RBM5:SEMA3F:GNAI2:MMS22L:CUX1
BMI	meanRT	GWAScatalog	Adult body size	484	24	0.000266952	0.0274712	KCND3:SDCCAG8:AKT3:TMEM182:POU3F3:IP6K2:MST1R:FOXP1:MCC:MMS22L:AP1S1:KCNH2:TMEM26:OPCML:PRKAG1:FAIM2:PRKD1:AKAP6:SEMA6D:RBFOX1:KLF16:SF3A2:CRTC1:SUGP1
BMI	meanRT	GWAScatalog	Systolic blood pressure	704	31	0.000300449	0.0302156	YOD1:CD46:HEATR5B:PRKD3:CNRIP1:ACVR1C:SMARCC1:MAP4:CDC25A:ARIH2:IP6K1:FOXP1:ENPEP:KCNN2:FUT9:UFL1:NOS3:PRKAG2:DMRTA1:CDC123:ZNF365:ADO:PRKAG1:FAM186B:PRKD1:RBFOX1:PITPNM3:KIAA0753:SLC2A4:KDM6B:MEF2B
BMI	meanRT	GWAScatalog	Vogt-Koyanagi-Harada syndrome	7	3	0.000365037	0.035115	ZNF365:ADO:EGR2
BMI	meanRT	GWAScatalog	Plasminogen activator inhibitor type 1 levels (PAI-1)	7	3	0.000365037	0.035115	SRRT:ACHE:SERPINE1
BMI	meanRT	GWAScatalog	Body fat distribution (leg fat ratio)	168	12	0.000420433	0.0395833	ARIH2:WDR6:DALRD3:IMPDH2:QRICH1:RBM6:SMARCD1:GPD1:TM6SF2:GATAD2A:TSSK6:CILP2
BMI	meanRT	GWAScatalog	Response to TNF inhibitor in rheumatoid arthritis (erythrocyte sedimentation rate)	2	2	0.000500146	0.0442629	LINC00845:TMEM26
BMI	meanRT	GWAScatalog	Atrial fibrillation/atrial flutter	2	2	0.000500146	0.0442629	ENPEP:PITX2
BMI	meanRT	GWAScatalog	Congenital heart disease	2	2	0.000500146	0.0442629	STX18:MSX1
BMI	meanRT	GWAScatalog	Body mass index in physically active individuals	64	7	0.000558463	0.0484549	MMS22L:BCDIN3D:FAIM2:PRKD1:AKAP6:NPAS3:CRTC1
BMI	meanRT	GWAScatalog	LDL cholesterol change in response to fenofibrate in statin-treated type 2 diabetes	8	3	0.000574351	0.048875	FOXP1:MAU2:PBX4
BMI	meanRT	Immunologic_signatures	GSE43955_TH0_VS_TGFB_IL6_IL23_TH17_ACT_CD4_TCELL_52H_DN	192	16	7.30493e-06	0.0381244	CD53:RAP1A:ARIH2:DALRD3:BSN:TMEM115:CYTH3:RAC1:SRRT:SERPINE1:DGAT1:CDKN2B:CCNT1:RASGRP1:PHF23:SSBP4	http://www.gsea-msigdb.org/gsea/msigdb/human/geneset/GSE43955_TH0_VS_TGFB_IL6_IL23_TH17_ACT_CD4_TCELL_52H_DN
BMI	meanRT	Immunologic_signatures	GSE42021_CD24HI_VS_CD24INT_TCONV_THYMUS_DN	197	15	4.04794e-05	0.0489445	TCTA:SEMA3F:CISH:MSX1:CCDC109B:RRH:NREP:ACTL6B:FASTK:OPTN:ARID5B:EGR2:DDX23:IFI30:IL10RB	http://www.gsea-msigdb.org/gsea/msigdb/human/geneset/GSE42021_CD24HI_VS_CD24INT_TCONV_THYMUS_DN
BMI	meanRT	Immunologic_signatures	GSE9988_ANTI_TREM1_VS_VEHICLE_TREATED_MONOCYTES_DN	189	14	9.75044e-05	0.0489445	IKBKE:RASSF5:USP19:WIPI2:TNRC18:RAC1:ORAI2:GIMAP8:GIMAP1:TOR1B:GPR107:NCKAP5L:ARRDC2:IFNGR2	http://www.gsea-msigdb.org/gsea/msigdb/human/geneset/GSE9988_ANTI_TREM1_VS_VEHICLE_TREATED_MONOCYTES_DN
BMI	meanRT	Immunologic_signatures	GSE19888_ADENOSINE_A3R_ACT_VS_TCELL_MEMBRANES_ACT_AND_A3R_INH_PRETREAT_IN_MAST_CELL_DN	189	14	9.75044e-05	0.0489445	UCN2:COL7A1:TCTA:DAG1:RBM5:SRRT:FAM83H:CYC1:NCS1:CCDC3:PRKAG1:TLE2:ARRDC2:UPF1	http://www.gsea-msigdb.org/gsea/msigdb/human/geneset/GSE19888_ADENOSINE_A3R_ACT_VS_TCELL_MEMBRANES_ACT_AND_A3R_INH_PRETREAT_IN_MAST_CELL_DN
BMI	meanRT	Immunologic_signatures	GSE10239_MEMORY_VS_KLRG1HIGH_EFF_CD8_TCELL_UP	190	14	0.000103146	0.0489445	CD53:IKBKE:COX20:NCKIPSD:COL25A1:ACHE:LRRC61:SCRT1:NCS1:CD27:TLE6:KLHL26:IL10RB:SON	http://www.gsea-msigdb.org/gsea/msigdb/human/geneset/GSE10239_MEMORY_VS_KLRG1HIGH_EFF_CD8_TCELL_UP
BMI	meanRT	Immunologic_signatures	GSE360_T_GONDII_VS_B_MALAYI_LOW_DOSE_MAC_UP	190	14	0.000103146	0.0489445	RP11-284N8.3:KCNA3:IMPDH2:RASSF1:EGF:RHOBTB3:CYC1:DLG4:ACADVL:CTDNEP1:MBD3:GADD45B:GNA11:SUGP1:LPAR2	http://www.gsea-msigdb.org/gsea/msigdb/human/geneset/GSE360_T_GONDII_VS_B_MALAYI_LOW_DOSE_MAC_UP
BMI	meanRT	Immunologic_signatures	GSE22103_UNSTIM_VS_GMCSF_AND_IFNG_STIM_NEUTROPHIL_DN	191	14	0.000109069	0.0489445	OVGP1:DALRD3:MSX1:ELOVL6:AP1S1:ORAI2:GSDMD:TPI1:RND1:MEIS2:TIMM13:THOP1:COPE:SON	http://www.gsea-msigdb.org/gsea/msigdb/human/geneset/GSE22103_UNSTIM_VS_GMCSF_AND_IFNG_STIM_NEUTROPHIL_DN
BMI	meanRT	Immunologic_signatures	GSE24634_NAIVE_CD4_TCELL_VS_DAY5_IL4_CONV_TREG_UP	192	14	0.000115285	0.0489445	CD55:ZNF589:TCTA:AMT:MST1:SH2B2:SMARCD3:CD27:KANSL2:WNT10B:DNAJC22:RBFOX1:GADD45B:TMEM161A	http://www.gsea-msigdb.org/gsea/msigdb/human/geneset/GSE24634_NAIVE_CD4_TCELL_VS_DAY5_IL4_CONV_TREG_UP
BMI	meanRT	Immunologic_signatures	GSE27786_LIN_NEG_VS_CD4_TCELL_UP	192	14	0.000115285	0.0489445	PNO1:CDC25A:PFKFB4:BSN:NDUFAF4:REPIN1:TMEM176B:RHOBTB1:TMEM106C:TUBA1B:SPRED1:ELP5:MFSD12:HAPLN4	http://www.gsea-msigdb.org/gsea/msigdb/human/geneset/GSE27786_LIN_NEG_VS_CD4_TCELL_UP
BMI	meanRT	Immunologic_signatures	GSE36826_NORMAL_VS_STAPH_AUREUS_INF_SKIN_DN	193	14	0.000121805	0.0489445	CR1:PRKD3:ARHGAP25:ZNF589:CCDC51:P4HTM:DAG1:CASP6:NDUFAF4:ZC3H3:RHOBTB1:RAD51AP1:CD68:ITSN1	http://www.gsea-msigdb.org/gsea/msigdb/human/geneset/GSE36826_NORMAL_VS_STAPH_AUREUS_INF_SKIN_DN
BMI	meanRT	Immunologic_signatures	GSE10240_CTRL_VS_IL17_STIM_PRIMARY_BRONCHIAL_EPITHELIAL_CELLS_DN	193	14	0.000121805	0.0489445	ADORA3:RNF123:RBM5:TMUB1:GPAA1:FBXL6:ADCY6:TMBIM6:NLGN2:POLR2A:SSBP4:PBX4:LPAR2:IFNAR2	http://www.gsea-msigdb.org/gsea/msigdb/human/geneset/GSE10240_CTRL_VS_IL17_STIM_PRIMARY_BRONCHIAL_EPITHELIAL_CELLS_DN
BMI	meanRT	Immunologic_signatures	GSE12198_LOW_IL2_STIM_NK_CELL_VS_HIGH_IL2_STIM_NK_CELL_UP	194	14	0.000128643	0.0489445	CD53:IKBKE:RNF123:SEC24B:ACHE:TMUB1:ZC3H3:MTAP:PRPF40B:FMNL3:RASGRP1:MBD3:GADD45B:UPF1	http://www.gsea-msigdb.org/gsea/msigdb/human/geneset/GSE12198_LOW_IL2_STIM_NK_CELL_VS_HIGH_IL2_STIM_NK_CELL_UP
BMI	meanRT	Immunologic_signatures	GSE40274_FOXP3_VS_FOXP3_AND_EOS_TRANSDUCED_ACTIVATED_CD4_TCELL_UP	195	14	0.000135811	0.0489445	CEBPZ:TCTA:FOXP1:ARSK:RBAK:CYTH3:GIMAP8:LY6E:MTAP:ARID5B:ACADVL:IFNAR2:IL10RB:RCAN1	http://www.gsea-msigdb.org/gsea/msigdb/human/geneset/GSE40274_FOXP3_VS_FOXP3_AND_EOS_TRANSDUCED_ACTIVATED_CD4_TCELL_UP
BMI	meanRT	Immunologic_signatures	GSE3720_LPS_VS_PMA_STIM_VD2_GAMMADELTA_TCELL_DN	150	12	0.000147414	0.0489445	IL10:KLHDC8B:GPX1:CAMKV:GPR150:LY6K:LY6E:FUBP3:ANO2:RBFOX1:HAPLN4:ITSN1	http://www.gsea-msigdb.org/gsea/msigdb/human/geneset/GSE3720_LPS_VS_PMA_STIM_VD2_GAMMADELTA_TCELL_DN
BMI	meanRT	Immunologic_signatures	GSE7831_1H_VS_4H_INFLUENZA_STIM_PDC_DN	197	14	0.00015119	0.0489445	CD53:HNRNPU:SMARCC1:DHX30:RNF123:CAMKV:ELOVL6:REEP5:MCC:CUX1:LY6D:CEP128:KXD1:LPAR2	http://www.gsea-msigdb.org/gsea/msigdb/human/geneset/GSE7831_1H_VS_4H_INFLUENZA_STIM_PDC_DN
BMI	meanRT	Immunologic_signatures	THAKAR_PBMC_INACTIVATED_INFLUENZA_AGE_21_30YO_RESPONDERS_28DY_DN	837	36	0.000158332	0.0489445	IL10:QPCT:IL18RAP:P4HTM:WDR6:QRICH1:USP4:AMT:IP6K1:RNF216:SRRT:CLDN15:CUX1:REPIN1:TMEM176A:ZC3H3:PARP10:CYC1:FBXL6:FUBP3:ABL1:SMARCD1:ACADVL:EIF4A1:CSNK1G2:GNG7:PIK3R2:PIK3R2:KIAA1683:KXD1:COPE:SUGP2:SUGP1:MAU2:PBX4:ATP13A1:DNAJC28	http://www.gsea-msigdb.org/gsea/msigdb/human/geneset/THAKAR_PBMC_INACTIVATED_INFLUENZA_AGE_21_30YO_RESPONDERS_28DY_DN
BMI	meanRT	Immunologic_signatures	GSE19772_HCMV_INFL_VS_HCMV_INF_MONOCYTES_AND_PI3K_INHIBITION_UP	198	14	0.000159428	0.0489445	MST1:TRAIP:GPR27:ACTL6B:COL26A1:LY6D:ADCY6:FMNL3:SEMA6D:CLDN7:GADD45B:PIP5K1C:RAB3A:MEF2B	http://www.gsea-msigdb.org/gsea/msigdb/human/geneset/GSE19772_HCMV_INFL_VS_HCMV_INF_MONOCYTES_AND_PI3K_INHIBITION_UP
BMI	meanRT	KEGG	KEGG_JAK_STAT_SIGNALING_PATHWAY	153	12	0.000177622	0.0330377	IL10:AKT3:CISH:EPO:IFNA2:IFNA8:SPRED1:PIK3R2:PIK3R2:IFNAR2:IL10RB:IFNAR1:IFNGR2	http://www.gsea-msigdb.org/gsea/msigdb/human/geneset/KEGG_JAK_STAT_SIGNALING_PATHWAY
BMI	meanRT	Positional_gene_sets	chr3p21	224	66	5.53096e-55	1.65929e-52	CSPG5:SMARCC1:DHX30:MAP4:CDC25A:ZNF589:NME6:SPINK8:FBXW12:CCDC51:TMA7:ATRIP:TREX1:SHISA5:PFKFB4:UCN2:COL7A1:SLC26A6:NCKIPSD:IP6K2:PRKAR2A:PRKAR2A-AS1:ARIH2OS:ARIH2:P4HTM:WDR6:DALRD3:NDUFAF3:IMPDH2:QRICH1:USP19:LAMB2:CCDC71:KLHDC8B:USP4:GPX1:TCTA:AMT:NICN1:DAG1:BSN:APEH:MST1:RNF123:AMIGO3:GMPPB:IP6K1:UBA7:MIR5193:TRAIP:CAMKV:MST1R:MON1A:RBM6:RBM5:SEMA3F:GNAI2:SEMA3B-AS1:SEMA3B:IFRD2:HYAL3:HYAL1:HYAL2:RASSF1:ZMYND10:NPRL2:CYB561D2:TMEM115:CISH	http://www.gsea-msigdb.org/gsea/msigdb/human/geneset/chr3p21
BMI	meanRT	Positional_gene_sets	chr19p13	602	65	4.21443e-26	6.32164e-24	PCSK4:MBD3:KLF16:CSNK1G2:SF3A2:JSRP1:OAZ1:LINGO3:LSM7:TMPRSS9:TIMM13:GADD45B:GNG7:SGTA:THOP1:ZNF554:ZNF555:ZNF556:ZNF77:TLE6:TLE2:GNA11:GNA15:MFSD12:PIP5K1C:SLC5A5:KCNN1:ARRDC2:PIK3R2:PIK3R2:IFI30:RAB3A:KIAA1683:LRRC25:SSBP4:ISYNA1:ELL:KXD1:UBA52:CRLF1:TMEM59L:KLHL26:CRTC1:COMP:UPF1:CERS1:COPE:DDX49:HOMER3:SUGP2:ARMC6:TMEM161A:MEF2B:RFXANK:NCAN:HAPLN4:TM6SF2:SUGP1:MAU2:GATAD2A:TSSK6:YJEFN3:CILP2:PBX4:LPAR2:ATP13A1	http://www.gsea-msigdb.org/gsea/msigdb/human/geneset/chr19p13
BMI	meanRT	Positional_gene_sets	chr8q24	212	37	2.16611e-22	2.16611e-20	ARC:PSCA:LY6K:THEM6:LYNX1:LY6D:CDC42P3:LY6E:LY6H:GPIHBP1:ZFP41:ZFP41:GLI4:ZNF696:TOP1MT:RHPN1-AS1:RHPN1:MAFA:ZC3H3:GSDMD:MROH6:TIGD5:ZNF623:CCDC166:MAPK15:FAM83H:SCRIB:NRBP2:PARP10:EXOSC4:GPAA1:CYC1:SHARPIN:MAF1:DGAT1:SCRT1:FBXL6:FOXH1	http://www.gsea-msigdb.org/gsea/msigdb/human/geneset/chr8q24
BMI	meanRT	Positional_gene_sets	chr12q13	298	40	8.66033e-20	6.49524e-18	TMEM106C:SENP1:OR10AD1:ZNF641:KANSL2:CCNT1:ADCY6:CACNB3:DDX23:RND1:CCDC65:FKBP11:ARF3:WNT10B:WNT1:DDN:PRKAG1:RHEBL1:LMBR1L:TUBA1B:TUBA1C:PRPH:C1QL4:DNAJC22:SPATS2:KCNH3:MCRS1:PRPF40B:FAM186B:FMNL3:TMBIM6:NCKAP5L:BCDIN3D-AS1:BCDIN3D:FAIM2:AQP5:AQP6:ASIC1:SMARCD1:GPD1	http://www.gsea-msigdb.org/gsea/msigdb/human/geneset/chr12q13
BMI	meanRT	Positional_gene_sets	chr17p13	260	37	2.9268e-19	1.75608e-17	PITPNM3:KIAA0753:TXNDC17:MED31:SLC13A5:XAF1:TEKT1:ALOX12:RNASEK:MIR497HG:SLC16A13:SLC16A11:CLEC10A:ASGR2:ASGR1:DLG4:ACADVL:PHF23:CTDNEP1:ELP5:CLDN7:SLC2A4:YBX2:EIF5A:NEURL4:ACAP1:KCTD11:NLGN2:TMEM102:POLR2A:EIF4A1:CD68:MPDU1:KDM6B:CYB5D1:TRAPPC1:ALOX15B	http://www.gsea-msigdb.org/gsea/msigdb/human/geneset/chr17p13
BMI	meanRT	Positional_gene_sets	chr7q36	100	23	3.54009e-17	1.77004e-15	ACTR3C:LRRC61:REPIN1:LINC00996:GIMAP8:GIMAP2:GIMAP1:GIMAP5:TMEM176B:TMEM176A:KCNH2:NOS3:ATG9B:ABCB8:ASIC3:SLC4A2:FASTK:TMUB1:AGAP3:GBX1:SMARCD3:CRYGN:PRKAG2	http://www.gsea-msigdb.org/gsea/msigdb/human/geneset/chr7q36
BMI	meanRT	Positional_gene_sets	chr5q22	32	15	5.8442e-17	2.50466e-15	SLC25A46:CAMK4:STARD4:STARD4-AS1:NREP:NREP-AS1:EPB41L4A:EPB41L4A-AS1:APC:SRP19:REEP5:ZRSR1:DCP2:MCC:YTHDC2:KCNN2	http://www.gsea-msigdb.org/gsea/msigdb/human/geneset/chr5q22
BMI	meanRT	Positional_gene_sets	chr7p22	86	20	3.28054e-15	1.2302e-13	FOXK1:MMD2:RNF216P1:RBAK:RBAKDN:ZNF890P:WIPI2:SLC29A4:TNRC18:FBXL18:ACTB:FSCN1:RNF216:OCM:RSPH10B:USP42:CYTH3:RAC1:ZNF12:PMS2CL	http://www.gsea-msigdb.org/gsea/msigdb/human/geneset/chr7p22
BMI	meanRT	Positional_gene_sets	chr4q25	41	14	1.35974e-13	4.53248e-12	COL25A1:SEC24B-AS1:SEC24B:CCDC109B:CASP6:PLA2G12A:CFI:GAR1:RRH:LRIT3:EGF:ELOVL6:ENPEP:PITX2	http://www.gsea-msigdb.org/gsea/msigdb/human/geneset/chr4q25
BMI	meanRT	Positional_gene_sets	chr1p13	142	21	8.04652e-12	2.41396e-10	STRIP1:SLC16A4:LAMTOR5:PROK1:KCNA2:RP11-284N8.3:KCNA3:CD53:LRIF1:DRAM2:CEPT1:DENND2D:OVGP1:WDR77:ADORA3:RAP1A:LINC01160:FAM212B:FAM212B-AS1:DDX20:KCND3:CTTNBP2NL	http://www.gsea-msigdb.org/gsea/msigdb/human/geneset/chr1p13
BMI	meanRT	Positional_gene_sets	chr7q22	145	20	9.26872e-11	2.52783e-09	PCOLCE:TFR2:ACTL6B:EPO:SRRT:ACHE:TRIM56:SERPINE1:AP1S1:VGF:ZNHIT1:CLDN15:FIS1:COL26A1:LINC01007:CUX1:SH2B2:ORAI2:POLR2J:LRRC17	http://www.gsea-msigdb.org/gsea/msigdb/human/geneset/chr7q22
BMI	meanRT	Positional_gene_sets	chr5q15	28	8	1.25424e-07	3.13561e-06	KIAA0825:MCTP1:FAM81B:ARSK:GPR150:RFESD:SPATA9:RHOBTB3	http://www.gsea-msigdb.org/gsea/msigdb/human/geneset/chr5q15
BMI	meanRT	Positional_gene_sets	chr2p22	51	10	1.62965e-07	3.76073e-06	VIT:STRN:HEATR5B:GPATCH11:EIF2AK2:SULT6B1:CEBPZ:NDUFAF7:PRKD3:QPCT	http://www.gsea-msigdb.org/gsea/msigdb/human/geneset/chr2p22
BMI	meanRT	Positional_gene_sets	chr21q22	227	18	4.01362e-06	8.60062e-05	LINC00159:SYNJ1:OLIG2:LINC00945:IFNAR2:IL10RB:IFNAR1:IFNGR2:TMEM50B:DNAJC28:GART:SON:CRYZL1:ITSN1:LINC00649:MRPS6:SLC5A3:SLC5A3:RCAN1	http://www.gsea-msigdb.org/gsea/msigdb/human/geneset/chr21q22
BMI	meanRT	Positional_gene_sets	chr14q31	23	6	8.93174e-06	0.000175003	DIO2:CEP128:TSHR:GTF2A1:STON2:SEL1L	http://www.gsea-msigdb.org/gsea/msigdb/human/geneset/chr14q31
BMI	meanRT	Positional_gene_sets	chr1q32	174	15	9.3335e-06	0.000175003	SLC45A3:AVPR1B:IKBKE:RASSF5:EIF2D:DYRK3:MAPKAPK2:IL10:YOD1:PFKFB2:CD55:CR2:CR1:CD46:CD34	http://www.gsea-msigdb.org/gsea/msigdb/human/geneset/chr1q32
BMI	meanRT	Positional_gene_sets	chr9p21	65	9	1.38503e-05	0.000244417	IFNA2:IFNA8:MIR31HG:MTAP:CDKN2A:CDKN2B-AS1:CDKN2B:DMRTA1:ELAVL2	http://www.gsea-msigdb.org/gsea/msigdb/human/geneset/chr9p21
BMI	meanRT	Positional_gene_sets	chr10q21	53	8	2.18787e-05	0.000364645	RHOBTB1:LINC00845:TMEM26:ARID5B:RTKN2:ZNF365:ADO:EGR2	http://www.gsea-msigdb.org/gsea/msigdb/human/geneset/chr10q21
BMI	meanRT	Positional_gene_sets	chr3p13	17	5	2.73183e-05	0.000431341	FOXP1:EIF4E3:GPR27:LINC00877:PPP4R2	http://www.gsea-msigdb.org/gsea/msigdb/human/geneset/chr3p13
BMI	meanRT	Positional_gene_sets	chr6q16	29	6	3.74972e-05	0.000562458	FUT9:UFL1:FHL5:NDUFAF4:KLHL32:MMS22L	http://www.gsea-msigdb.org/gsea/msigdb/human/geneset/chr6q16
BMI	meanRT	Positional_gene_sets	chr2q12	37	6	0.000157683	0.00225261	IL1RL2:IL18RAP:MFSD9:TMEM182:LINC01102:POU3F3	http://www.gsea-msigdb.org/gsea/msigdb/human/geneset/chr2q12
BMI	meanRT	Positional_gene_sets	chr2p14	29	5	0.000419962	0.00572675	C1D:PNO1:PPP3R1:CNRIP1:PLEK	http://www.gsea-msigdb.org/gsea/msigdb/human/geneset/chr2p14
BMI	meanRT	Positional_gene_sets	chr9q34	249	15	0.000530314	0.00691715	LRRC8A:NUP188:LINC00963:NTMT1:PRRX2:PTGES:TOR1B:TOR1A:USP20:FNBP1:GPR107:NCS1:FUBP3:EXOSC2:ABL1	http://www.gsea-msigdb.org/gsea/msigdb/human/geneset/chr9q34
BMI	meanRT	Positional_gene_sets	chr15q14	34	5	0.000897531	0.0112191	MEIS2:SPRED1:FAM98B:RASGRP1:THBS1	http://www.gsea-msigdb.org/gsea/msigdb/human/geneset/chr15q14
BMI	meanRT	Positional_gene_sets	chr14q12	62	6	0.00260421	0.0312505	PRKD1:COCH:HEATR5A:ARHGAP5-AS1:RNU6-7:RNU6-8:AKAP6	http://www.gsea-msigdb.org/gsea/msigdb/human/geneset/chr14q12
BMI	meanRT	Reactome	REACTOME_NEURONAL_SYSTEM	392	27	2.88415e-07	0.000321629	KCNA2:RP11-284N8.3:KCNA3:KCND3:PRKAR2A:GNAI2:CAMK4:KCNN2:RAC1:ACHE:KCNH2:PRKAG2:SHARPIN:KCNA6:KCNA1:KCNA5:ADCY6:CACNB3:PRKAG1:TUBA1B:TUBA1C:KCNH3:DLG4:NLGN2:GNG7:KCNN1:RAB3A:HOMER3	http://www.gsea-msigdb.org/gsea/msigdb/human/geneset/REACTOME_NEURONAL_SYSTEM
BMI	meanRT	Reactome	REACTOME_MEMBRANE_TRAFFICKING	607	35	3.88911e-07	0.000321629	DENND2D:CD55:AKT3:KIF26B:COL7A1:MON1A:TMEM115:STX18:SEC24B:EGF:RHOBTB3:ACTB:CYTH3:RAC1:AP1S1:CUX1:PRKAG2:TOR1B:TOR1A:FNBP1:OPTN:CD4:ARF3:PRKAG1:TUBA1B:TUBA1C:STON2:SLC2A4:TRAPPC1:PIP5K1C:RAB3A:UBA52:COPE:SYNJ1:ITSN1	http://www.gsea-msigdb.org/gsea/msigdb/human/geneset/REACTOME_MEMBRANE_TRAFFICKING
BMI	meanRT	Reactome	REACTOME_VESICLE_MEDIATED_TRANSPORT	644	35	1.51509e-06	0.000835321	DENND2D:CD55:AKT3:KIF26B:COL7A1:MON1A:TMEM115:STX18:SEC24B:EGF:RHOBTB3:ACTB:CYTH3:RAC1:AP1S1:CUX1:PRKAG2:TOR1B:TOR1A:FNBP1:OPTN:CD4:ARF3:PRKAG1:TUBA1B:TUBA1C:STON2:SLC2A4:TRAPPC1:PIP5K1C:RAB3A:UBA52:COPE:SYNJ1:ITSN1	http://www.gsea-msigdb.org/gsea/msigdb/human/geneset/REACTOME_VESICLE_MEDIATED_TRANSPORT
BMI	meanRT	Reactome	REACTOME_VOLTAGE_GATED_POTASSIUM_CHANNELS	43	8	4.3556e-06	0.00180104	KCNA2:RP11-284N8.3:KCNA3:KCND3:KCNH2:KCNA6:KCNA1:KCNA5:KCNH3	http://www.gsea-msigdb.org/gsea/msigdb/human/geneset/REACTOME_VOLTAGE_GATED_POTASSIUM_CHANNELS
BMI	meanRT	Reactome	REACTOME_POTASSIUM_CHANNELS	102	11	1.81244e-05	0.00599554	KCNA2:RP11-284N8.3:KCNA3:KCND3:KCNN2:KCNH2:KCNA6:KCNA1:KCNA5:KCNH3:GNG7:KCNN1	http://www.gsea-msigdb.org/gsea/msigdb/human/geneset/REACTOME_POTASSIUM_CHANNELS
BMI	meanRT	Reactome	REACTOME_POST_TRANSLATIONAL_PROTEIN_MODIFICATION	1361	53	6.63121e-05	0.01828	IKBKE:YOD1:CD55:CDC25A:FBXW12:SHISA5:COL7A1:USP19:LAMB2:USP4:NICN1:DAG1:RNF123:TMEM115:CISH:SEC24B:ARSK:APC:HDAC2:FOXK1:FBXL18:ACTB:USP42:VGF:PSCA:LY6K:LY6D:LY6E:LY6H:GPIHBP1:GPAA1:CDKN2A:NUP188:USP20:OPCML:GALNT8:SENP1:ARF3:TUBA1B:TUBA1C:MCRS1:SEL1L:THBS1:ASGR2:ASGR1:EIF5A:MPDU1:TRAPPC1:TPGS2:ST8SIA5:RAB3A:UBA52:COPE	http://www.gsea-msigdb.org/gsea/msigdb/human/geneset/REACTOME_POST_TRANSLATIONAL_PROTEIN_MODIFICATION
BMI	meanRT	Reactome	REACTOME_INFECTIOUS_DISEASE	872	38	7.97677e-05	0.018848	DDX20:IKBKE:IL10:AKT3:EIF2AK2:NCKIPSD:PRKAR2A:IMPDH2:GNAI2:SEC24B:HDAC2:ACTB:RAC1:SERPINE1:AP1S1:POLR2J:GSDMD:PARP10:IFNA2:IFNA8:NUP188:ABL1:ANO2:CD4:CCNT1:ADCY6:TUBA1B:TUBA1C:GTF2A1:POLR2A:MBD3:GNG7:ELL:UBA52:GATAD2A:IFNAR2:IFNAR1:IFNGR2	http://www.gsea-msigdb.org/gsea/msigdb/human/geneset/REACTOME_INFECTIOUS_DISEASE
BMI	meanRT	Reactome	REACTOME_CS_DS_DEGRADATION	14	4	0.000207897	0.0429828	CSPG5:HYAL3:HYAL1:NCAN	http://www.gsea-msigdb.org/gsea/msigdb/human/geneset/REACTOME_CS_DS_DEGRADATION
BMI	meanRT	TF_targets	RCGCANGCGY_NRF1_Q6	922	53	3.89669e-10	4.34481e-07	SDCCAG8:GPATCH11:MFSD9:PRKAR2A:TCTA:BSN:MST1:RNF123:RASSF1:ZMYND10:NPRL2:CYB561D2:TMEM115:ARSK:WIPI2:ACTB:RNF216:ZNF12:AP1S1:ZNHIT1:SLC4A2:SMARCD3:RHPN1-AS1:RHPN1:CDKN2B:EXOSC2:RTKN2:TMEM106C:SENP1:TUBA1B:MCRS1:BCDIN3D:ASIC1:GTF2A1:SLC16A13:PHF23:CTDNEP1:ELP5:SLC2A4:EIF5A:POLR2A:MPDU1:TRAPPC1:MBD3:UBA52:CRTC1:SUGP2:ARMC6:MEF2B:RFXANK:TSSK6:GART:SON	http://www.gsea-msigdb.org/gsea/msigdb/human/geneset/RCGCANGCGY_NRF1_Q6
BMI	meanRT	TF_targets	RYTTCCTG_ETS2_B	1082	50	1.14212e-06	0.000636734	KCNA2:MAPKAPK2:IL10:SDCCAG8:STRN:GPATCH11:QPCT:CNRIP1:IL18RAP:CCDC51:TMA7:SHISA5:DALRD3:NDUFAF3:GPX1:SEMA3F:HYAL2:RASSF1:NPRL2:CYB561D2:FOXP1:MSX1:PITX2:GPR150:MCC:ACTB:RAC1:ZNF12:VGF:ORAI2:SLC4A2:PRKAG2:ABL1:RHOBTB1:CD4:RHEBL1:TUBA1B:AQP5:GPD1:MEIS2:TXNDC17:SLC13A5:SLC16A13:CLEC10A:CTDNEP1:ELP5:EIF5A:ACAP1:SSBP4:TMEM59L	http://www.gsea-msigdb.org/gsea/msigdb/human/geneset/RYTTCCTG_ETS2_B
BMI	meanRT	TF_targets	MYOCD_TARGET_GENES	1310	56	2.82365e-06	0.00104946	DENND2D:FAM212B-AS1:RASSF5:DYRK3:CD55:CR1:EIF2AK2:CEBPZ:NDUFAF7:PRKD3:CSPG5:MAP4:CDC25A:DALRD3:NDUFAF3:GPX1:MST1:FOXP1:MCTP1:FOXK1:WIPI2:TNRC18:PMS2CL:ACTR3C:LRRC61:NOS3:PRKAG2:TOP1MT:RHPN1-AS1:RHPN1:EXOSC4:ELAVL2:ABL1:RHOBTB1:GLB1L2:WNT10B:SPATS2:PRPF40B:FAIM2:SMARCD1:PRKD1:NPAS3:RASGRP1:RBFOX1:TEKT1:PHF23:ACAP1:NLGN2:CELF4:ST8SIA5:TMPRSS9:TLE2:GNA11:UPF1:COPE:ATP13A1	http://www.gsea-msigdb.org/gsea/msigdb/human/geneset/MYOCD_TARGET_GENES
BMI	meanRT	TF_targets	SCGGAAGY_ELK1_02	1205	51	1.05641e-05	0.00211923	CTTNBP2NL:MAPKAPK2:STRN:MFSD9:DHX30:NDUFAF3:CCDC71:TCTA:APEH:SEMA3F:NPRL2:CYB561D2:GAR1:PITX2:KIAA0825:RFESD:SRP19:ZRSR1:ACTB:TMUB1:PRKAG2:FBXL6:FOXH1:MTAP:ELAVL2:CDC123:PRPF18:EGR2:CCNT1:ARF3:WNT1:PRKAG1:MCRS1:BCDIN3D:GTF2A1:MEIS2:PHF23:CLDN7:EIF5A:MPDU1:TRAPPC1:IFI30:KXD1:COPE:DDX49:MEF2B:RFXANK:SUGP1:ATP13A1:SYNJ1:GART:SON	http://www.gsea-msigdb.org/gsea/msigdb/human/geneset/SCGGAAGY_ELK1_02
BMI	meanRT	TF_targets	NFE2L1_TARGET_GENES	1677	65	1.09187e-05	0.00211923	STRIP1:DDX20:YOD1:CEP170:COX20:ARHGAP25:DHX30:MAP4:NME6:COL7A1:NCKIPSD:IP6K2:P4HTM:DALRD3:NDUFAF3:TCTA:NICN1:DAG1:HYAL3:NPRL2:CYB561D2:CASP6:EGF:SRP19:ZRSR1:YTHDC2:NDUFAF4:RBAKDN:ACTB:CUX1:ACTR3C:ABCB8:SMARCD3:CRYGN:ZNF623:CYC1:DGAT1:FBXL6:MTAP:CDKN2A:CDKN2B-AS1:NUP188:NTMT1:TOR1B:TOR1A:EXOSC2:ABL1:KANSL2:DDX23:RHEBL1:TMBIM6:SMARCD1:RNU6-7:RNU6-8:GTF2A1:SPRED1:MED31:SLC16A13:POLR2A:MPDU1:CYB5D1:KIAA1328:HDHD2:GADD45B:ATP13A1:GART:SON	http://www.gsea-msigdb.org/gsea/msigdb/human/geneset/NFE2L1_TARGET_GENES
BMI	meanRT	TF_targets	CHAF1B_TARGET_GENES	858	40	1.14039e-05	0.00211923	COX20:DALRD3:NDUFAF3:IMPDH2:USP4:STX18:STX18-AS1:MCTP1:EPB41L4A-AS1:KCNN2:ACTB:FSCN1:USP42:REPIN1:PSCA:GSDMD:SCRIB:GPAA1:CYC1:DGAT1:SCRT1:TPI1:CCNT1:TUBA1B:TUBA1C:HEATR5A:CEP128:GTF2A1:ALOX12:POLR2A:CD68:MPDU1:JSRP1:OAZ1:GADD45B:ZNF77:KXD1:GATAD2A:IL10RB:TMEM50B	http://www.gsea-msigdb.org/gsea/msigdb/human/geneset/CHAF1B_TARGET_GENES
BMI	meanRT	TF_targets	PGM3_TARGET_GENES	248	18	1.3604e-05	0.00216692	EIF2D:SMARCC1:MAP4:NME6:DALRD3:NDUFAF3:QRICH1:WIPI2:TIGD5:SHARPIN:MAF1:USP20:NCKAP5L:BCDIN3D-AS1:GADD45B:THOP1:ZNF555:CRYZL1	http://www.gsea-msigdb.org/gsea/msigdb/human/geneset/PGM3_TARGET_GENES
BMI	meanRT	TF_targets	ZNF766_TARGET_GENES	1065	46	1.76341e-05	0.00245775	STRIP1:CD53:LRIF1:ADORA3:ARHGAP25:IL18RAP:IMPDH2:QRICH1:CCDC71:KLHDC8B:TCTA:NICN1:IFRD2:NPRL2:CYB561D2:TMEM115:CISH:FOXP1:RHOBTB3:ACTB:TFR2:ACTL6B:NOS3:SLC4A2:SCRIB:SHARPIN:MAF1:DGAT1:SCRT1:TOR1A:USP20:FNBP1:GLB1L2:DDX23:PRKAG1:ARHGAP5-AS1:MEIS2:POLR2A:CYB5D1:SLC14A1:OAZ1:UPF1:GATAD2A:ATP13A1:SYNJ1:RCAN1	http://www.gsea-msigdb.org/gsea/msigdb/human/geneset/ZNF766_TARGET_GENES
BMI	meanRT	TF_targets	TCCCRNNRTGC_UNKNOWN	211	16	2.37767e-05	0.00294567	TCTA:BSN:MON1A:RBM6:IFRD2:TMEM115:NOS3:SLC4A2:ADO:SEL1L:DLG4:ACADVL:EIF5A:TPGS2:GART:SON	http://www.gsea-msigdb.org/gsea/msigdb/human/geneset/TCCCRNNRTGC_UNKNOWN
BMI	meanRT	TF_targets	FOXD2_TARGET_GENES	1129	46	7.21983e-05	0.00771324	STRIP1:PPP3R1:IP6K2:LAMB2:CCDC71:DAG1:APEH:MST1:RNF123:RBM6:HYAL3:RASSF1:FOXP1:ARSK:EPB41L4A:NDUFAF4:FBXL18:ACTB:PMS2CL:TFR2:REPIN1:TMUB1:PRKAG2:THEM6:SCRIB:NUP188:TOR1B:TPI1:FKBP11:TMBIM6:ARHGAP5-AS1:SLC16A13:CLDN7:NEURL4:KDM6B:TRAPPC1:TPGS2:KIAA1328:PSTPIP2:SF3A2:PIK3R2:PIK3R2:TSSK6:CRYZL1:ITSN1:MRPS6:SLC5A3:SLC5A3	http://www.gsea-msigdb.org/gsea/msigdb/human/geneset/FOXD2_TARGET_GENES
BMI	meanRT	TF_targets	ZFP91_TARGET_GENES	1300	51	7.60948e-05	0.00771324	CEPT1:RAP1A:FAM212B-AS1:IKBKE:RASSF5:MAPKAPK2:YOD1:UPP2:SHISA5:QRICH1:NICN1:SEMA3B-AS1:HYAL2:SLC25A46:YTHDC2:SLC29A4:TNRC18:ZNF12:ACTL6B:VGF:FIS1:TMEM176B:NOS3:ZNF623:LRRC8A:NCS1:ADCY6:RND1:PRKAG1:LMBR1L:TUBA1C:PRPH:KCNH3:CEP128:KIAA0753:TXNDC17:RNASEK:PHF23:SLC2A4:KCTD11:KDM6B:KCNN1:SSBP4:CRTC1:RFXANK:HAPLN4:SUGP1:MAU2:GATAD2A:IFNAR2:RCAN1	http://www.gsea-msigdb.org/gsea/msigdb/human/geneset/ZFP91_TARGET_GENES
BMI	meanRT	TF_targets	HDGF_TARGET_GENES	820	36	0.000106003	0.00984949	DHX30:CDC25A:SHISA5:WDR6:TCTA:MST1R:GNAI2:LINC00877:FOXK1:RNF216P1:WIPI2:RAC1:AP1S1:POLR2J:KCNH2:MROH6:PARP10:EXOSC4:SHARPIN:FBXL6:LINC00963:ABL1:GLB1L2:KANSL2:CACNB3:ASIC1:MIR497HG:DLG4:ACADVL:CYB5D1:MFSD12:KLHL26:CRTC1:MEF2B:CRYZL1:ITSN1	http://www.gsea-msigdb.org/gsea/msigdb/human/geneset/HDGF_TARGET_GENES
BMI	meanRT	TF_targets	GCCNNNWTAAR_UNKNOWN	148	12	0.000129816	0.0102033	DALRD3:NDUFAF3:IMPDH2:MSX1:OPCML:DNAJC22:KCNH3:COCH:STON2:ASGR1:CELF4:TMEM59L	http://www.gsea-msigdb.org/gsea/msigdb/human/geneset/GCCNNNWTAAR_UNKNOWN
BMI	meanRT	TF_targets	MAZR_01	219	15	0.000133875	0.0102033	KCND3:P4HTM:ORAI2:KCNH2:SLC4A2:WNT1:MEIS2:PHF23:SLC2A4:EIF5A:NLGN2:MBD3:TMEM59L:GART:SON	http://www.gsea-msigdb.org/gsea/msigdb/human/geneset/MAZR_01
BMI	meanRT	TF_targets	TGGAAA_NFAT_Q4_01	1861	66	0.000137265	0.0102033	STRIP1:KCNA2:KCND3:CTTNBP2NL:AKT3:VIT:POU3F3:UPP2:IP6K2:ARIH2:CCDC71:GPX1:TCTA:BSN:CAMKV:HYAL3:HYAL2:CISH:FOXP1:PPP4R2:EGF:PITX2:KIAA0825:GPR150:STARD4:NREP:MCC:KCNN2:FHL5:VGF:CLDN15:ORAI2:REPIN1:GIMAP1:PRKAG2:PTGES:GPR107:ABL1:CCDC3:EGR2:OPCML:KCNA1:KCNA5:CD27:TPI1:SENP1:CACNB3:WNT1:RHEBL1:SPATS2:TMBIM6:DIO2:SPRED1:SEMA6D:RBFOX1:SLC16A11:ACAP1:CD68:CYB5D1:CELF4:KATNAL2:GADD45B:ISYNA1:LINC00649:MRPS6:RCAN1	http://www.gsea-msigdb.org/gsea/msigdb/human/geneset/TGGAAA_NFAT_Q4_01
BMI	meanRT	TF_targets	HFH1_01	247	16	0.000154565	0.0105193	VIT:IP6K2:IMPDH2:GPX1:ENPEP:PITX2:FAM81B:MCC:WIPI2:ELAVL2:EGR2:PRKAG1:GTF2A1:SEMA6D:RBFOX1:LINC00649	http://www.gsea-msigdb.org/gsea/msigdb/human/geneset/HFH1_01
BMI	meanRT	TF_targets	NGFIC_01	248	16	0.000161889	0.0105193	IP6K2:QRICH1:GNAI2:HYAL2:PITX2:KCNN2:VGF:ZNHIT1:AGAP3:KCNA1:ARF3:WNT1:TUBA1B:KCNH3:EIF5A:TPGS2	http://www.gsea-msigdb.org/gsea/msigdb/human/geneset/NGFIC_01
BMI	meanRT	TF_targets	ZFHX3_TARGET_GENES	1624	59	0.000169818	0.0105193	STRIP1:CEP170:SDCCAG8:PNO1:FBXO48:APLF:SMARCC1:ARIH2:QRICH1:TCTA:HYAL2:NPRL2:CYB561D2:GAR1:MCTP1:ARSK:STARD4:APC:SRP19:ZRSR1:DCP2:YTHDC2:NDUFAF4:HDAC2:ACTB:SRRT:ACHE:ZNHIT1:FIS1:CUX1:NAA38:ACTR3C:LRRC61:ABCB8:SHARPIN:MAF1:CDKN2B:CDC123:ARID5B:ADO:TMEM106C:LMBR1L:TMBIM6:ARHGAP5-AS1:KIAA0753:TXNDC17:EIF5A:POLR2A:CYB5D1:ZNF77:COPE:DDX49:RFXANK:YJEFN3:IFNAR1:DNAJC28:GART:CRYZL1:ITSN1:RCAN1	http://www.gsea-msigdb.org/gsea/msigdb/human/geneset/ZFHX3_TARGET_GENES
BMI	meanRT	TF_targets	ID1_TARGET_GENES	1150	45	0.000214422	0.0125832	HNRNPU:GPD2:UPP2:SMARCC1:CCDC51:TMA7:BSN:APEH:HYAL3:ZMYND10:FOXP1:EIF4E3:PITX2:SLC25A46:FIS1:LRRC17:ABCB8:TMUB1:SMARCD3:EXOSC4:FBXL6:CDKN2B:LINC00963:EXOSC2:CDC123:ANO2:KANSL2:FKBP11:ARF3:TUBA1B:MCRS1:PRPF40B:NCKAP5L:BCDIN3D-AS1:PHF23:TPGS2:KIAA1328:THOP1:RAB3A:ELL:SUGP1:MAU2:DNAJC28:CRYZL1:ITSN1	http://www.gsea-msigdb.org/gsea/msigdb/human/geneset/ID1_TARGET_GENES
BMI	meanRT	TF_targets	SKIL_TARGET_GENES	1714	61	0.000227732	0.0126961	EIF2D:DYRK3:CD55:KIF26B:PNO1:PPP3R1:DHX30:ATRIP:TREX1:WDR6:QRICH1:KLHDC8B:MST1R:RBM6:HYAL2:CISH:SEC24B-AS1:SEC24B:ELOVL6:RHOBTB3:SLC25A46:EPB41L4A-AS1:HDAC2:RNF216:USP42:PCOLCE:ACHE:REPIN1:KCNH2:SMARCD3:PSCA:THEM6:ZC3H3:GSDMD:TIGD5:SCRIB:SHARPIN:MAF1:LINC00963:NTMT1:TOR1B:GPR107:ARID5B:EGR2:RAD51AP1:LMBR1L:SPATS2:CEP128:GTF2A1:MEIS2:RNASEK:POLR2A:TPGS2:KIAA1328:CSNK1G2:SF3A2:TIMM13:ZNF77:RAB3A:GATAD2A:ATP13A1:RCAN1	http://www.gsea-msigdb.org/gsea/msigdb/human/geneset/SKIL_TARGET_GENES
BMI	meanRT	TF_targets	ZC3H11A_TARGET_GENES	857	36	0.000248883	0.0132145	EIF2D:GNAI2:IFRD2:STX18:STX18-AS1:COL25A1:TNRC18:FSCN1:RNF216:SRRT:PSCA:MAFA:ZC3H3:SCRIB:EXOSC4:SHARPIN:MAF1:DGAT1:TOR1B:EXOSC2:CDC123:PRPF18:SENP1:CACNB3:RND1:CCDC65:ASIC1:FAM98B:HAUS1:JSRP1:OAZ1:ZNF554:SSBP4:RFXANK:GART:SON	http://www.gsea-msigdb.org/gsea/msigdb/human/geneset/ZC3H11A_TARGET_GENES
BMI	meanRT	TF_targets	MZF1_TARGET_GENES	1561	56	0.000341849	0.0172209	DDX20:YOD1:PFKFB2:CD55:CD46:CEP170:SDCCAG8:CNRIP1:ZNF589:GPX1:TCTA:NPRL2:CYB561D2:PLA2G12A:ELOVL6:PITX2:MCTP1:ARSK:RHOBTB3:CAMK4:MCC:ZNF12:PRKAG2:EXOSC4:CDKN2A:CDKN2B-AS1:PRPF18:ARID5B:SENP1:ADCY6:CACNB3:RND1:ARF3:PRKAG1:TUBA1B:TUBA1C:PRPF40B:TMBIM6:AQP6:NPAS3:TSHR:SEMA6D:DLG4:PHF23:EIF5A:CD68:KDM6B:CSNK1G2:JSRP1:OAZ1:LSM7:TLE2:ISYNA1:DNAJC28:GART:SON	http://www.gsea-msigdb.org/gsea/msigdb/human/geneset/MZF1_TARGET_GENES
BMI	meanRT	TF_targets	GATA1_03	240	15	0.000360474	0.0172209	ADORA3:RASSF5:UCN2:BSN:CISH:FOXP1:PITX2:KCNN2:FBXL18:PCOLCE:TFR2:EPO:EGR2:MEIS2:DLG4	http://www.gsea-msigdb.org/gsea/msigdb/human/geneset/GATA1_03
BMI	meanRT	TF_targets	E2F5_TARGET_GENES	1146	44	0.000376983	0.0172209	STRIP1:ADORA3:HNRNPU:FBXO48:APLF:ARHGAP25:IL18RAP:ZNF589:P4HTM:QRICH1:CCDC71:TCTA:RBM6:IFRD2:NPRL2:CYB561D2:TMEM115:RHOBTB3:ACTL6B:LRRC61:LINC00996:NOS3:SLC4A2:SCRIB:SCRT1:TOR1A:USP20:FNBP1:EXOSC2:RTKN2:ADO:DDX23:PRKD1:ARHGAP5-AS1:CEP128:STON2:SEL1L:SLC14A1:OAZ1:SSBP4:UPF1:SUGP1:MAU2:ATP13A1	http://www.gsea-msigdb.org/gsea/msigdb/human/geneset/E2F5_TARGET_GENES
BMI	meanRT	TF_targets	MCM2_TARGET_GENES	79	8	0.000387569	0.0172209	UPP2:IFRD2:NPRL2:CYB561D2:TMEM115:DDX23:TUBA1C:PHF23	http://www.gsea-msigdb.org/gsea/msigdb/human/geneset/MCM2_TARGET_GENES
BMI	meanRT	TF_targets	ATXN7L3_TARGET_GENES	590	27	0.00040379	0.0172209	CD55:HNRNPU:IMPDH2:STX18:STX18-AS1:RHOBTB3:STARD4:YTHDC2:ACTB:CUX1:PSCA:THEM6:ZNF696:SCRIB:EXOSC4:SHARPIN:MAF1:FBXL6:MTAP:LINC00963:TUBA1C:SPRED1:POLR2A:GADD45B:TMEM50B:CRYZL1:ITSN1	http://www.gsea-msigdb.org/gsea/msigdb/human/geneset/ATXN7L3_TARGET_GENES
BMI	meanRT	TF_targets	CTGCAGY_UNKNOWN	750	32	0.000417007	0.0172209	STRIP1:CTTNBP2NL:MAP4:FBXW12:COL7A1:IP6K2:QRICH1:TCTA:MST1:RNF123:FOXP1:RHOBTB3:KCNN2:SERPINE1:KCNH2:SMARCD3:THEM6:LY6H:LRRC8A:USP20:OPCML:CD27:CACNB3:ARF3:PRKAG1:TUBA1B:DIO2:GTF2A1:SPRED1:NLGN2:RAB3A:HAPLN4	http://www.gsea-msigdb.org/gsea/msigdb/human/geneset/CTGCAGY_UNKNOWN
BMI	meanRT	TF_targets	SUPT20H_TARGET_GENES	1232	46	0.000507802	0.0202214	STRIP1:LAMTOR5:EIF2D:C1D:PNO1:QRICH1:USP19:IFRD2:NPRL2:CYB561D2:TMEM115:STX18:STX18-AS1:GAR1:RBAK:USP42:ZNF12:PMS2CL:ZNHIT1:ABCB8:SMARCD3:PSCA:ZC3H3:TIGD5:SHARPIN:MAF1:CDC123:PRPF18:RAD51AP1:SENP1:CCNT1:DDX23:MCRS1:PRPF40B:CEP128:FAM98B:POLR2A:CYB5D1:LSM7:ZNF77:COPE:DDX49:SUGP2:ARMC6:RFXANK:GATAD2A	http://www.gsea-msigdb.org/gsea/msigdb/human/geneset/SUPT20H_TARGET_GENES
BMI	meanRT	TF_targets	E47_02	249	15	0.000530314	0.0203897	WDR6:DALRD3:NDUFAF3:KCNN2:FAM83H:ELAVL2:RHOBTB1:TPI1:WNT10B:MEIS2:RBFOX1:CTDNEP1:ELP5:CELF4:PCSK4	http://www.gsea-msigdb.org/gsea/msigdb/human/geneset/E47_02
BMI	meanRT	TF_targets	BARHL1_TARGET_GENES	1169	44	0.000569293	0.0207224	EIF2D:COX20:C1D:PNO1:MAP4:ZNF589:CCDC51:TMA7:ATRIP:TREX1:WDR6:MON1A:IFRD2:RASSF1:NPRL2:CYB561D2:CISH:STX18:STX18-AS1:CASP6:YTHDC2:FBXL18:ACTB:RNF216:PMS2CL:PCOLCE:TRIM56:NAA38:ABCB8:SLC4A2:ZC3H3:NUP188:NTMT1:USP20:SENP1:SPATS2:PRPF40B:NCKAP5L:BCDIN3D-AS1:ASIC1:FAM98B:SLC16A13:POLR2A:CYB5D1:IFNAR1	http://www.gsea-msigdb.org/gsea/msigdb/human/geneset/BARHL1_TARGET_GENES
BMI	meanRT	TF_targets	P53_02	251	15	0.000576173	0.0207224	GPD2:DHX30:MAP4:GPX1:LRIT3:REPIN1:FAM83H:RHOBTB1:ADO:PRKAG1:AKAP6:MEIS2:CD68:GADD45B:PIK3R2:PIK3R2	http://www.gsea-msigdb.org/gsea/msigdb/human/geneset/P53_02
BMI	meanRT	TF_targets	ZF5_01	226	14	0.000611639	0.0207224	KCND3:ADO:SENP1:DDX23:WNT1:ASIC1:SMARCD1:SPRED1:PHF23:CELF4:GADD45B:SSBP4:HOMER3:ATP13A1	http://www.gsea-msigdb.org/gsea/msigdb/human/geneset/ZF5_01
BMI	meanRT	TF_targets	CIITA_TARGET_GENES	1104	42	0.000613308	0.0207224	STRIP1:EIF2D:COX20:PPP3R1:IP6K2:QRICH1:NICN1:RBM5:GNAI2:LINC00877:SLC25A46:DCP2:FBXL18:ACTB:SRRT:ZNHIT1:CUX1:FASTK:SCRIB:CYC1:LRRC8A:NUP188:TOR1B:TOR1A:EXOSC2:KANSL2:GTF2A1:DLG4:MPDU1:KDM6B:LSM7:ZNF556:ELL:UBA52:SUGP1:MAU2:GATAD2A:TSSK6:ATP13A1:GART:SON:RCAN1	http://www.gsea-msigdb.org/gsea/msigdb/human/geneset/CIITA_TARGET_GENES
BMI	meanRT	TF_targets	GTF2A2_TARGET_GENES	490	23	0.000755736	0.0241453	STRIP1:EIF2D:COX20:DHX30:UFL1:ACTB:FSCN1:VGF:MAFA:TIGD5:SHARPIN:MAF1:TPI1:TUBA1B:TUBA1C:NCKAP5L:BCDIN3D-AS1:POLR2A:JSRP1:OAZ1:GADD45B:SUGP1:MAU2	http://www.gsea-msigdb.org/gsea/msigdb/human/geneset/GTF2A2_TARGET_GENES
BMI	meanRT	TF_targets	MEF2_02	231	14	0.000757925	0.0241453	TMEM182:KLHDC8B:FOXP1:GPR27:NREP:HS3ST5:CUX1:MAFA:RHOBTB1:RBFOX1:SLC2A4:CELF4:KCNN1:NCAN	http://www.gsea-msigdb.org/gsea/msigdb/human/geneset/MEF2_02
BMI	meanRT	TF_targets	EGR1_01	259	15	0.000794984	0.0246224	SDCCAG8:QRICH1:TCTA:HYAL2:KCNN2:PCOLCE:VGF:ZNHIT1:ARF3:PRKAG1:SPRED1:EIF5A:TPGS2:KLF16:ELL	http://www.gsea-msigdb.org/gsea/msigdb/human/geneset/EGR1_01
BMI	meanRT	TF_targets	TET1_TARGET_GENES	1192	44	0.000844647	0.0254535	STRIP1:WDR77:CTTNBP2NL:EIF2D:YOD1:PFKFB2:AKT3:CDC25A:QRICH1:GPX1:RASSF1:TMEM115:STX18:STX18-AS1:KIAA0825:ARSK:RFESD:NREP:SRP19:ZRSR1:KCNN2:MMS22L:PRKAG2:SHARPIN:MAF1:DGAT1:LRRC8A:RAD51AP1:ARF3:PRKAG1:ASIC1:KIAA0753:TXNDC17:DLG4:CYB5D1:EPG5:HDHD2:ZNF554:ZNF77:PIK3R2:PIK3R2:CRTC1:MEF2B:HAPLN4:GATAD2A:RCAN1	http://www.gsea-msigdb.org/gsea/msigdb/human/geneset/TET1_TARGET_GENES
BMI	meanRT	TF_targets	RYTGCNWTGGNR_UNKNOWN	111	9	0.000884275	0.0259465	KLHDC8B:STX18:KCNN2:FOXH1:SENP1:ARF3:KATNAL2:CRYZL1:ITSN1	http://www.gsea-msigdb.org/gsea/msigdb/human/geneset/RYTGCNWTGGNR_UNKNOWN
BMI	meanRT	TF_targets	BACH2_01	264	15	0.000964728	0.0261342	KCNA2:AKT3:UCN2:COL7A1:PRKAR2A:GPX1:NCS1:TUBA1C:SPATS2:SMARCD1:DLG4:ACADVL:GADD45B:ELL:LINC00649	http://www.gsea-msigdb.org/gsea/msigdb/human/geneset/BACH2_01
BMI	meanRT	TF_targets	ZNF184_TARGET_GENES	1271	46	0.00097079	0.0261342	STRIP1:DDX20:SRGAP2:CD34:SHISA5:DALRD3:NDUFAF3:QRICH1:MSX1:SRP19:ZRSR1:MMS22L:FOXK1:SLC29A4:RAC1:SRRT:ACHE:TRIM56:CUX1:KCNH2:NOS3:SLC4A2:SMARCD3:GSDMD:SCRIB:LINC00963:ADO:CCNT1:ARF3:TUBA1C:SPRED1:PHF23:CD68:CYB5D1:TRAPPC1:CELF4:ZNF556:ZNF77:TLE6:PIP5K1C:KIAA1683:SUGP1:MAU2:GATAD2A:IFNAR1:GART:RCAN1	http://www.gsea-msigdb.org/gsea/msigdb/human/geneset/ZNF184_TARGET_GENES
BMI	meanRT	TF_targets	CTCNANGTGNY_UNKNOWN	91	8	0.00100002	0.0261342	STRIP1:KCNA6:PRKAG1:AQP5:ASIC1:SPRED1:SLC2A4:SUGP1	http://www.gsea-msigdb.org/gsea/msigdb/human/geneset/CTCNANGTGNY_UNKNOWN
BMI	meanRT	TF_targets	CEBP_Q2_01	265	15	0.00100212	0.0261342	CEPT1:DENND2D:DYRK3:FOXP1:LRIT3:PITX2:NREP:APC:ELAVL2:WNT10B:TMBIM6:SPRED1:SEMA6D:ASGR2:ASGR1	http://www.gsea-msigdb.org/gsea/msigdb/human/geneset/CEBP_Q2_01
BMI	meanRT	TF_targets	ZNF202_TARGET_GENES	71	7	0.00104549	0.0261342	PRKAG2:EXOSC2:RND1:TUBA1C:PRKD1:NPAS3:HAPLN4	http://www.gsea-msigdb.org/gsea/msigdb/human/geneset/ZNF202_TARGET_GENES
BMI	meanRT	TF_targets	HOXB4_TARGET_GENES	1065	40	0.00104696	0.0261342	LAMTOR5:HEATR5B:GPATCH11:FBXO48:APLF:SHISA5:PFKFB4:IP6K2:WDR6:DALRD3:NDUFAF3:USP19:HYAL3:CCDC109B:KIAA0825:REEP5:RNF216:TRIM56:ZNHIT1:FIS1:SH2B2:ACTR3C:FASTK:ZNF696:DGAT1:MCM10:ZNF641:KANSL2:CACNB3:PRKAG1:SPATS2:PRPF40B:NCKAP5L:BCDIN3D-AS1:RNU6-7:RNU6-8:GTF2A1:CYB5D1:HDHD2:GATAD2A:SYNJ1	http://www.gsea-msigdb.org/gsea/msigdb/human/geneset/HOXB4_TARGET_GENES
BMI	meanRT	TF_targets	SALL4_TARGET_GENES	1637	56	0.00105474	0.0261342	STRIP1:RAP1A:YOD1:PFKFB2:STRN:HEATR5B:GPATCH11:C1D:ERMN:PFKFB4:QRICH1:GNAI2:TMEM115:FOXP1:EIF4E3:STX18:STX18-AS1:PITX2:ARSK:SRP19:ZRSR1:NDUFAF4:FOXK1:WIPI2:RAC1:SRRT:ABCB8:SLC4A2:ZC3H3:PARP10:GPAA1:SHARPIN:MAF1:KANSL2:DDX23:ARF3:TUBA1B:FMNL3:TMBIM6:SEL1L:MEIS2:SPRED1:PHF23:SGTA:ZNF555:ZNF77:TLE6:RAB3A:ELL:KLHL26:CRTC1:RFXANK:SUGP1:MAU2:GATAD2A:CRYZL1:ITSN1	http://www.gsea-msigdb.org/gsea/msigdb/human/geneset/SALL4_TARGET_GENES
BMI	meanRT	TF_targets	ZNF223_TARGET_GENES	297	16	0.00116181	0.027555	CEP170:SDCCAG8:DALRD3:NSG1:MCTP1:KCNN2:GBX1:LYNX1:CDC123:RND1:KDM6B:MFSD12:KIAA1683:ISYNA1:RFXANK:RCAN1	http://www.gsea-msigdb.org/gsea/msigdb/human/geneset/ZNF223_TARGET_GENES
BMI	meanRT	TF_targets	TTANTCA_UNKNOWN	934	36	0.0011836	0.027555	RP11-284N8.3:KCNA3:DENND2D:MAPKAPK2:IL18RAP:IP6K2:GPX1:RASSF1:FOXP1:PITX2:GPR150:FHL5:WIPI2:CUX1:AGAP3:ELAVL2:GPR107:ABL1:RTKN2:TPI1:DNAJC22:AQP5:GPD1:SEL1L:MEIS2:FAM98B:RBFOX1:SLC16A13:CD68:ELL:CRLF1:TMEM59L:HOMER3:LINC00649:MRPS6:SLC5A3:SLC5A3:RCAN1	http://www.gsea-msigdb.org/gsea/msigdb/human/geneset/TTANTCA_UNKNOWN
BMI	meanRT	TF_targets	IRF_Q6	242	14	0.00118622	0.027555	ADORA3:MSX1:PITX2:GSDMD:RAD51AP1:ARF3:PRKAG1:DIO2:MEIS2:THBS1:SEMA6D:PHF23:NLGN2:ATP13A1	http://www.gsea-msigdb.org/gsea/msigdb/human/geneset/IRF_Q6
BMI	meanRT	TF_targets	MEF2_Q6_01	243	14	0.00123362	0.0280712	IL10:TMEM182:FOXP1:GPR27:HS3ST5:CUX1:MAFA:RHOBTB1:ADCY6:SLC16A13:SLC2A4:KCNN1:NCAN:YJEFN3	http://www.gsea-msigdb.org/gsea/msigdb/human/geneset/MEF2_Q6_01
BMI	meanRT	TF_targets	ZNF618_TARGET_GENES	1255	45	0.00132307	0.0295045	LAMTOR5:WDR77:EIF2D:YOD1:PFKFB2:CD55:COX20:HNRNPU:MFSD9:PFKFB4:QRICH1:USP4:STX18:STX18-AS1:CASP6:RFESD:RHOBTB3:CAMK4:STARD4:EPB41L4A:EPB41L4A-AS1:MCC:NDUFAF4:HS3ST5:GBX1:LYNX1:PARP10:IFNA2:TOR1B:PRPH:FMNL3:TMBIM6:COCH:EIF5A:TPGS2:KIAA1328:MBD3:SSBP4:KXD1:UPF1:GATAD2A:ATP13A1:TMEM50B:DNAJC28:RCAN1	http://www.gsea-msigdb.org/gsea/msigdb/human/geneset/ZNF618_TARGET_GENES
BMI	meanRT	TF_targets	PAX4_04	220	13	0.00145114	0.0317258	CEPT1:POU3F3:IMPDH2:QRICH1:FOXP1:COL25A1:PITX2:NREP:PRRX2:PRKAG1:CRYZL1:ITSN1:SLC5A3:SLC5A3	http://www.gsea-msigdb.org/gsea/msigdb/human/geneset/PAX4_04
BMI	meanRT	TF_targets	SNIP1_TARGET_GENES	683	28	0.0016927	0.0362954	PPP3R1:UPP2:WDR6:HYAL2:RNF216P1:TNRC18:ACTB:RNF216:FIS1:POLR2J:PSCA:GLI4:ZNF696:ZNF623:CDKN2A:PRPF18:EGR2:CCDC65:SMARCD1:MEIS2:RASGRP1:EIF5A:POLR2A:ZNF554:RAB3A:SSBP4:CRLF1:RCAN1	http://www.gsea-msigdb.org/gsea/msigdb/human/geneset/SNIP1_TARGET_GENES
BMI	meanRT	TF_targets	YATTNATC_UNKNOWN	370	18	0.00185533	0.0385761	RP11-284N8.3:KCNA3:OVGP1:UCN2:LAMB2:GPX1:MON1A:MCTP1:NREP:KCNH2:ELAVL2:RTKN2:PRKAG1:AQP5:NPAS3:SPRED1:THBS1:RBFOX1:CELF4	http://www.gsea-msigdb.org/gsea/msigdb/human/geneset/YATTNATC_UNKNOWN
BMI	meanRT	TF_targets	MAF_Q6	254	14	0.00186826	0.0385761	DENND2D:ADORA3:AKT3:GPX1:HYAL2:ELOVL6:WIPI2:FBXL18:SLC4A2:CACNB3:PRKAG1:NPAS3:MEIS2:RBFOX1	http://www.gsea-msigdb.org/gsea/msigdb/human/geneset/MAF_Q6
BMI	meanRT	TF_targets	AP4_01	258	14	0.00215766	0.0434188	ACVR1C:DALRD3:NDUFAF3:HYAL2:FOXP1:PITX2:SERPINE1:KCNH2:ADO:OPCML:TUBA1C:PHF23:CELF4:PCSK4	http://www.gsea-msigdb.org/gsea/msigdb/human/geneset/AP4_01
BMI	meanRT	TF_targets	HNF4_Q6	259	14	0.00223553	0.0434188	SLC16A4:RASSF5:CCDC51:TMA7:COL25A1:APC:CLDN15:LRRC17:RND1:TUBA1C:DNAJC22:GPD1:MEIS2:TM6SF2	http://www.gsea-msigdb.org/gsea/msigdb/human/geneset/HNF4_Q6
BMI	meanRT	TF_targets	ZIC1_01	259	14	0.00223553	0.0434188	CTTNBP2NL:DHX30:COL7A1:KCNH2:SLC4A2:FASTK:FAM83H:KCNA1:WNT10B:MCRS1:EIF5A:NLGN2:CILP2:LINC00649	http://www.gsea-msigdb.org/gsea/msigdb/human/geneset/ZIC1_01
BMI	meanRT	TF_targets	ZSCAN4_TARGET_GENES	1256	44	0.00232042	0.0434188	OVGP1:IKBKE:EIF2D:HNRNPU:VIT:STRN:PPP3R1:TMEM182:SHISA5:PFKFB4:FOXP1:EIF4E3:NREP:KLHL32:HDAC2:SERPINE1:CUX1:KCNH2:AGAP3:SMARCD3:MTAP:CDKN2B-AS1:ELAVL2:LINC00963:TOR1A:WNT10B:DDN:LMBR1L:TUBA1C:MCRS1:PRPF40B:ASIC1:NPAS3:MEIS2:SPRED1:SEMA6D:CLDN7:CELF4:GNA15:SSBP4:COMP:RFXANK:CRYZL1:ITSN1	http://www.gsea-msigdb.org/gsea/msigdb/human/geneset/ZSCAN4_TARGET_GENES
BMI	meanRT	TF_targets	LHX9_TARGET_GENES	1366	47	0.00236655	0.0434188	DRAM2:CEPT1:YOD1:PFKFB2:SDCCAG8:HNRNPU:SULT6B1:UPP2:DHX30:KLHDC8B:GNAI2:STX18:CASP6:CFI:GAR1:RHOBTB3:MCC:MMS22L:RP11-367G18.1:TNRC18:ZNHIT1:CUX1:SMARCD3:PSCA:LY6K:MTAP:LINC00963:GPR107:CCNT1:TUBA1C:SPATS2:MCRS1:PRPF40B:SEL1L:SPRED1:CTDNEP1:ELP5:CD68:ZNF555:MFSD12:COPE:DDX49:SUGP1:MAU2:IFNAR1:ITSN1:RCAN1	http://www.gsea-msigdb.org/gsea/msigdb/human/geneset/LHX9_TARGET_GENES
BMI	meanRT	TF_targets	DR4_Q2	261	14	0.00239824	0.0434188	KCND3:IP6K2:FOXP1:NREP:ASIC3:ELAVL2:OPTN:SENP1:MEIS2:POLR2A:TLE6:LPAR2:GART:SON	http://www.gsea-msigdb.org/gsea/msigdb/human/geneset/DR4_Q2
BMI	meanRT	TF_targets	LMO2COM_02	233	13	0.00240761	0.0434188	CD34:KLHDC8B:HYAL3:PITX2:FBXL18:TFR2:ABL1:ADCY6:DIO2:RBFOX1:CYB5D1:ISYNA1:SYNJ1	http://www.gsea-msigdb.org/gsea/msigdb/human/geneset/LMO2COM_02
BMI	meanRT	TF_targets	CBX7_TARGET_GENES	836	32	0.00242464	0.0434188	YOD1:PFKFB2:CD55:SHISA5:ARIH2:QRICH1:GNAI2:TMEM115:COL25A1:GAR1:SLC25A46:RP11-367G18.1:FBXL18:NAA38:TMEM176A:GSDMD:PARP10:CDKN2A:LRRC8A:GLB1L3:TUBA1B:DNAJC22:SPATS2:PRPF40B:STON2:FAM98B:PITPNM3:HAUS1:ZNF554:TLE2:GNA11:PIK3R2:PIK3R2	http://www.gsea-msigdb.org/gsea/msigdb/human/geneset/CBX7_TARGET_GENES
BMI	meanRT	TF_targets	SAFB2_TARGET_GENES	701	28	0.00245326	0.0434188	CD55:SDCCAG8:HNRNPU:MAP4:PFKFB4:UFL1:RBAK:ACTB:FSCN1:RNF216:USP42:AGAP3:TOR1A:ABL1:TMEM106C:MED31:DLG4:TPGS2:KIAA1328:HDHD2:TMPRSS9:UBA52:GATAD2A:SYNJ1:IFNAR2:GART:SON:ITSN1	http://www.gsea-msigdb.org/gsea/msigdb/human/geneset/SAFB2_TARGET_GENES
BMI	meanRT	TF_targets	PCGF1_TARGET_GENES	506	22	0.00253985	0.044249	DDX20:YOD1:PFKFB2:UPP2:SEMA3F:FSCN1:REPIN1:PRKAG2:THEM6:GLI4:MAFA:MAPK15:FAM83H:PARP10:TOR1B:FNBP1:ASIC1:GADD45B:GNG7:SSBP4:ISYNA1:CRLF1	http://www.gsea-msigdb.org/gsea/msigdb/human/geneset/PCGF1_TARGET_GENES
BMI	meanRT	TF_targets	GATAAGR_GATA_C	292	15	0.00258499	0.0443426	CD34:MST1:RNF123:HYAL3:PITX2:HS3ST5:TFR2:CUX1:EGR2:STON2:MEIS2:CLDN7:CYB5D1:EPG5:ISYNA1	http://www.gsea-msigdb.org/gsea/msigdb/human/geneset/GATAAGR_GATA_C
BMI	meanRT	TF_targets	YGCGYRCGC_UNKNOWN	322	16	0.00263481	0.0445123	PRKAR2A:P4HTM:TCTA:MST1:RNF123:COL25A1:ZNHIT1:PRKAG2:ADO:ASIC1:GTF2A1:MEIS2:RBFOX1:KCNN1:TSSK6:ATP13A1	http://www.gsea-msigdb.org/gsea/msigdb/human/geneset/YGCGYRCGC_UNKNOWN
BMI	meanRT	TF_targets	DACH1_TARGET_GENES	843	32	0.00275271	0.0457919	PNO1:CDC25A:USP4:RFESD:RHOBTB3:TNRC18:ACTB:VGF:CUX1:POLR2J:KCNH2:ZNF696:MAFA:DGAT1:FUBP3:ADO:RAD51AP1:ZNF641:WNT1:PRPF40B:STON2:PITPNM3:TEKT1:MPDU1:KDM6B:SGTA:ZNF554:SSBP4:ELL:COMP:GATAD2A:DNAJC28	http://www.gsea-msigdb.org/gsea/msigdb/human/geneset/DACH1_TARGET_GENES
BMI	meanRT	TF_targets	ZNF250_TARGET_GENES	510	22	0.00279269	0.0457919	DHX30:WDR6:IMPDH2:STX18:STX18-AS1:EPB41L4A-AS1:ACHE:FIS1:NAA38:ABCB8:PRPF18:RHEBL1:NPAS3:FAM98B:DLG4:ACADVL:TMEM102:COPE:DDX49:RFXANK:CRYZL1:ITSN1	http://www.gsea-msigdb.org/gsea/msigdb/human/geneset/ZNF250_TARGET_GENES
BMI	meanRT	TF_targets	AHR_Q5	210	12	0.00286874	0.0463572	PRKAR2A:USP4:TCTA:MST1:RNF123:EPO:ADO:ASIC1:MEIS2:MBD3:SSBP4:TSSK6	http://www.gsea-msigdb.org/gsea/msigdb/human/geneset/AHR_Q5
BMI	meanRT	TF_targets	FOXM1_01	239	13	0.00299751	0.047746	STRIP1:KCNA2:IP6K2:TCTA:PITX2:VGF:SLC4A2:PRKAG1:ASIC1:DIO2:MEIS2:YBX2:CELF4	http://www.gsea-msigdb.org/gsea/msigdb/human/geneset/FOXM1_01
BMI	meanRT	TF_targets	ZNF740_TARGET_GENES	1387	47	0.00316944	0.0497736	STRIP1:RASSF5:EIF2D:CEP170:SDCCAG8:AKT3:COX20:QPCT:PNO1:PPP3R1:APEH:GNAI2:HYAL2:FOXP1:PLA2G12A:RHOBTB3:TNRC18:ACTB:FSCN1:CUX1:POLR2J:KCNH2:PSCA:TOP1MT:MAFA:ZC3H3:TIGD5:ZNF623:SCRT1:GPR107:DDX23:PRKAG1:ARHGAP5-AS1:PITPNM3:MIR497HG:DLG4:PHF23:EIF5A:NLGN2:POLR2A:KDM6B:TLE2:KCNN1:ARRDC2:RAB3A:GART:RCAN1	http://www.gsea-msigdb.org/gsea/msigdb/human/geneset/ZNF740_TARGET_GENES
BMI	meanRT	Wikipathways	WP_TUMOR_SUPPRESSOR_ACTIVITY_OF_SMARCB1	30	6	4.59897e-05	0.0288953	SMARCC1:ACTL6B:SMARCD3:GLI4:CDKN2A:SMARCD1	http://www.gsea-msigdb.org/gsea/msigdb/human/geneset/WP_TUMOR_SUPPRESSOR_ACTIVITY_OF_SMARCB1
BMI	meanRT	Wikipathways	WP_SYNAPTIC_SIGNALING_PATHWAYS_ASSOCIATED_WITH_AUTISM_SPECTRUM_DISORDER	49	7	0.00010305	0.0288953	AKT3:CAMK4:PRKAG2:ARC:PRKAG1:DLG4:PIK3R2:PIK3R2	http://www.gsea-msigdb.org/gsea/msigdb/human/geneset/WP_SYNAPTIC_SIGNALING_PATHWAYS_ASSOCIATED_WITH_AUTISM_SPECTRUM_DISORDER
BMI	meanRT	Wikipathways	WP_G_PROTEIN_SIGNALING_PATHWAYS	88	9	0.000157136	0.0288953	PRKD3:PRKAR2A:GNAI2:ADCY6:PRKD1:AKAP6:GNG7:GNA11:GNA15	http://www.gsea-msigdb.org/gsea/msigdb/human/geneset/WP_G_PROTEIN_SIGNALING_PATHWAYS
BMI	meanRT	Wikipathways	WP_OVERVIEW_OF_INTERFERONSMEDIATED_SIGNALING_PATHWAY	37	6	0.000157683	0.0288953	IFNA2:IFNA8:IFNAR2:IL10RB:IFNAR1:IFNGR2	http://www.gsea-msigdb.org/gsea/msigdb/human/geneset/WP_OVERVIEW_OF_INTERFERONSMEDIATED_SIGNALING_PATHWAY
BMI	meanRT	Wikipathways	WP_COMPLEMENT_AND_COAGULATION_CASCADES	58	7	0.000303312	0.0358792	CD55:CR2:CR1:CD46:CFI:SERPINE1:VWF	http://www.gsea-msigdb.org/gsea/msigdb/human/geneset/WP_COMPLEMENT_AND_COAGULATION_CASCADES
BMI	meanRT	Wikipathways	WP_MRNA_PROCESSING	117	10	0.0003048	0.0358792	DDX20:HNRNPU:RBM5:PRPF18:POLR2A:CELF4:SF3A2:LSM7:SUGP2:SUGP1	http://www.gsea-msigdb.org/gsea/msigdb/human/geneset/WP_MRNA_PROCESSING
BMI	meanRT	Wikipathways	WP_BRAINDERIVED_NEUROTROPHIC_FACTOR_BDNF_SIGNALING_PATHWAY	141	11	0.000342639	0.0358792	RP11-284N8.3:KCNA3:RAP1A:CAMK4:APC:KCNN2:RAC1:SH2B2:EGR2:PIK3R2:PIK3R2:RAB3A:CRTC1	http://www.gsea-msigdb.org/gsea/msigdb/human/geneset/WP_BRAINDERIVED_NEUROTROPHIC_FACTOR_BDNF_SIGNALING_PATHWAY
BMI	meanRT	Wikipathways	WP_MICROTUBULE_CYTOSKELETON_REGULATION	46	6	0.000535969	0.0471678	MAPKAPK2:CAMK4:APC:RAC1:ABL1:SPRED1	http://www.gsea-msigdb.org/gsea/msigdb/human/geneset/WP_MICROTUBULE_CYTOSKELETON_REGULATION
BMI	meanRT	Wikipathways	WP_SARS_CORONAVIRUS_AND_INNATE_IMMUNITY	31	5	0.000579141	0.0471678	IKBKE:IFNA2:IFNA8:IFNAR2:IFNAR1	http://www.gsea-msigdb.org/gsea/msigdb/human/geneset/WP_SARS_CORONAVIRUS_AND_INNATE_IMMUNITY
MetS	FI	Canonical_Pathways	REACTOME_NR1H3_NR1H2_REGULATE_GENE_EXPRESSION_LINKED_TO_CHOLESTEROL_TRANSPORT_AND_EFFLUX	37	5	1.26884e-06	0.00376182	TNRC6A:APOE:APOC1:APOC4-APOC2:APOC4:APOC2	http://www.gsea-msigdb.org/gsea/msigdb/human/geneset/REACTOME_NR1H3_NR1H2_REGULATE_GENE_EXPRESSION_LINKED_TO_CHOLESTEROL_TRANSPORT_AND_EFFLUX
MetS	FI	Canonical_Pathways	REACTOME_PLASMA_LIPOPROTEIN_ASSEMBLY	19	4	2.43483e-06	0.00376182	APOE:APOC1:APOC4-APOC2:APOC4:APOC2	http://www.gsea-msigdb.org/gsea/msigdb/human/geneset/REACTOME_PLASMA_LIPOPROTEIN_ASSEMBLY
MetS	FI	Canonical_Pathways	REACTOME_NR1H2_AND_NR1H3_MEDIATED_SIGNALING	47	5	4.28524e-06	0.0044138	TNRC6A:APOE:APOC1:APOC4-APOC2:APOC4:APOC2	http://www.gsea-msigdb.org/gsea/msigdb/human/geneset/REACTOME_NR1H2_AND_NR1H3_MEDIATED_SIGNALING
MetS	FI	Chemical_and_Genetic_pertubation	ROVERSI_GLIOMA_COPY_NUMBER_UP	97	16	4.9785e-20	1.69518e-16	CEACAM19:BCAM:TOMM40:APOE:APOC1:APOC4-APOC2:APOC4:APOC2:CLPTM1:CLASRP:ZNF296:GEMIN7:MARK4:EXOC3L2:CKM:KLC3:ERCC2	http://www.gsea-msigdb.org/gsea/msigdb/human/geneset/ROVERSI_GLIOMA_COPY_NUMBER_UP
MetS	FI	Chemical_and_Genetic_pertubation	SHEDDEN_LUNG_CANCER_GOOD_SURVIVAL_A5	65	7	4.36938e-08	7.43887e-05	LCMT1:CTD-2207O23.3:ARHGEF18:XAB2:CERS4:NR2F6:KLHL26:RTN2	http://www.gsea-msigdb.org/gsea/msigdb/human/geneset/SHEDDEN_LUNG_CANCER_GOOD_SURVIVAL_A5
MetS	FI	Curated_gene_sets	ROVERSI_GLIOMA_COPY_NUMBER_UP	97	16	4.9785e-20	3.23354e-16	CEACAM19:BCAM:TOMM40:APOE:APOC1:APOC4-APOC2:APOC4:APOC2:CLPTM1:CLASRP:ZNF296:GEMIN7:MARK4:EXOC3L2:CKM:KLC3:ERCC2	http://www.gsea-msigdb.org/gsea/msigdb/human/geneset/ROVERSI_GLIOMA_COPY_NUMBER_UP
MetS	FI	Curated_gene_sets	SHEDDEN_LUNG_CANCER_GOOD_SURVIVAL_A5	65	7	4.36938e-08	0.000141896	LCMT1:CTD-2207O23.3:ARHGEF18:XAB2:CERS4:NR2F6:KLHL26:RTN2	http://www.gsea-msigdb.org/gsea/msigdb/human/geneset/SHEDDEN_LUNG_CANCER_GOOD_SURVIVAL_A5
MetS	FI	Curated_gene_sets	REACTOME_NR1H3_NR1H2_REGULATE_GENE_EXPRESSION_LINKED_TO_CHOLESTEROL_TRANSPORT_AND_EFFLUX	37	5	1.26884e-06	0.00274703	TNRC6A:APOE:APOC1:APOC4-APOC2:APOC4:APOC2	http://www.gsea-msigdb.org/gsea/msigdb/human/geneset/REACTOME_NR1H3_NR1H2_REGULATE_GENE_EXPRESSION_LINKED_TO_CHOLESTEROL_TRANSPORT_AND_EFFLUX
MetS	FI	Curated_gene_sets	REACTOME_PLASMA_LIPOPROTEIN_ASSEMBLY	19	4	2.43483e-06	0.00395356	APOE:APOC1:APOC4-APOC2:APOC4:APOC2	http://www.gsea-msigdb.org/gsea/msigdb/human/geneset/REACTOME_PLASMA_LIPOPROTEIN_ASSEMBLY
MetS	FI	Curated_gene_sets	REACTOME_NR1H2_AND_NR1H3_MEDIATED_SIGNALING	47	5	4.28524e-06	0.00556653	TNRC6A:APOE:APOC1:APOC4-APOC2:APOC4:APOC2	http://www.gsea-msigdb.org/gsea/msigdb/human/geneset/REACTOME_NR1H2_AND_NR1H3_MEDIATED_SIGNALING
MetS	FI	GO_bp	GOBP_TRIGLYCERIDE_RICH_LIPOPROTEIN_PARTICLE_CLEARANCE	6	3	2.6268e-06	0.0177482	APOE:APOC1:APOC2	http://www.gsea-msigdb.org/gsea/msigdb/human/geneset/GOBP_TRIGLYCERIDE_RICH_LIPOPROTEIN_PARTICLE_CLEARANCE
MetS	FI	GO_bp	GOBP_VERY_LOW_DENSITY_LIPOPROTEIN_PARTICLE_CLEARANCE	7	3	4.5796e-06	0.0177482	APOE:APOC1:APOC2	http://www.gsea-msigdb.org/gsea/msigdb/human/geneset/GOBP_VERY_LOW_DENSITY_LIPOPROTEIN_PARTICLE_CLEARANCE
MetS	FI	GO_bp	GOBP_INTRACELLULAR_TRANSPORT_OF_VIRUS	11	3	2.12666e-05	0.0480262	CD209:CLEC4M:BST2	http://www.gsea-msigdb.org/gsea/msigdb/human/geneset/GOBP_INTRACELLULAR_TRANSPORT_OF_VIRUS
MetS	FI	GO_bp	GOBP_CELL_ACTIVATION	1059	17	3.06822e-05	0.0480262	FOXP1:PRKCB:AQP8:CLEC4G:CD209:CD320:PRAM1:F2RL3:BST2:FCHO1:JAK3:IL12RB1:PIK3R2:PIK3R2:JUND:APOE:CLPTM1:BLOC1S3	http://www.gsea-msigdb.org/gsea/msigdb/human/geneset/GOBP_CELL_ACTIVATION
MetS	FI	GO_bp	GOBP_REGULATION_OF_IMMUNE_SYSTEM_PROCESS	1401	20	3.09806e-05	0.0480262	FOXP1:THBS4:VEGFA:PRKCB:FCER2:CLEC4G:CD209:MAP2K7:CCL25:CD320:PRAM1:BST2:FCHO1:JAK3:IL12RB1:JUND:PVR:APOE:CLPTM1:BLOC1S3	http://www.gsea-msigdb.org/gsea/msigdb/human/geneset/GOBP_REGULATION_OF_IMMUNE_SYSTEM_PROCESS
MetS	FI	GO_cc	GOCC_TRIGLYCERIDE_RICH_PLASMA_LIPOPROTEIN_PARTICLE	20	4	3.03144e-06	0.00305872	APOE:APOC1:APOC4-APOC2:APOC4:APOC2	http://www.gsea-msigdb.org/gsea/msigdb/human/geneset/GOCC_TRIGLYCERIDE_RICH_PLASMA_LIPOPROTEIN_PARTICLE
MetS	FI	GO_cc	GOCC_HIGH_DENSITY_LIPOPROTEIN_PARTICLE	26	4	9.13316e-06	0.00460768	APOE:APOC1:APOC4-APOC2:APOC4:APOC2	http://www.gsea-msigdb.org/gsea/msigdb/human/geneset/GOCC_HIGH_DENSITY_LIPOPROTEIN_PARTICLE
MetS	FI	GO_cc	GOCC_CHYLOMICRON	12	3	2.82489e-05	0.00950103	APOE:APOC1:APOC2	http://www.gsea-msigdb.org/gsea/msigdb/human/geneset/GOCC_CHYLOMICRON
MetS	FI	GO_cc	GOCC_PROTEIN_LIPID_COMPLEX	38	4	4.29931e-05	0.010845	APOE:APOC1:APOC4-APOC2:APOC4:APOC2	http://www.gsea-msigdb.org/gsea/msigdb/human/geneset/GOCC_PROTEIN_LIPID_COMPLEX
MetS	FI	GO_cc	GOCC_P_BODY	96	5	0.000139676	0.0281866	DCPS:TNRC6A:ELAVL1:LSM4:NANOS2	http://www.gsea-msigdb.org/gsea/msigdb/human/geneset/GOCC_P_BODY
MetS	FI	GWAScatalog	Alzheimer's disease or HDL levels (pleiotropy)	51	24	2.30973e-42	1.02206e-38	PVR:CEACAM19:BCL3:BCAM:TOMM40:APOE:APOC1:APOC1P1:APOC4-APOC2:APOC4:APOC2:CLPTM1:CLASRP:ZNF296:GEMIN7:MARK4:PPP1R37:NKPD1:TRAPPC6A:BLOC1S3:EXOC3L2:CKM:KLC3:ERCC2:RTN2
MetS	FI	GWAScatalog	Body mass index x age interaction	32	14	1.86606e-24	4.12866e-21	PVR:BCAM:TOMM40:APOE:APOC1:CLPTM1:CLASRP:GEMIN7:MARK4:PPP1R37:BLOC1S3:EXOC3L2:CKM:KLC3
MetS	FI	GWAScatalog	Body mass index (age>50)	60	14	6.09102e-20	8.98426e-17	PVR:BCAM:TOMM40:APOE:APOC1:CLPTM1:CLASRP:GEMIN7:MARK4:PPP1R37:BLOC1S3:EXOC3L2:CKM:KLC3
MetS	FI	GWAScatalog	Cerebrospinal fluid AB1-42 levels	47	12	8.95719e-18	9.90889e-15	BCAM:TOMM40:APOE:APOC1:APOC1P1:APOC4-APOC2:APOC4:APOC2:CLPTM1:GEMIN7:PPP1R37:NKPD1:TRAPPC6A
MetS	FI	GWAScatalog	Body mass index x sex x age interaction (4df test)	91	14	3.28497e-17	2.9072e-14	PVR:BCAM:TOMM40:APOE:APOC1:CLPTM1:CLASRP:GEMIN7:MARK4:PPP1R37:BLOC1S3:EXOC3L2:CKM:KLC3
MetS	FI	GWAScatalog	Carotid intima media thickness (maximum)	11	8	6.35489e-17	4.68673e-14	BCAM:TOMM40:APOE:APOC1:APOC1P1:APOC4-APOC2:APOC4:APOC2:CLPTM1
MetS	FI	GWAScatalog	Cerebrospinal fluid t-tau levels in mild cognitive impairment	13	8	4.91447e-16	3.10665e-13	BCAM:TOMM40:APOE:APOC1:APOC1P1:APOC4-APOC2:APOC4:APOC2:CLPTM1
MetS	FI	GWAScatalog	Alzheimer's disease (onset between ages 58 and 79)	14	8	1.1418e-15	5.61386e-13	BCAM:TOMM40:APOE:APOC1P1:APOC4-APOC2:APOC4:APOC2:PPP1R37:TRAPPC6A
MetS	FI	GWAScatalog	Cerebrospinal AB1-42 levels in mild cognitive impairment	14	8	1.1418e-15	5.61386e-13	BCAM:TOMM40:APOE:APOC1:APOC1P1:APOC4-APOC2:APOC4:APOC2:CLPTM1
MetS	FI	GWAScatalog	Alzheimer's disease or family history of Alzheimer's disease	51	11	1.70216e-15	7.53205e-13	PVR:BCAM:TOMM40:APOE:CLPTM1:CLASRP:GEMIN7:MARK4:NKPD1:EXOC3L2:CKM
MetS	FI	GWAScatalog	Cerebrospinal AB1-42 levels in Alzheimer's disease dementia	16	8	4.85164e-15	1.95168e-12	BCAM:TOMM40:APOE:APOC1:APOC1P1:APOC4-APOC2:APOC4:APOC2:CLPTM1
MetS	FI	GWAScatalog	Cerebrospinal fluid p-tau levels in mild cognitive impairment	19	8	2.81281e-14	8.89048e-12	BCAM:TOMM40:APOE:APOC1:APOC1P1:APOC4-APOC2:APOC4:APOC2:CLPTM1
MetS	FI	GWAScatalog	Cerebrospinal fluid t-tau levels	19	8	2.81281e-14	8.89048e-12	BCAM:TOMM40:APOE:APOC1:APOC1P1:APOC4-APOC2:APOC4:APOC2:CLPTM1
MetS	FI	GWAScatalog	Logical memory (immediate recall)	19	8	2.81281e-14	8.89048e-12	BCAM:TOMM40:APOE:APOC1:APOC1P1:APOC4-APOC2:APOC4:APOC2:CLPTM1
MetS	FI	GWAScatalog	Logical memory (delayed recall)	21	8	7.50825e-14	2.21494e-11	BCAM:TOMM40:APOE:APOC1:APOC1P1:APOC4-APOC2:APOC4:APOC2:CLPTM1
MetS	FI	GWAScatalog	Cerebrospinal fluid p-tau levels	15	7	4.99597e-13	1.3817e-10	BCAM:APOE:APOC1:APOC1P1:APOC4-APOC2:APOC4:APOC2:CLPTM1
MetS	FI	GWAScatalog	Carotid intima media thickness (mean)	30	8	2.07781e-12	5.40842e-10	BCAM:TOMM40:APOE:APOC1:APOC1P1:APOC4-APOC2:APOC4:APOC2:CLPTM1
MetS	FI	GWAScatalog	Hippocampal volume in Alzheimer's disease dementia	43	8	4.86876e-11	1.13498e-08	BCAM:TOMM40:APOE:APOC1:APOC1P1:APOC4-APOC2:APOC4:APOC2:CLPTM1
MetS	FI	GWAScatalog	Mental health study participation (completed survey)	26	7	4.87336e-11	1.13498e-08	IL12RB1:MAST3:PIK3R2:PIK3R2:TOMM40:APOE:APOC1:APOC1P1
MetS	FI	GWAScatalog	Hippocampal volume	48	8	1.24011e-10	2.74373e-08	BCAM:TOMM40:APOE:APOC1:APOC1P1:APOC4-APOC2:APOC4:APOC2:CLPTM1
MetS	FI	GWAScatalog	Quantitative traits	20	6	5.99358e-10	1.26293e-07	TOMM40:APOE:APOC1:APOC4-APOC2:APOC4:APOC2:BLOC1S3
MetS	FI	GWAScatalog	Cerebral amyloid deposition positivity (PET imaging)	4	4	6.66906e-10	1.34139e-07	TOMM40:APOE:APOC1:APOC1P1
MetS	FI	GWAScatalog	Cerebrospinal AB1-42 levels in normal cognition	53	7	1.01806e-08	1.95866e-06	BCAM:APOE:APOC1:APOC1P1:APOC4-APOC2:APOC4:APOC2:CLPTM1
MetS	FI	GWAScatalog	Alzheimer's disease in hypertension	8	4	4.59441e-08	8.47094e-06	BCAM:TOMM40:APOE:APOC1
MetS	FI	GWAScatalog	Alzheimer's disease in hypertension-negative individuals	9	4	8.23701e-08	1.45795e-05	BCAM:TOMM40:APOE:APOC1
MetS	FI	GWAScatalog	Cognitive impairment test score	3	3	1.32834e-07	2.26074e-05	TOMM40:APOE:APOC1
MetS	FI	GWAScatalog	Cingulate cortical amyloid beta load	4	3	5.29337e-07	8.67525e-05	TOMM40:APOE:APOC1
MetS	FI	GWAScatalog	Parental longevity (father's attained age)	21	4	3.72983e-06	0.000589447	APOE:APOC1:MARK4:EXOC3L2
MetS	FI	GWAScatalog	Cerebrospinal fluid p-Tau181p:AB1-42 ratio	7	3	4.5796e-06	0.000698784	TOMM40:APOE:APOC1
MetS	FI	GWAScatalog	Very long-chain saturated fatty acid levels (fatty acid 20:0)	25	4	7.75888e-06	0.00114443	APOE:APOC4-APOC2:APOC4:APOC2:CLPTM1
MetS	FI	GWAScatalog	Alzheimer's disease	104	6	1.64965e-05	0.00229725	PVR:BCAM:TOMM40:APOE:APOC1:EXOC3L2
MetS	FI	GWAScatalog	Coronary artery disease	522	12	1.66129e-05	0.00229725	VEGFA:HNRNPM:PRAM1:MYO9B:MAP1S:FCHO1:PGPEP1:TOMM40:APOE:APOC1:APOC1P1:EXOC3L2
MetS	FI	GWAScatalog	Lamb consumption	33	4	2.4312e-05	0.00297768	KIRREL3:TOMM40:APOE:APOC1
MetS	FI	GWAScatalog	Serum type 1 collagen metabolite levels	2	2	2.6244e-05	0.00297768	TOMM40:APOE
MetS	FI	GWAScatalog	Hippocampal atrophy rate	2	2	2.6244e-05	0.00297768	TOMM40:APOC1
MetS	FI	GWAScatalog	Verbal memory performance (residualized delayed recall level)	2	2	2.6244e-05	0.00297768	TOMM40:APOE
MetS	FI	GWAScatalog	Verbal memory performance (immediate recall change)	2	2	2.6244e-05	0.00297768	TOMM40:APOE
MetS	FI	GWAScatalog	Ideal cardiovascular health (clinical)	2	2	2.6244e-05	0.00297768	APOE:APOC1
MetS	FI	GWAScatalog	Cognitive decline	2	2	2.6244e-05	0.00297768	TOMM40:APOE
MetS	FI	GWAScatalog	Cerebral amyloid deposition (PET imaging)	34	4	2.74443e-05	0.00303603	TOMM40:APOE:APOC1:APOC1P1
MetS	FI	GWAScatalog	Alzheimer's disease (age of onset)	15	3	5.77677e-05	0.00623469	TOMM40:APOE:APOC1
MetS	FI	GWAScatalog	Alzheimer's disease biomarkers	16	3	7.08317e-05	0.00746263	TOMM40:APOE:APOC1
MetS	FI	GWAScatalog	Apolipoprotein Levels	3	2	7.84663e-05	0.00807473	APOE:APOC1
MetS	FI	GWAScatalog	LDL cholesterol	149	6	0.000123641	0.0124343	BCAM:TOMM40:APOE:APOC1:APOC4-APOC2:APOC4:APOC2
MetS	FI	GWAScatalog	Posterior cortical atrophy and Alzheimer's disease	4	2	0.000156403	0.0150453	TOMM40:APOE
MetS	FI	GWAScatalog	Neurocognitive impairment in HIV-1 infection (continuous)	4	2	0.000156403	0.0150453	CCL25:FBN3
MetS	FI	GWAScatalog	Advanced age-related macular degeneration	55	4	0.000185685	0.0171981	VEGFA:APOE:MARK4:EXOC3L2
MetS	FI	GWAScatalog	C-reactive protein	22	3	0.000190443	0.0171981	TOMM40:APOE:APOC1
MetS	FI	GWAScatalog	Lipid traits	22	3	0.000190443	0.0171981	TOMM40:APOE:APOC1
MetS	FI	GWAScatalog	Body mass index and coronary artery disease (pairwise)	5	2	0.000259793	0.0229917	VEGFA:TOMM40
MetS	FI	GWAScatalog	Metabolic syndrome	111	5	0.000275452	0.0233641	VEGFA:TNRC6A:TOMM40:APOE:APOC1
MetS	FI	GWAScatalog	Parental longevity (combined parental attained age	25	3	0.00028124	0.0233641	PGPEP1:APOE:APOC1
MetS	FI	GWAScatalog	Mitochondrial DNA copy number	25	3	0.00028124	0.0233641	NR2F6:ANKLE1:ABHD8
MetS	FI	GWAScatalog	Body mass index	1153	16	0.000285121	0.0233641	VEGFA:PGPEP1:PVR:BCAM:TOMM40:APOE:APOC1:CLPTM1:CLASRP:GEMIN7:MARK4:PPP1R37:BLOC1S3:EXOC3L2:CKM:KLC3
MetS	FI	GWAScatalog	Parental longevity (mother's attained age)	6	2	0.000388376	0.0306887	APOE:APOC1
MetS	FI	GWAScatalog	Brain imaging	6	2	0.000388376	0.0306887	TOMM40:APOE
MetS	FI	GWAScatalog	Meat-related diet	68	4	0.000421136	0.0326935	KIRREL3:TOMM40:APOE:APOC1
MetS	FI	GWAScatalog	Cerebrospinal fluid t-tau:AB1-42 ratio	29	3	0.000440148	0.0335803	TOMM40:APOE:APOC1
MetS	FI	GWAScatalog	Gastroesophageal reflux disease	71	4	0.000496526	0.0372394	FOXP1:LSM4:PGPEP1:KLHL26
MetS	FI	GWAScatalog	Lipid metabolism phenotypes	31	3	0.000537406	0.0393096	APOE:APOC1:APOC2
MetS	FI	GWAScatalog	Body fat percentage and HDL-C (pairwise)	7	2	0.000541895	0.0393096	VEGFA:TOMM40
MetS	FI	GWAScatalog	Body fat percentage	32	3	0.000590781	0.0421646	TOMM40:APOE:APOC1
MetS	FI	GWAScatalog	Cerebrospinal T-tau levels	34	3	0.000707426	0.0482692	TOMM40:APOE:APOC1
MetS	FI	GWAScatalog	Alzheimer's disease (late onset)	78	4	0.00070904	0.0482692	ISYNA1:TOMM40:APOE:PPP1R37
MetS	FI	GWAScatalog	Lipoprotein (a) levels	78	4	0.00070904	0.0482692	CLEC4M:TOMM40:APOE:APOC1
MetS	FI	GWAScatalog	Body fat percentage and triglycerides (pairwise)	8	2	0.000720093	0.048279	VEGFA:TOMM40
MetS	FI	Immunologic_signatures	GSE32423_IL7_VS_IL7_IL4_MEMORY_CD8_TCELL_DN	195	8	7.85299e-06	0.0409847	TRAPPC5:SNAPC2:MAP1S:IL12RB1:JUND:LSM4:TRAPPC6A:KLC3	http://www.gsea-msigdb.org/gsea/msigdb/human/geneset/GSE32423_IL7_VS_IL7_IL4_MEMORY_CD8_TCELL_DN
MetS	FI	Positional_gene_sets	chr19p13	602	62	8.264e-66	2.4792e-63	TRIP10:ZNF557:CTD-2207O23.3:ARHGEF18:PEX11G:PNPLA6:CAMSAP3:XAB2:PET100:RETN:TRAPPC5:FCER2:CLEC4G:CD209:CLEC4M:EVI5L:CTD-3193O13.10:MAP2K7:TGFBR3L:SNAPC2:CTXN1:TIMM44:ELAVL1:CCL25:FBN3:CERS4:CD320:HNRNPM:PRAM1:F2RL3:MYO9B:NR2F6:ANKLE1:ABHD8:BST2:TMEM221:NXNL1:UNC13A:MAP1S:FCHO1:B3GNT3:INSL3:JAK3:RPL18A:SNORA68:SLC5A5:CCDC124:KCNN1:IL12RB1:MAST3:PIK3R2:PIK3R2:MPV17L2:RAB3A:PDE4C:KIAA1683:JUND:LSM4:PGPEP1:ISYNA1:KXD1:KLHL26:HOMER3:SLC25A42:HAPLN4	http://www.gsea-msigdb.org/gsea/msigdb/human/geneset/chr19p13
MetS	FI	Positional_gene_sets	chr19q13	896	30	1.51838e-16	2.27756e-14	ZNF230:ZNF227:PVR:CEACAM19:BCL3:BCAM:TOMM40:APOE:APOC1:APOC1P1:APOC4-APOC2:APOC4:APOC2:CLPTM1:CLASRP:ZNF296:GEMIN7:MARK4:PPP1R37:NKPD1:TRAPPC6A:BLOC1S3:EXOC3L2:CKM:KLC3:ERCC2:RTN2:SNRPD2:FBXO46:MYPOP:NANOS2	http://www.gsea-msigdb.org/gsea/msigdb/human/geneset/chr19q13
MetS	FI	Positional_gene_sets	chr5q14	62	9	3.03376e-11	3.03376e-09	MTX3:THBS4:SERINC5:ZFYVE16:FAM151B:ANKRD34B:DHFR:MSH3:RASGRF2	http://www.gsea-msigdb.org/gsea/msigdb/human/geneset/chr5q14
MetS	FI	Positional_gene_sets	chr16p12	87	9	6.88783e-10	5.16588e-08	NDUFAB1:PALB2:PRKCB:CACNG3:TNRC6A:SLC5A11:ARHGAP17:LCMT1:AQP8	http://www.gsea-msigdb.org/gsea/msigdb/human/geneset/chr16p12
MetS	FI	Positional_gene_sets	chr3p13	17	5	1.95582e-08	1.17349e-06	FOXP1:EIF4E3:GPR27:LINC00877:PPP4R2	http://www.gsea-msigdb.org/gsea/msigdb/human/geneset/chr3p13
MetS	FI	Reactome	REACTOME_NR1H3_NR1H2_REGULATE_GENE_EXPRESSION_LINKED_TO_CHOLESTEROL_TRANSPORT_AND_EFFLUX	37	5	1.26884e-06	0.00201361	TNRC6A:APOE:APOC1:APOC4-APOC2:APOC4:APOC2	http://www.gsea-msigdb.org/gsea/msigdb/human/geneset/REACTOME_NR1H3_NR1H2_REGULATE_GENE_EXPRESSION_LINKED_TO_CHOLESTEROL_TRANSPORT_AND_EFFLUX
MetS	FI	Reactome	REACTOME_PLASMA_LIPOPROTEIN_ASSEMBLY	19	4	2.43483e-06	0.00201361	APOE:APOC1:APOC4-APOC2:APOC4:APOC2	http://www.gsea-msigdb.org/gsea/msigdb/human/geneset/REACTOME_PLASMA_LIPOPROTEIN_ASSEMBLY
MetS	FI	Reactome	REACTOME_NR1H2_AND_NR1H3_MEDIATED_SIGNALING	47	5	4.28524e-06	0.0023626	TNRC6A:APOE:APOC1:APOC4-APOC2:APOC4:APOC2	http://www.gsea-msigdb.org/gsea/msigdb/human/geneset/REACTOME_NR1H2_AND_NR1H3_MEDIATED_SIGNALING
MetS	FI	TF_targets	ZNF436_TARGET_GENES	460	13	7.56421e-07	0.000709745	TGFBR3L:TIMM44:FBN3:CERS4:UNC13A:MAP1S:FCHO1:MAST3:PIK3R2:PIK3R2:KXD1:NKPD1:CKM:KLC3	http://www.gsea-msigdb.org/gsea/msigdb/human/geneset/ZNF436_TARGET_GENES
MetS	FI	TF_targets	ADNP_TARGET_GENES	575	14	1.62224e-06	0.000709745	GLTSCR1L:NDUFAB1:FBN3:HNRNPM:UNC13A:FCHO1:PIK3R2:PIK3R2:PGPEP1:ZNF227:CEACAM19:APOC1:CLASRP:MARK4:NKPD1	http://www.gsea-msigdb.org/gsea/msigdb/human/geneset/ADNP_TARGET_GENES
MetS	FI	TF_targets	ZNF92_TARGET_GENES	1266	21	1.90963e-06	0.000709745	SERINC5:PNPLA6:TGFBR3L:SNAPC2:FBN3:NR2F6:MAP1S:FCHO1:B3GNT3:KCNN1:IL12RB1:MAST3:PIK3R2:PIK3R2:PGPEP1:ISYNA1:KXD1:SLC25A42:HAPLN4:CEACAM19:MARK4:KLC3	http://www.gsea-msigdb.org/gsea/msigdb/human/geneset/ZNF92_TARGET_GENES
MetS	FI	TF_targets	BARX1_TARGET_GENES	1154	18	2.56432e-05	0.0063967	MTX3:THBS4:TRIP10:XAB2:PET100:EVI5L:CD320:CCDC124:MPV17L2:RAB3A:LSM4:KLHL26:SLC25A42:CLPTM1:PPP1R37:TRAPPC6A:BLOC1S3:SNRPD2	http://www.gsea-msigdb.org/gsea/msigdb/human/geneset/BARX1_TARGET_GENES
MetS	FI	TF_targets	ZNF16_TARGET_GENES	69	5	2.86848e-05	0.0063967	CERS4:KCNN1:IL12RB1:HOMER3:MARK4	http://www.gsea-msigdb.org/gsea/msigdb/human/geneset/ZNF16_TARGET_GENES
MetS	FI	TF_targets	PRKDC_TARGET_GENES	794	14	6.03647e-05	0.0100884	STT3A:LCMT1:TRIP10:PNPLA6:XAB2:PET100:EVI5L:TIMM44:ABHD8:RAB3A:PGPEP1:KXD1:SLC25A42:ERCC2	http://www.gsea-msigdb.org/gsea/msigdb/human/geneset/PRKDC_TARGET_GENES
MetS	FI	TF_targets	ERR1_Q2	261	8	6.33353e-05	0.0100884	KIRREL3:KIRREL3-AS3:TNRC6A:KCNN1:RAB3A:CLPTM1:ZNF296:GEMIN7	http://www.gsea-msigdb.org/gsea/msigdb/human/geneset/ERR1_Q2
MetS	FI	TF_targets	ASH1L_TARGET_GENES	1291	18	0.00010867	0.0151458	STT3A:LCMT1:TRIP10:XAB2:PET100:EVI5L:MYO9B:ABHD8:FCHO1:MPV17L2:RAB3A:LSM4:SLC25A42:ZNF227:TOMM40:TRAPPC6A:BLOC1S3:ERCC2	http://www.gsea-msigdb.org/gsea/msigdb/human/geneset/ASH1L_TARGET_GENES
MetS	FI	TF_targets	CEBPZ_TARGET_GENES	1382	18	0.00025213	0.0304638	STT3A:PALB2:LCMT1:TRIP10:XAB2:PET100:EVI5L:TIMM44:ABHD8:PIK3R2:PIK3R2:MPV17L2:RAB3A:SLC25A42:TOMM40:TRAPPC6A:BLOC1S3:ERCC2:SNRPD2	http://www.gsea-msigdb.org/gsea/msigdb/human/geneset/CEBPZ_TARGET_GENES
MetS	FI	TF_targets	ZFP3_TARGET_GENES	323	8	0.000273218	0.0304638	TIMM44:FBN3:MAP1S:FCHO1:MAST3:PIK3R2:PIK3R2:ISYNA1:ZNF296	http://www.gsea-msigdb.org/gsea/msigdb/human/geneset/ZFP3_TARGET_GENES
MetS	FI	TF_targets	HDGF_TARGET_GENES	820	13	0.000316003	0.0320313	LINC00877:VEGFA:ARHGAP17:PNPLA6:FCER2:NR2F6:FCHO1:MAST3:KLHL26:MARK4:PPP1R37:NKPD1:RTN2	http://www.gsea-msigdb.org/gsea/msigdb/human/geneset/HDGF_TARGET_GENES
MetS	meanRT	BioCarta	BIOCARTA_LIS1_PATHWAY	19	3	0.000158945	0.0464118	DNAH1:DNAH2:NDEL1	http://www.gsea-msigdb.org/gsea/msigdb/human/geneset/BIOCARTA_LIS1_PATHWAY
MetS	meanRT	Chemical_and_Genetic_pertubation	LASTOWSKA_NEUROBLASTOMA_COPY_NUMBER_UP	175	9	6.88792e-07	0.00234534	GPS2:RP11-542C16.2:NEURL4:CHRNB1:ZBTB4:TNFSF13:TRAPPC1:CTC1:NDEL1:NTN1	http://www.gsea-msigdb.org/gsea/msigdb/human/geneset/LASTOWSKA_NEUROBLASTOMA_COPY_NUMBER_UP
MetS	meanRT	Chemical_and_Genetic_pertubation	MARTENS_TRETINOIN_RESPONSE_DN	773	17	1.75034e-06	0.00297996	RBM15B:GPR62:ABHD14A:RPL29:NT5DC2:GNL3:GLT8D1:PRG2:SLC43A3:SLC43A1:TIMM10:CLP1:GPS2:RP11-542C16.2:TMEM102:CD68:TMEM107:RPL26	http://www.gsea-msigdb.org/gsea/msigdb/human/geneset/MARTENS_TRETINOIN_RESPONSE_DN
MetS	meanRT	Curated_gene_sets	LASTOWSKA_NEUROBLASTOMA_COPY_NUMBER_UP	175	9	6.88792e-07	0.0044737	GPS2:RP11-542C16.2:NEURL4:CHRNB1:ZBTB4:TNFSF13:TRAPPC1:CTC1:NDEL1:NTN1	http://www.gsea-msigdb.org/gsea/msigdb/human/geneset/LASTOWSKA_NEUROBLASTOMA_COPY_NUMBER_UP
MetS	meanRT	Curated_gene_sets	MARTENS_TRETINOIN_RESPONSE_DN	773	17	1.75034e-06	0.00568424	RBM15B:GPR62:ABHD14A:RPL29:NT5DC2:GNL3:GLT8D1:PRG2:SLC43A3:SLC43A1:TIMM10:CLP1:GPS2:RP11-542C16.2:TMEM102:CD68:TMEM107:RPL26	http://www.gsea-msigdb.org/gsea/msigdb/human/geneset/MARTENS_TRETINOIN_RESPONSE_DN
MetS	meanRT	GWAScatalog	Autism spectrum disorder or schizophrenia	537	30	1.64707e-21	7.28827e-18	ALAS1:TLR9:TWF2:PPM1M:WDR82:GLYCTK:DNAH1:BAP1:PHF7:SEMA3G:TNNC1:NISCH:STAB1:NT5DC2:PBRM1:GLT8D1:SPCS1:NEK4:ITIH1:ITIH3:ITIH4:MUSTN1:SFMBT1:RFT1:SERPING1:YPEL4:CLP1:ZDHHC5:MED19:CTNND1
MetS	meanRT	GWAScatalog	Schizophrenia	673	31	8.84337e-20	1.95659e-16	ALAS1:TLR9:TWF2:PPM1M:WDR82:GLYCTK:DNAH1:BAP1:PHF7:SEMA3G:TNNC1:NISCH:STAB1:NT5DC2:PBRM1:GLT8D1:SPCS1:NEK4:ITIH1:ITIH3:ITIH4:MUSTN1:SFMBT1:RFT1:FOXO3:SERPING1:YPEL4:CLP1:ZDHHC5:MED19:CTNND1
MetS	meanRT	GWAScatalog	Bipolar disorder	511	27	8.93995e-19	1.31864e-15	ALAS1:TLR9:TWF2:PPM1M:WDR82:GLYCTK:DNAH1:BAP1:PHF7:SEMA3G:TNNC1:NISCH:STAB1:NT5DC2:PBRM1:GLT8D1:SPCS1:NEK4:ITIH1:ITIH3:ITIH4:MUSTN1:SFMBT1:RFT1:PRKCD:CTC1:PFAS
MetS	meanRT	GWAScatalog	Brain morphology (MOSTest)	1049	30	1.38289e-13	1.52983e-10	STAB1:NT5DC2:PBRM1:GLT8D1:SPCS1:NEK4:ITIH1:ITIH3:ITIH4:DHFR:MSH3:BEND3:FOXO3:TMEM102:FGF11:CHRNB1:ZBTB4:SLC35G6:TNFSF12:TNFSF12-TNFSF13:TNFSF13:SENP3:CD68:MPDU1:SOX15:SHBG:SAT2:ATP1B2:DNAH2:KDM6B:NTN1
MetS	meanRT	GWAScatalog	Waist circumference adjusted for body mass index	672	22	2.88135e-11	2.55e-08	TLR9:WDR82:SEMA3G:NISCH:STAB1:NT5DC2:PBRM1:GLT8D1:NEK4:ITIH1:ITIH3:ITIH4:RFT1:PRKCD:TKT:NXPE2:NLGN2:CHRNB1:ZBTB4:TNFSF12:TNFSF12-TNFSF13:SHBG:ATP1B2
MetS	meanRT	GWAScatalog	Parkinson's disease	149	10	1.30584e-08	9.63054e-06	ALAS1:TLR9:DNAH1:BAP1:PHF7:NISCH:STAB1:ITIH3:ITIH4:CTNND1
MetS	meanRT	GWAScatalog	Waist-hip index	565	16	1.30477e-07	8.248e-05	TLR9:WDR82:DNAH1:NISCH:STAB1:NT5DC2:PBRM1:GLT8D1:NEK4:ITIH3:ITIH4:SFMBT1:RFT1:PRKCD:TKT:SHBG
MetS	meanRT	GWAScatalog	General cognitive ability	178	9	7.94151e-07	0.000439265	TLR9:WDR82:NISCH:NT5DC2:PBRM1:ITIH1:SFMBT1:FOXO3:SNORA48
MetS	meanRT	GWAScatalog	Waist-to-hip ratio adjusted for BMI	795	17	2.55293e-06	0.00114019	TLR9:WDR82:DNAH1:TNNC1:NISCH:STAB1:NT5DC2:PBRM1:GLT8D1:NEK4:ITIH3:ITIH4:SFMBT1:RFT1:PRKCD:TKT:SHBG
MetS	meanRT	GWAScatalog	A body shape index	395	12	2.5767e-06	0.00114019	TLR9:NISCH:STAB1:PBRM1:GLT8D1:NEK4:ITIH1:SFMBT1:RFT1:PRKCD:TKT:SHBG
MetS	meanRT	GWAScatalog	Refractive error	1399	23	3.46362e-06	0.00139332	TKT:DCP1A:CACNA1D:CHDH:IL17RB:MTX3:THBS4:NLGN2:TMEM102:FGF11:CHRNB1:ZBTB4:SLC35G6:TNFSF12:TNFSF12-TNFSF13:SENP3:CD68:MPDU1:SHBG:ATP1B2:CHD3:KCNAB3:CNTROB:GUCY2D
MetS	meanRT	GWAScatalog	Colon cancer	7	3	6.03307e-06	0.00222469	TLR9:NISCH:STAB1
MetS	meanRT	GWAScatalog	Subcortical volume (MOSTest)	522	13	8.448e-06	0.00287557	STAB1:NT5DC2:PBRM1:GLT8D1:SPCS1:NEK4:ITIH1:ITIH3:ITIH4:DHFR:MSH3:BEND3:FOXO3
MetS	meanRT	GWAScatalog	Cortical surface area (MOSTest)	401	11	1.77667e-05	0.00561554	STAB1:NT5DC2:PBRM1:GLT8D1:SPCS1:NEK4:ITIH1:ITIH3:ITIH4:DHFR:MSH3
MetS	meanRT	GWAScatalog	Distal colorectal cancer	11	3	2.79746e-05	0.00825252	TLR9:NISCH:STAB1
MetS	meanRT	GWAScatalog	interleukin 17 receptor B levels	2	2	3.1547e-05	0.00872471	CHDH:IL17RB
MetS	meanRT	GWAScatalog	Immune reponse to smallpox (secreted IL-2)	12	3	3.71456e-05	0.00966877	ITIH3:ITIH4:RFT1
MetS	meanRT	GWAScatalog	Subcortical volume (min-P)	308	9	6.51273e-05	0.0160105	STAB1:NT5DC2:PBRM1:GLT8D1:SPCS1:NEK4:ITIH1:ITIH3:ITIH4
MetS	meanRT	GWAScatalog	Neuroticism	129	6	9.2672e-05	0.0198683	SERPING1:YPEL4:CLP1:ZDHHC5:MED19:CTNND1
MetS	meanRT	GWAScatalog	Sex hormone-binding globulin levels	16	3	9.30018e-05	0.0198683	SHBG:SAT2:ATP1B2
MetS	meanRT	GWAScatalog	Corpus callosum posterior volume	3	2	9.42904e-05	0.0198683	ZBTB4:SLC35G6
MetS	meanRT	GWAScatalog	Axial length	47	4	0.000142819	0.0287261	CACNA1D:CHDH:IL17RB:ACTR8
MetS	meanRT	GWAScatalog	Brain morphology (min-P)	345	9	0.000153737	0.0295776	STAB1:NT5DC2:PBRM1:GLT8D1:SPCS1:NEK4:ITIH1:ITIH3:ITIH4
MetS	meanRT	Positional_gene_sets	chr17p13	260	46	1.02951e-56	3.08854e-54	MIR497HG:SLC16A11:GPS2:RP11-542C16.2:NEURL4:TNK1:TMEM256:NLGN2:TMEM102:FGF11:CHRNB1:ZBTB4:SLC35G6:TNFSF12:TNFSF12-TNFSF13:TNFSF13:SENP3:EIF4A1:SNORA48:CD68:MPDU1:SOX15:SHBG:SAT2:ATP1B2:EFNB3:DNAH2:KDM6B:CHD3:KCNAB3:TRAPPC1:CNTROB:GUCY2D:ALOX15B:ALOX12B:ALOXE3:HES7:VAMP2:TMEM107:LINC00324:CTC1:PFAS:SLC25A35:KRBA2:RP11-849F2.7:RPL26:NDEL1:MYH10:NTN1	http://www.gsea-msigdb.org/gsea/msigdb/human/geneset/chr17p13
MetS	meanRT	Positional_gene_sets	chr3p21	224	42	9.53442e-53	1.43016e-50	MANF:RBM15B:RAD54L2:PARP3:GPR62:PCBP4:ABHD14A:ABHD14A-ACY1:ACY1:RPL29:DUSP7:ALAS1:TLR9:TWF2:PPM1M:WDR82:GLYCTK:DNAH1:BAP1:PHF7:SEMA3G:TNNC1:NISCH:STAB1:NT5DC2:PBRM1:GNL3:GLT8D1:SPCS1:NEK4:ITIH1:ITIH3:ITIH4:MUSTN1:SFMBT1:RFT1:PRKCD:TKT:DCP1A:CACNA1D:CHDH:IL17RB:ACTR8	http://www.gsea-msigdb.org/gsea/msigdb/human/geneset/chr3p21
MetS	meanRT	Positional_gene_sets	chr11q12	205	19	6.23428e-18	6.23428e-16	LRRC55:APLNR:TNKS1BP1:SSRP1:PRG2:SLC43A3:RTN4RL2:SLC43A1:TIMM10:SMTNL1:UBE2L6:SERPING1:YPEL4:CLP1:ZDHHC5:MED19:CTNND1:LPXN:CNTF	http://www.gsea-msigdb.org/gsea/msigdb/human/geneset/chr11q12
MetS	meanRT	Positional_gene_sets	chr6q21	64	11	7.00308e-14	5.25231e-12	BEND3:PDSS2:SOBP:SCML4:SEC63:OSTM1:OSTM1-AS1:NR2E1:LACE1:FOXO3:LINC00222	http://www.gsea-msigdb.org/gsea/msigdb/human/geneset/chr6q21
MetS	meanRT	Positional_gene_sets	chr5q14	62	9	6.94172e-11	4.16503e-09	MTX3:THBS4:SERINC5:ZFYVE16:FAM151B:ANKRD34B:DHFR:MSH3:RASGRF2	http://www.gsea-msigdb.org/gsea/msigdb/human/geneset/chr5q14
MetS	meanRT	TF_targets	GCANCTGNY_MYOD_Q6	905	16	5.2601e-05	0.0188847	RBM15B:GPR62:PCBP4:PBRM1:SPCS1:SOBP:NR2E1:SLC43A3:YPEL4:NLGN2:FGF11:CHRNB1:TNFSF13:SOX15:MYH10:RAB3A	http://www.gsea-msigdb.org/gsea/msigdb/human/geneset/GCANCTGNY_MYOD_Q6
MetS	meanRT	TF_targets	CACBINDINGPROTEIN_Q6	241	8	6.93337e-05	0.0188847	TNNC1:CACNA1D:RTN4RL2:YPEL4:TMEM256:FGF11:EFNB3:MYH10	http://www.gsea-msigdb.org/gsea/msigdb/human/geneset/CACBINDINGPROTEIN_Q6
MetS	meanRT	TF_targets	E2F1_Q3_01	243	8	7.34515e-05	0.0188847	DUSP7:NR2E1:FOXO3:CADM1:TMEM256:FGF11:SENP3:NTN1	http://www.gsea-msigdb.org/gsea/msigdb/human/geneset/E2F1_Q3_01
MetS	meanRT	TF_targets	GTGACGY_E4F1_Q6	645	13	7.5651e-05	0.0188847	BAP1:PHF7:PBRM1:RFT1:TNFSF12:TNFSF12-TNFSF13:SENP3:TRAPPC1:CNTROB:VAMP2:CTC1:PFAS:NDEL1:RAB3A	http://www.gsea-msigdb.org/gsea/msigdb/human/geneset/GTGACGY_E4F1_Q6
MetS	meanRT	TF_targets	GGGTGGRR_PAX4_03	1270	19	9.55137e-05	0.0188847	PCBP4:SEMA3G:TNNC1:ITIH3:CACNA1D:NREP:TNKS1BP1:RTN4RL2:YPEL4:CTNND1:CNTF:CADM1:NLGN2:FGF11:SOX15:ATP1B2:EFNB3:HES7:NTN1	http://www.gsea-msigdb.org/gsea/msigdb/human/geneset/GGGTGGRR_PAX4_03
MetS	meanRT	TF_targets	ZNF740_TARGET_GENES	1387	20	0.000101622	0.0188847	DUSP7:SFMBT1:ACTR8:TNKS1BP1:SSRP1:LPXN:CADM1:MIR497HG:TMEM256:NLGN2:ZBTB4:SNORA48:SHBG:SAT2:ATP1B2:DNAH2:KDM6B:CHD3:CTC1:RAB3A	http://www.gsea-msigdb.org/gsea/msigdb/human/geneset/ZNF740_TARGET_GENES
MetS	meanRT	TF_targets	AP2_Q6_01	263	8	0.000127023	0.020233	SOBP:NR2E1:CADM1:TMEM256:FGF11:EFNB3:KCNAB3:MYH10	http://www.gsea-msigdb.org/gsea/msigdb/human/geneset/AP2_Q6_01
WHR	FI	Cancer_gene_neighborhoods	GNF2_INPP5D	43	6	5.33011e-05	0.0227596	HLA-F:HLA-G:HLA-A:TAPBP:PHF11:MFNG	http://www.gsea-msigdb.org/gsea/msigdb/human/geneset/GNF2_INPP5D
WHR	FI	Cancer_modules	MODULE_11	522	21	8.78521e-05	0.0232886	CSPG5:AMT:BSN:PPP4R2:FGFR3:GABBR1:KLHDC3:CUL9:TACC2:TENM4:FGF9:EPB41L3:SETBP1:APOE:APOC1:CARD10:SOX10:KCNJ4:DDX17:CBX6:SYNGR1	http://www.gsea-msigdb.org/gsea/msigdb/human/geneset/MODULE_11
WHR	FI	Cancer_modules	MODULE_66	534	21	0.000120484	0.0232886	CSPG5:PFKFB4:AMT:PPP4R2:FGFR3:GABBR1:KLHDC3:CUL9:TACC2:HTRA1:TENM4:FGF9:EPB41L3:SETBP1:APOE:APOC1:SOX10:KCNJ4:DDX17:CBX6:SYNGR1	http://www.gsea-msigdb.org/gsea/msigdb/human/geneset/MODULE_66
WHR	FI	Cancer_modules	MODULE_60	407	17	0.000264538	0.0232886	ICMT:LAMB2:AMT:SEMA3F:HYAL1:ZKSCAN3:LST1:PPP2R5D:KLHDC3:VEGFA:RBPMS:TACC2:APOE:APOC1:CARD10:KCNJ4:GTPBP1	http://www.gsea-msigdb.org/gsea/msigdb/human/geneset/MODULE_60
WHR	FI	Cancer_modules	MODULE_100	526	20	0.000270169	0.0232886	CSPG5:PFKFB4:AMT:PPP4R2:FGFR3:GABBR1:KLHDC3:TACC2:HTRA1:TENM4:FGF9:EPB41L3:SETBP1:APOE:APOC1:SOX10:KCNJ4:DDX17:CBX6:SYNGR1	http://www.gsea-msigdb.org/gsea/msigdb/human/geneset/MODULE_100
WHR	FI	Cancer_modules	MODULE_137	526	20	0.000270169	0.0232886	CSPG5:PFKFB4:AMT:PPP4R2:FGFR3:GABBR1:KLHDC3:TACC2:HTRA1:TENM4:FGF9:EPB41L3:SETBP1:APOE:APOC1:SOX10:KCNJ4:DDX17:CBX6:SYNGR1	http://www.gsea-msigdb.org/gsea/msigdb/human/geneset/MODULE_137
WHR	FI	Cancer_modules	MODULE_293	11	3	0.000574437	0.0412637	HLA-F:HLA-G:HLA-A	http://www.gsea-msigdb.org/gsea/msigdb/human/geneset/MODULE_293
WHR	FI	Chemical_and_Genetic_pertubation	OKAWA_NEUROBLASTOMA_1P36_31_DELETION	21	15	3.21408e-23	1.09439e-19	KCNAB2:RNF207:ICMT:GPR153:ACOT7:ESPN:TNFRSF25:PLEKHG5:NOL9:ZBTB48:KLHL21:PHF13:THAP3:DNAJC11:CAMTA1	http://www.gsea-msigdb.org/gsea/msigdb/human/geneset/OKAWA_NEUROBLASTOMA_1P36_31_DELETION
WHR	FI	Chemical_and_Genetic_pertubation	WHITE_NEUROBLASTOMA_WITH_1P36.3_DELETION	19	14	4.6241e-22	7.87252e-19	KCNAB2:RNF207:ICMT:GPR153:ACOT7:ESPN:TNFRSF25:PLEKHG5:NOL9:ZBTB48:KLHL21:PHF13:DNAJC11:CAMTA1	http://www.gsea-msigdb.org/gsea/msigdb/human/geneset/WHITE_NEUROBLASTOMA_WITH_1P36.3_DELETION
WHR	FI	Chemical_and_Genetic_pertubation	LASTOWSKA_NEUROBLASTOMA_COPY_NUMBER_DN	777	42	3.3065e-12	3.75288e-09	KCNAB2:ICMT:GPR153:ACOT7:TNFRSF25:NOL9:ZBTB48:PHF13:THAP3:DNAJC11:CAMTA1:PER3:SMARCC1:DHX30:CDC25A:ZNF589:NME6:TMA7:ATRIP:TREX1:SHISA5:PRKAR2A:ARIH2:WDR6:DALRD3:NDUFAF3:IMPDH2:QRICH1:USP4:APEH:RBM6:HYAL2:TMEM115:ZNF721:PIGG:PCGF3:RP11-440L14.1:CPLX1:NRBF2:REEP3:SH3PXD2A:ATE1:TENM4	http://www.gsea-msigdb.org/gsea/msigdb/human/geneset/LASTOWSKA_NEUROBLASTOMA_COPY_NUMBER_DN
WHR	FI	Chemical_and_Genetic_pertubation	AGUIRRE_PANCREATIC_CANCER_COPY_NUMBER_DN	230	21	1.10912e-10	9.4414e-08	LEPROTL1:DCTN6:RBPMS:GTF2E2:GSR:PPP2CB:MFNG:CARD10:CSNK1E:KDELR3:DMC1:CBY1:TOMM22:JOSD1:GTPBP1:SUN2:PDGFB:TAB1:MGAT3:MIEF1:ATF4	http://www.gsea-msigdb.org/gsea/msigdb/human/geneset/AGUIRRE_PANCREATIC_CANCER_COPY_NUMBER_DN
WHR	FI	Chemical_and_Genetic_pertubation	HESSON_TUMOR_SUPPRESSOR_CLUSTER_3P21_3	8	6	3.89287e-10	2.65104e-07	HYAL2:RASSF1:ZMYND10:NPRL2:CYB561D2:TMEM115	http://www.gsea-msigdb.org/gsea/msigdb/human/geneset/HESSON_TUMOR_SUPPRESSOR_CLUSTER_3P21_3
WHR	FI	Chemical_and_Genetic_pertubation	DACOSTA_UV_RESPONSE_VIA_ERCC3_UP	301	19	3.34514e-07	0.000189836	THAP3:HYAL2:NPRL2:FGFR3:HLA-F:HLA-G:HLA-A:HLA-J:CCND3:PPP2R5D:MEA1:KLHDC3:NFKBIE:ADO:SAP18:TRIM13:NFE2L1:KCNJ4:NPTXR	http://www.gsea-msigdb.org/gsea/msigdb/human/geneset/DACOSTA_UV_RESPONSE_VIA_ERCC3_UP
WHR	FI	Chemical_and_Genetic_pertubation	NIKOLSKY_BREAST_CANCER_17Q21_Q25_AMPLICON	319	18	3.37126e-06	0.00163987	SP2:PNPO:PRR15L:CDK5RAP3:COPZ2:NFE2L1:CBX1:SNX11:SKAP1:HOXB2:HOXB3:TTLL6:CALCOCO2:UBE2Z:SNF8:GNGT2:PHOSPHO1:ZNF652	http://www.gsea-msigdb.org/gsea/msigdb/human/geneset/NIKOLSKY_BREAST_CANCER_17Q21_Q25_AMPLICON
WHR	FI	Chemical_and_Genetic_pertubation	ONKEN_UVEAL_MELANOMA_DN	496	23	4.2702e-06	0.00170156	GPR153:KLHL21:SMARCC1:CCDC51:NCKIPSD:DALRD3:NDUFAF3:IMPDH2:LAMB2:USP4:DAG1:IP6K1:HYAL2:SSBP2:ZSCAN12:MRPS18B:PEX6:PPP2R5D:KLHDC3:HSP90AB1:NFE2L1:APOE:CBX7	http://www.gsea-msigdb.org/gsea/msigdb/human/geneset/ONKEN_UVEAL_MELANOMA_DN
WHR	FI	Chemical_and_Genetic_pertubation	JOHNSTONE_PARVB_TARGETS_2_DN	328	18	4.96218e-06	0.00170156	USP4:SSBP2:ZNF184:ZKSCAN8:PGBD1:MRPS18B:PRICKLE4:TOMM6:MRPS10:TRERF1:UBR2:GLTSCR1L:RRP36:ABCC10:POLR1C:POLH:CDC5L:ADO:TMPO	http://www.gsea-msigdb.org/gsea/msigdb/human/geneset/JOHNSTONE_PARVB_TARGETS_2_DN
WHR	FI	Chemical_and_Genetic_pertubation	TCGA_GLIOBLASTOMA_COPY_NUMBER_DN	29	6	4.99725e-06	0.00170156	FNDC3A:PHF11:SPRYD7:TRIM13:KCNRG:DLEU2	http://www.gsea-msigdb.org/gsea/msigdb/human/geneset/TCGA_GLIOBLASTOMA_COPY_NUMBER_DN
WHR	FI	Chemical_and_Genetic_pertubation	HOUNKPE_HOUSEKEEPING_GENES	1094	35	5.65239e-05	0.0162541	ICMT:DNAJC11:SMARCC1:PRKAR2A:ARIH2:QRICH1:USP4:APEH:SSR3:PCGF3:PPP1R11:MRPS10:RPL7L1:MEA1:RRP36:HSP90AB1:CDC5L:GTF2E2:PPP2CB:NSMCE4A:SLC25A3:SAP18:EAPP:SP2:CBX1:UBE2Z:SNF8:DDX17:CBY1:TOMM22:JOSD1:GTPBP1:TAB1:MIEF1:RPS19BP1	http://www.gsea-msigdb.org/gsea/msigdb/human/geneset/HOUNKPE_HOUSEKEEPING_GENES
WHR	FI	Chemical_and_Genetic_pertubation	JAZAG_TGFB1_SIGNALING_VIA_SMAD4_DN	63	7	5.72831e-05	0.0162541	SHISA5:MST1:RASSF1:AGPAT1:PTK7:GALR1:MFNG	http://www.gsea-msigdb.org/gsea/msigdb/human/geneset/JAZAG_TGFB1_SIGNALING_VIA_SMAD4_DN
WHR	FI	Computational_gene_sets	GNF2_INPP5D	43	6	5.33011e-05	0.0344584	HLA-F:HLA-G:HLA-A:TAPBP:PHF11:MFNG	http://www.gsea-msigdb.org/gsea/msigdb/human/geneset/GNF2_INPP5D
WHR	FI	Computational_gene_sets	MODULE_11	522	21	8.78521e-05	0.0344584	CSPG5:AMT:BSN:PPP4R2:FGFR3:GABBR1:KLHDC3:CUL9:TACC2:TENM4:FGF9:EPB41L3:SETBP1:APOE:APOC1:CARD10:SOX10:KCNJ4:DDX17:CBX6:SYNGR1	http://www.gsea-msigdb.org/gsea/msigdb/human/geneset/MODULE_11
WHR	FI	Computational_gene_sets	MODULE_66	534	21	0.000120484	0.0344584	CSPG5:PFKFB4:AMT:PPP4R2:FGFR3:GABBR1:KLHDC3:CUL9:TACC2:HTRA1:TENM4:FGF9:EPB41L3:SETBP1:APOE:APOC1:SOX10:KCNJ4:DDX17:CBX6:SYNGR1	http://www.gsea-msigdb.org/gsea/msigdb/human/geneset/MODULE_66
WHR	FI	Computational_gene_sets	MODULE_60	407	17	0.000264538	0.0356027	ICMT:LAMB2:AMT:SEMA3F:HYAL1:ZKSCAN3:LST1:PPP2R5D:KLHDC3:VEGFA:RBPMS:TACC2:APOE:APOC1:CARD10:KCNJ4:GTPBP1	http://www.gsea-msigdb.org/gsea/msigdb/human/geneset/MODULE_60
WHR	FI	Computational_gene_sets	MODULE_100	526	20	0.000270169	0.0356027	CSPG5:PFKFB4:AMT:PPP4R2:FGFR3:GABBR1:KLHDC3:TACC2:HTRA1:TENM4:FGF9:EPB41L3:SETBP1:APOE:APOC1:SOX10:KCNJ4:DDX17:CBX6:SYNGR1	http://www.gsea-msigdb.org/gsea/msigdb/human/geneset/MODULE_100
WHR	FI	Computational_gene_sets	MODULE_137	526	20	0.000270169	0.0356027	CSPG5:PFKFB4:AMT:PPP4R2:FGFR3:GABBR1:KLHDC3:TACC2:HTRA1:TENM4:FGF9:EPB41L3:SETBP1:APOE:APOC1:SOX10:KCNJ4:DDX17:CBX6:SYNGR1	http://www.gsea-msigdb.org/gsea/msigdb/human/geneset/MODULE_137
WHR	FI	Computational_gene_sets	GNF2_CD53	58	6	0.000290465	0.0356027	HLA-F:HLA-G:HLA-A:TAPBP:PHF11:MFNG	http://www.gsea-msigdb.org/gsea/msigdb/human/geneset/GNF2_CD53
WHR	FI	Curated_gene_sets	OKAWA_NEUROBLASTOMA_1P36_31_DELETION	21	15	3.21408e-23	2.08754e-19	KCNAB2:RNF207:ICMT:GPR153:ACOT7:ESPN:TNFRSF25:PLEKHG5:NOL9:ZBTB48:KLHL21:PHF13:THAP3:DNAJC11:CAMTA1	http://www.gsea-msigdb.org/gsea/msigdb/human/geneset/OKAWA_NEUROBLASTOMA_1P36_31_DELETION
WHR	FI	Curated_gene_sets	WHITE_NEUROBLASTOMA_WITH_1P36.3_DELETION	19	14	4.6241e-22	1.50168e-18	KCNAB2:RNF207:ICMT:GPR153:ACOT7:ESPN:TNFRSF25:PLEKHG5:NOL9:ZBTB48:KLHL21:PHF13:DNAJC11:CAMTA1	http://www.gsea-msigdb.org/gsea/msigdb/human/geneset/WHITE_NEUROBLASTOMA_WITH_1P36.3_DELETION
WHR	FI	Curated_gene_sets	LASTOWSKA_NEUROBLASTOMA_COPY_NUMBER_DN	777	42	3.3065e-12	7.15858e-09	KCNAB2:ICMT:GPR153:ACOT7:TNFRSF25:NOL9:ZBTB48:PHF13:THAP3:DNAJC11:CAMTA1:PER3:SMARCC1:DHX30:CDC25A:ZNF589:NME6:TMA7:ATRIP:TREX1:SHISA5:PRKAR2A:ARIH2:WDR6:DALRD3:NDUFAF3:IMPDH2:QRICH1:USP4:APEH:RBM6:HYAL2:TMEM115:ZNF721:PIGG:PCGF3:RP11-440L14.1:CPLX1:NRBF2:REEP3:SH3PXD2A:ATE1:TENM4	http://www.gsea-msigdb.org/gsea/msigdb/human/geneset/LASTOWSKA_NEUROBLASTOMA_COPY_NUMBER_DN
WHR	FI	Curated_gene_sets	AGUIRRE_PANCREATIC_CANCER_COPY_NUMBER_DN	230	21	1.10912e-10	1.80094e-07	LEPROTL1:DCTN6:RBPMS:GTF2E2:GSR:PPP2CB:MFNG:CARD10:CSNK1E:KDELR3:DMC1:CBY1:TOMM22:JOSD1:GTPBP1:SUN2:PDGFB:TAB1:MGAT3:MIEF1:ATF4	http://www.gsea-msigdb.org/gsea/msigdb/human/geneset/AGUIRRE_PANCREATIC_CANCER_COPY_NUMBER_DN
WHR	FI	Curated_gene_sets	HESSON_TUMOR_SUPPRESSOR_CLUSTER_3P21_3	8	6	3.89287e-10	5.05683e-07	HYAL2:RASSF1:ZMYND10:NPRL2:CYB561D2:TMEM115	http://www.gsea-msigdb.org/gsea/msigdb/human/geneset/HESSON_TUMOR_SUPPRESSOR_CLUSTER_3P21_3
WHR	FI	Curated_gene_sets	DACOSTA_UV_RESPONSE_VIA_ERCC3_UP	301	19	3.34514e-07	0.000362111	THAP3:HYAL2:NPRL2:FGFR3:HLA-F:HLA-G:HLA-A:HLA-J:CCND3:PPP2R5D:MEA1:KLHDC3:NFKBIE:ADO:SAP18:TRIM13:NFE2L1:KCNJ4:NPTXR	http://www.gsea-msigdb.org/gsea/msigdb/human/geneset/DACOSTA_UV_RESPONSE_VIA_ERCC3_UP
WHR	FI	Curated_gene_sets	NIKOLSKY_BREAST_CANCER_17Q21_Q25_AMPLICON	319	18	3.37126e-06	0.00312804	SP2:PNPO:PRR15L:CDK5RAP3:COPZ2:NFE2L1:CBX1:SNX11:SKAP1:HOXB2:HOXB3:TTLL6:CALCOCO2:UBE2Z:SNF8:GNGT2:PHOSPHO1:ZNF652	http://www.gsea-msigdb.org/gsea/msigdb/human/geneset/NIKOLSKY_BREAST_CANCER_17Q21_Q25_AMPLICON
WHR	FI	Curated_gene_sets	ONKEN_UVEAL_MELANOMA_DN	496	23	4.2702e-06	0.00324571	GPR153:KLHL21:SMARCC1:CCDC51:NCKIPSD:DALRD3:NDUFAF3:IMPDH2:LAMB2:USP4:DAG1:IP6K1:HYAL2:SSBP2:ZSCAN12:MRPS18B:PEX6:PPP2R5D:KLHDC3:HSP90AB1:NFE2L1:APOE:CBX7	http://www.gsea-msigdb.org/gsea/msigdb/human/geneset/ONKEN_UVEAL_MELANOMA_DN
WHR	FI	Curated_gene_sets	JOHNSTONE_PARVB_TARGETS_2_DN	328	18	4.96218e-06	0.00324571	USP4:SSBP2:ZNF184:ZKSCAN8:PGBD1:MRPS18B:PRICKLE4:TOMM6:MRPS10:TRERF1:UBR2:GLTSCR1L:RRP36:ABCC10:POLR1C:POLH:CDC5L:ADO:TMPO	http://www.gsea-msigdb.org/gsea/msigdb/human/geneset/JOHNSTONE_PARVB_TARGETS_2_DN
WHR	FI	Curated_gene_sets	TCGA_GLIOBLASTOMA_COPY_NUMBER_DN	29	6	4.99725e-06	0.00324571	FNDC3A:PHF11:SPRYD7:TRIM13:KCNRG:DLEU2	http://www.gsea-msigdb.org/gsea/msigdb/human/geneset/TCGA_GLIOBLASTOMA_COPY_NUMBER_DN
WHR	FI	Curated_gene_sets	HOUNKPE_HOUSEKEEPING_GENES	1094	35	5.65239e-05	0.0310045	ICMT:DNAJC11:SMARCC1:PRKAR2A:ARIH2:QRICH1:USP4:APEH:SSR3:PCGF3:PPP1R11:MRPS10:RPL7L1:MEA1:RRP36:HSP90AB1:CDC5L:GTF2E2:PPP2CB:NSMCE4A:SLC25A3:SAP18:EAPP:SP2:CBX1:UBE2Z:SNF8:DDX17:CBY1:TOMM22:JOSD1:GTPBP1:TAB1:MIEF1:RPS19BP1	http://www.gsea-msigdb.org/gsea/msigdb/human/geneset/HOUNKPE_HOUSEKEEPING_GENES
WHR	FI	Curated_gene_sets	JAZAG_TGFB1_SIGNALING_VIA_SMAD4_DN	63	7	5.72831e-05	0.0310045	SHISA5:MST1:RASSF1:AGPAT1:PTK7:GALR1:MFNG	http://www.gsea-msigdb.org/gsea/msigdb/human/geneset/JAZAG_TGFB1_SIGNALING_VIA_SMAD4_DN
WHR	FI	GO_bp	GOBP_DNA_CYTOSINE_DEAMINATION	8	6	3.89287e-10	3.01736e-06	APOBEC3B:APOBEC3C:APOBEC3D:APOBEC3F:APOBEC3G:APOBEC3H	http://www.gsea-msigdb.org/gsea/msigdb/human/geneset/GOBP_DNA_CYTOSINE_DEAMINATION
WHR	FI	GO_bp	GOBP_CYTIDINE_METABOLIC_PROCESS	11	6	6.17185e-09	1.5946e-05	APOBEC3B:APOBEC3C:APOBEC3D:APOBEC3F:APOBEC3G:APOBEC3H	http://www.gsea-msigdb.org/gsea/msigdb/human/geneset/GOBP_CYTIDINE_METABOLIC_PROCESS
WHR	FI	GO_bp	GOBP_CYTIDINE_TO_URIDINE_EDITING	11	6	6.17185e-09	1.5946e-05	APOBEC3B:APOBEC3C:APOBEC3D:APOBEC3F:APOBEC3G:APOBEC3H	http://www.gsea-msigdb.org/gsea/msigdb/human/geneset/GOBP_CYTIDINE_TO_URIDINE_EDITING
WHR	FI	GO_bp	GOBP_DNA_DEAMINATION	12	6	1.21806e-08	2.27592e-05	APOBEC3B:APOBEC3C:APOBEC3D:APOBEC3F:APOBEC3G:APOBEC3H	http://www.gsea-msigdb.org/gsea/msigdb/human/geneset/GOBP_DNA_DEAMINATION
WHR	FI	GO_bp	GOBP_TRANSPOSITION	30	8	1.46815e-08	2.27592e-05	UBR2:TEX15:APOBEC3B:APOBEC3C:APOBEC3D:APOBEC3F:APOBEC3G:APOBEC3H	http://www.gsea-msigdb.org/gsea/msigdb/human/geneset/GOBP_TRANSPOSITION
WHR	FI	GO_bp	GOBP_RIBONUCLEOSIDE_METABOLIC_PROCESS	33	8	3.3425e-08	4.31796e-05	ICMT:GNMT:APOBEC3B:APOBEC3C:APOBEC3D:APOBEC3F:APOBEC3G:APOBEC3H	http://www.gsea-msigdb.org/gsea/msigdb/human/geneset/GOBP_RIBONUCLEOSIDE_METABOLIC_PROCESS
WHR	FI	GO_bp	GOBP_PYRIMIDINE_NUCLEOSIDE_CATABOLIC_PROCESS	15	6	6.33986e-08	6.14253e-05	APOBEC3B:APOBEC3C:APOBEC3D:APOBEC3F:APOBEC3G:APOBEC3H	http://www.gsea-msigdb.org/gsea/msigdb/human/geneset/GOBP_PYRIMIDINE_NUCLEOSIDE_CATABOLIC_PROCESS
WHR	FI	GO_bp	GOBP_NEGATIVE_REGULATION_OF_SINGLE_STRANDED_VIRAL_RNA_REPLICATION_VIA_DOUBLE_STRANDED_DNA_INTERMEDIATE	15	6	6.33986e-08	6.14253e-05	APOBEC3B:APOBEC3C:APOBEC3D:APOBEC3F:APOBEC3G:APOBEC3H	http://www.gsea-msigdb.org/gsea/msigdb/human/geneset/GOBP_NEGATIVE_REGULATION_OF_SINGLE_STRANDED_VIRAL_RNA_REPLICATION_VIA_DOUBLE_STRANDED_DNA_INTERMEDIATE
WHR	FI	GO_bp	GOBP_NUCLEOSIDE_METABOLIC_PROCESS	53	9	1.25514e-07	0.000108096	ICMT:GNMT:DNPH1:APOBEC3B:APOBEC3C:APOBEC3D:APOBEC3F:APOBEC3G:APOBEC3H	http://www.gsea-msigdb.org/gsea/msigdb/human/geneset/GOBP_NUCLEOSIDE_METABOLIC_PROCESS
WHR	FI	GO_bp	GOBP_BASE_CONVERSION_OR_SUBSTITUTION_EDITING	18	6	2.25964e-07	0.000175145	APOBEC3B:APOBEC3C:APOBEC3D:APOBEC3F:APOBEC3G:APOBEC3H	http://www.gsea-msigdb.org/gsea/msigdb/human/geneset/GOBP_BASE_CONVERSION_OR_SUBSTITUTION_EDITING
WHR	FI	GO_bp	GOBP_SINGLE_STRANDED_VIRAL_RNA_REPLICATION_VIA_DOUBLE_STRANDED_DNA_INTERMEDIATE	19	6	3.25899e-07	0.000210504	APOBEC3B:APOBEC3C:APOBEC3D:APOBEC3F:APOBEC3G:APOBEC3H	http://www.gsea-msigdb.org/gsea/msigdb/human/geneset/GOBP_SINGLE_STRANDED_VIRAL_RNA_REPLICATION_VIA_DOUBLE_STRANDED_DNA_INTERMEDIATE
WHR	FI	GO_bp	GOBP_RIBONUCLEOSIDE_CATABOLIC_PROCESS	19	6	3.25899e-07	0.000210504	APOBEC3B:APOBEC3C:APOBEC3D:APOBEC3F:APOBEC3G:APOBEC3H	http://www.gsea-msigdb.org/gsea/msigdb/human/geneset/GOBP_RIBONUCLEOSIDE_CATABOLIC_PROCESS
WHR	FI	GO_bp	GOBP_PYRIMIDINE_NUCLEOSIDE_METABOLIC_PROCESS	23	6	1.14986e-06	0.00068558	APOBEC3B:APOBEC3C:APOBEC3D:APOBEC3F:APOBEC3G:APOBEC3H	http://www.gsea-msigdb.org/gsea/msigdb/human/geneset/GOBP_PYRIMIDINE_NUCLEOSIDE_METABOLIC_PROCESS
WHR	FI	GO_bp	GOBP_NUCLEOSIDE_CATABOLIC_PROCESS	25	6	1.9645e-06	0.00103604	APOBEC3B:APOBEC3C:APOBEC3D:APOBEC3F:APOBEC3G:APOBEC3H	http://www.gsea-msigdb.org/gsea/msigdb/human/geneset/GOBP_NUCLEOSIDE_CATABOLIC_PROCESS
WHR	FI	GO_bp	GOBP_RHOMBOMERE_DEVELOPMENT	7	4	2.00498e-06	0.00103604	EGR2:HOXB2:HOXB3:MAFB	http://www.gsea-msigdb.org/gsea/msigdb/human/geneset/GOBP_RHOMBOMERE_DEVELOPMENT
WHR	FI	GO_bp	GOBP_GLYCOSYL_COMPOUND_METABOLIC_PROCESS	78	9	3.65902e-06	0.00177257	ICMT:GNMT:DNPH1:APOBEC3B:APOBEC3C:APOBEC3D:APOBEC3F:APOBEC3G:APOBEC3H	http://www.gsea-msigdb.org/gsea/msigdb/human/geneset/GOBP_GLYCOSYL_COMPOUND_METABOLIC_PROCESS
WHR	FI	GO_bp	GOBP_VIRAL_RNA_GENOME_REPLICATION	29	6	4.99725e-06	0.00227845	APOBEC3B:APOBEC3C:APOBEC3D:APOBEC3F:APOBEC3G:APOBEC3H	http://www.gsea-msigdb.org/gsea/msigdb/human/geneset/GOBP_VIRAL_RNA_GENOME_REPLICATION
WHR	FI	GO_bp	GOBP_NUCLEOBASE_CONTAINING_SMALL_MOLECULE_CATABOLIC_PROCESS	30	6	6.1644e-06	0.00265446	APOBEC3B:APOBEC3C:APOBEC3D:APOBEC3F:APOBEC3G:APOBEC3H	http://www.gsea-msigdb.org/gsea/msigdb/human/geneset/GOBP_NUCLEOBASE_CONTAINING_SMALL_MOLECULE_CATABOLIC_PROCESS
WHR	FI	GO_bp	GOBP_NEGATIVE_REGULATION_OF_VIRAL_PROCESS	88	9	9.99028e-06	0.00407551	PTX3:TRIM27:TRIM13:APOBEC3B:APOBEC3C:APOBEC3D:APOBEC3F:APOBEC3G:APOBEC3H	http://www.gsea-msigdb.org/gsea/msigdb/human/geneset/GOBP_NEGATIVE_REGULATION_OF_VIRAL_PROCESS
WHR	FI	GO_bp	GOBP_GLYCOSYL_COMPOUND_CATABOLIC_PROCESS	34	6	1.32427e-05	0.0051322	APOBEC3B:APOBEC3C:APOBEC3D:APOBEC3F:APOBEC3G:APOBEC3H	http://www.gsea-msigdb.org/gsea/msigdb/human/geneset/GOBP_GLYCOSYL_COMPOUND_CATABOLIC_PROCESS
WHR	FI	GO_bp	GOBP_DNA_DEALKYLATION	36	6	1.86786e-05	0.00689417	APOBEC3B:APOBEC3C:APOBEC3D:APOBEC3F:APOBEC3G:APOBEC3H	http://www.gsea-msigdb.org/gsea/msigdb/human/geneset/GOBP_DNA_DEALKYLATION
WHR	FI	GO_bp	GOBP_PYRIMIDINE_CONTAINING_COMPOUND_CATABOLIC_PROCESS	40	6	3.49141e-05	0.0123009	APOBEC3B:APOBEC3C:APOBEC3D:APOBEC3F:APOBEC3G:APOBEC3H	http://www.gsea-msigdb.org/gsea/msigdb/human/geneset/GOBP_PYRIMIDINE_CONTAINING_COMPOUND_CATABOLIC_PROCESS
WHR	FI	GO_bp	GOBP_DEMETHYLATION	66	7	7.74532e-05	0.0249108	JMJD1C:APOBEC3B:APOBEC3C:APOBEC3D:APOBEC3F:APOBEC3G:APOBEC3H	http://www.gsea-msigdb.org/gsea/msigdb/human/geneset/GOBP_DEMETHYLATION
WHR	FI	GO_bp	GOBP_ORGANONITROGEN_COMPOUND_CATABOLIC_PROCESS	1295	39	7.76085e-05	0.0249108	ACOT7:SMARCC1:ARIH2:USP19:USP4:GPX1:AMT:RNF123:HYAL3:HYAL1:HYAL2:PPP1R11:HSPA1A:HSPA1B:UBR2:KLHDC3:CUL7:CUL9:DNPH1:HSP90AB1:FBXL4:USP45:PPP2CB:ATE1:TRIM13:TBX21:OSBPL7:CDK5RAP3:UBE2Z:SNF8:APOE:APOC1:CSNK1E:APOBEC3B:APOBEC3C:APOBEC3D:APOBEC3F:APOBEC3G:APOBEC3H:MGAT3	http://www.gsea-msigdb.org/gsea/msigdb/human/geneset/GOBP_ORGANONITROGEN_COMPOUND_CATABOLIC_PROCESS
WHR	FI	GO_bp	GOBP_CRANIAL_NERVE_MORPHOGENESIS	29	5	8.03469e-05	0.0249108	SEMA3F:EGR2:HOXB2:HOXB3:MAFB	http://www.gsea-msigdb.org/gsea/msigdb/human/geneset/GOBP_CRANIAL_NERVE_MORPHOGENESIS
WHR	FI	GO_bp	GOBP_VIRAL_PROCESS	411	18	9.76724e-05	0.0291177	DAG1:HYAL2:PTX3:TRIM27:MOG:HSPA1A:HSPA1B:HSP90AB1:ZDHHC20:TRIM13:CALCOCO2:SNF8:APOE:APOBEC3B:APOBEC3C:APOBEC3D:APOBEC3F:APOBEC3G:APOBEC3H	http://www.gsea-msigdb.org/gsea/msigdb/human/geneset/GOBP_VIRAL_PROCESS
WHR	FI	GO_bp	GOBP_DNA_METABOLIC_PROCESS	1006	32	0.000131474	0.0377428	ZBTB48:FANCL:SMARCC1:ATRIP:TREX1:TRAIP:PPP4R2:SCAND3:ZFP57:UBR2:KLHDC3:POLH:HSP90AB1:CDC5L:USP45:TEX15:WRN:ZNF365:SFR1:NSMCE4A:APAF1:RNASEH2B:TBX21:TOP1:CSNK1E:DMC1:APOBEC3B:APOBEC3C:APOBEC3D:APOBEC3F:APOBEC3G:APOBEC3H:PDGFB	http://www.gsea-msigdb.org/gsea/msigdb/human/geneset/GOBP_DNA_METABOLIC_PROCESS
WHR	FI	GO_bp	GOBP_REGULATION_OF_CYCLIN_DEPENDENT_PROTEIN_KINASE_ACTIVITY	100	8	0.000179861	0.0497893	CDC25A:CCND3:TTBK1:HSP90AB1:LATS2:DLEU2:CDK5RAP3:PDGFB	http://www.gsea-msigdb.org/gsea/msigdb/human/geneset/GOBP_REGULATION_OF_CYCLIN_DEPENDENT_PROTEIN_KINASE_ACTIVITY
WHR	FI	GO_cc	GOCC_LUMENAL_SIDE_OF_ENDOPLASMIC_RETICULUM_MEMBRANE	22	6	8.61243e-07	0.000868994	HLA-F:HLA-G:HLA-A:HLA-DQA2:HLA-DQB2:TAPBP	http://www.gsea-msigdb.org/gsea/msigdb/human/geneset/GOCC_LUMENAL_SIDE_OF_ENDOPLASMIC_RETICULUM_MEMBRANE
WHR	FI	GO_cc	GOCC_LUMENAL_SIDE_OF_MEMBRANE	28	6	4.01617e-06	0.00202616	HLA-F:HLA-G:HLA-A:HLA-DQA2:HLA-DQB2:TAPBP	http://www.gsea-msigdb.org/gsea/msigdb/human/geneset/GOCC_LUMENAL_SIDE_OF_MEMBRANE
WHR	FI	GO_cc	GOCC_MHC_PROTEIN_COMPLEX	20	5	1.17803e-05	0.0039621	HLA-F:HLA-G:HLA-A:HLA-DQA2:HLA-DQB2	http://www.gsea-msigdb.org/gsea/msigdb/human/geneset/GOCC_MHC_PROTEIN_COMPLEX
WHR	FI	GO_cc	GOCC_P_BODY	96	8	0.000135301	0.0341296	RBPMS:TOP1:APOBEC3B:APOBEC3C:APOBEC3D:APOBEC3F:APOBEC3G:APOBEC3H	http://www.gsea-msigdb.org/gsea/msigdb/human/geneset/GOCC_P_BODY
WHR	FI	GO_mf	GOMF_DEOXYCYTIDINE_DEAMINASE_ACTIVITY	8	6	3.89287e-10	6.89816e-07	APOBEC3B:APOBEC3C:APOBEC3D:APOBEC3F:APOBEC3G:APOBEC3H	http://www.gsea-msigdb.org/gsea/msigdb/human/geneset/GOMF_DEOXYCYTIDINE_DEAMINASE_ACTIVITY
WHR	FI	GO_mf	GOMF_CYTIDINE_DEAMINASE_ACTIVITY	11	6	6.17185e-09	5.46826e-06	APOBEC3B:APOBEC3C:APOBEC3D:APOBEC3F:APOBEC3G:APOBEC3H	http://www.gsea-msigdb.org/gsea/msigdb/human/geneset/GOMF_CYTIDINE_DEAMINASE_ACTIVITY
WHR	FI	GO_mf	GOMF_TRANSCRIPTION_REGULATOR_ACTIVITY	1646	53	4.92088e-07	0.00029066	ZBTB48:CAMTA1:SMARCC1:ZNF589:HYAL2:FOXP1:ZNF876P:ZNF732:ZNF141:ZNF721:ABT1:ZNF165:ZSCAN16:ZKSCAN8:ZSCAN9:ZKSCAN4:ZSCAN31:ZKSCAN3:ZSCAN12:ZSCAN23:TRIM27:ZFP57:POU5F1:FOXP4:TRERF1:SRF:CDC5L:POU3F2:TFB1M:RBPMS:PURG:EGR2:JMJD1C:SFR1:SAP18:TRIM13:NPAS3:TBX21:SP6:SP2:NFE2L1:HOXB2:HOXB3:ZNF652:ZBTB14:ZNF236:JUND:MAFB:ZHX3:LPIN3:SOX10:DDX17:ATF4	http://www.gsea-msigdb.org/gsea/msigdb/human/geneset/GOMF_TRANSCRIPTION_REGULATOR_ACTIVITY
WHR	FI	GO_mf	GOMF_DEAMINASE_ACTIVITY	30	6	6.1644e-06	0.00273083	APOBEC3B:APOBEC3C:APOBEC3D:APOBEC3F:APOBEC3G:APOBEC3H	http://www.gsea-msigdb.org/gsea/msigdb/human/geneset/GOMF_DEAMINASE_ACTIVITY
WHR	FI	GO_mf	GOMF_DNA_BINDING_TRANSCRIPTION_FACTOR_ACTIVITY	1175	39	9.1289e-06	0.00323528	ZBTB48:ZNF589:FOXP1:ZNF876P:ZNF732:ZNF141:ZNF721:ZNF165:ZSCAN16:ZKSCAN8:ZSCAN9:ZKSCAN4:ZSCAN31:ZKSCAN3:ZSCAN12:ZSCAN23:ZFP57:POU5F1:FOXP4:SRF:CDC5L:POU3F2:PURG:EGR2:NPAS3:TBX21:SP6:SP2:NFE2L1:HOXB2:HOXB3:ZNF652:ZBTB14:ZNF236:JUND:MAFB:ZHX3:SOX10:ATF4	http://www.gsea-msigdb.org/gsea/msigdb/human/geneset/GOMF_DNA_BINDING_TRANSCRIPTION_FACTOR_ACTIVITY
WHR	FI	GO_mf	GOMF_HYDROLASE_ACTIVITY_ACTING_ON_CARBON_NITROGEN_BUT_NOT_PEPTIDE_BONDS_IN_CYCLIC_AMIDINES	33	6	1.10509e-05	0.00326371	APOBEC3B:APOBEC3C:APOBEC3D:APOBEC3F:APOBEC3G:APOBEC3H	http://www.gsea-msigdb.org/gsea/msigdb/human/geneset/GOMF_HYDROLASE_ACTIVITY_ACTING_ON_CARBON_NITROGEN_BUT_NOT_PEPTIDE_BONDS_IN_CYCLIC_AMIDINES
WHR	FI	GO_mf	GOMF_RNA_POLYMERASE_II_TRANSCRIPTION_REGULATORY_REGION_SEQUENCE_SPECIFIC_DNA_BINDING	1219	37	0.000101895	0.025139	ZBTB48:ZNF589:FOXP1:ZNF876P:ZNF732:ZNF141:ZNF721:ZNF184:ZNF165:ZSCAN16:ZKSCAN8:ZSCAN9:ZKSCAN4:ZSCAN31:ZKSCAN3:ZSCAN12:ZSCAN23:ZNF311:POU5F1:FOXP4:SRF:CDC5L:POU3F2:PURG:EGR2:NPAS3:TBX21:SP6:SP2:NFE2L1:HOXB3:ZNF236:JUND:MAFB:TOP1:SOX10:ATF4	http://www.gsea-msigdb.org/gsea/msigdb/human/geneset/GOMF_RNA_POLYMERASE_II_TRANSCRIPTION_REGULATORY_REGION_SEQUENCE_SPECIFIC_DNA_BINDING
WHR	FI	GO_mf	GOMF_SEQUENCE_SPECIFIC_DNA_BINDING	1509	43	0.000114615	0.025139	ZBTB48:CAMTA1:PER3:ZNF589:FOXP1:ZNF876P:ZNF732:ZNF141:ZNF721:ZNF184:ZNF165:ZSCAN16:ZKSCAN8:ZSCAN9:ZKSCAN4:PGBD1:ZSCAN31:ZKSCAN3:ZSCAN12:ZSCAN23:ZNF311:POU5F1:FOXP4:SRF:CDC5L:POU3F2:PURG:WRN:EGR2:NPAS3:TBX21:SP6:SP2:NFE2L1:HOXB2:HOXB3:ZBTB14:ZNF236:JUND:MAFB:TOP1:SOX10:ATF4	http://www.gsea-msigdb.org/gsea/msigdb/human/geneset/GOMF_SEQUENCE_SPECIFIC_DNA_BINDING
WHR	FI	GO_mf	GOMF_TAP_BINDING	7	3	0.000127681	0.025139	HLA-F:HLA-A:TAPBP	http://www.gsea-msigdb.org/gsea/msigdb/human/geneset/GOMF_TAP_BINDING
WHR	FI	GO_mf	GOMF_HYALURONONGLUCOSAMINIDASE_ACTIVITY	8	3	0.000201914	0.0357791	HYAL3:HYAL1:HYAL2	http://www.gsea-msigdb.org/gsea/msigdb/human/geneset/GOMF_HYALURONONGLUCOSAMINIDASE_ACTIVITY
WHR	FI	GWAScatalog	Subcortical volume (MOSTest)	522	77	4.06973e-52	1.80085e-48	FANCL:CDC25A:ZNF589:NME6:SPINK8:FBXW12:CCDC51:TMA7:ATRIP:TREX1:SHISA5:PFKFB4:UCN2:COL7A1:NCKIPSD:IP6K2:PRKAR2A:ARIH2:P4HTM:WDR6:DALRD3:NDUFAF3:IMPDH2:QRICH1:USP19:LAMB2:CCDC71:KLHDC8B:USP4:GPX1:TCTA:AMT:NICN1:DAG1:BSN:APEH:MST1:RNF123:AMIGO3:GMPPB:IP6K1:TRAIP:CAMKV:MST1R:MON1A:RBM6:RBM5:SEMA3F:GNAI2:IFRD2:HYAL2:RASSF1:ZMYND10:NPRL2:CYB561D2:TMEM115:CISH:FOXP1:ABT1:POM121L2:ZNF391:ZNF184:OR2B6:ZNF165:ZSCAN16:ZKSCAN8:ZSCAN9:ZKSCAN4:NKAPL:PGBD1:ZSCAN31:ZKSCAN3:ZSCAN12:ZSCAN23:SCAND3:TRIM27:ZNF311:GABBR1:OR2H2
WHR	FI	GWAScatalog	Subcortical volume (min-P)	308	56	7.06883e-43	1.56398e-39	FANCL:CDC25A:ZNF589:NME6:SPINK8:FBXW12:CCDC51:TMA7:ATRIP:TREX1:SHISA5:PFKFB4:UCN2:COL7A1:NCKIPSD:IP6K2:PRKAR2A:ARIH2:P4HTM:WDR6:DALRD3:NDUFAF3:IMPDH2:QRICH1:USP19:LAMB2:CCDC71:KLHDC8B:USP4:GPX1:TCTA:AMT:NICN1:DAG1:BSN:APEH:MST1:RNF123:AMIGO3:GMPPB:IP6K1:TRAIP:CAMKV:MST1R:MON1A:RBM6:RBM5:SEMA3F:GNAI2:IFRD2:HYAL2:RASSF1:ZMYND10:NPRL2:CYB561D2:TMEM115:CISH:FOXP1
WHR	FI	GWAScatalog	Sleep duration (short sleep)	79	35	2.46118e-42	3.63023e-39	USP4:GPX1:TCTA:AMT:NICN1:DAG1:BSN:APEH:MST1:RNF123:AMIGO3:GMPPB:IP6K1:TRAIP:CAMKV:MST1R:MON1A:RBM6:RBM5:SEMA3F:GNAI2:IFRD2:HYAL3:HYAL1:HYAL2:RASSF1:ZMYND10:NPRL2:CYB561D2:TMEM115:ZSCAN31:ZKSCAN3:ZSCAN12:SYNGR1:TAB1:MGAT3
WHR	FI	GWAScatalog	Brain morphology (min-P)	345	56	4.53466e-40	5.01647e-37	FANCL:CDC25A:ZNF589:NME6:SPINK8:FBXW12:CCDC51:TMA7:ATRIP:TREX1:SHISA5:PFKFB4:UCN2:COL7A1:NCKIPSD:IP6K2:PRKAR2A:ARIH2:P4HTM:WDR6:DALRD3:NDUFAF3:IMPDH2:QRICH1:USP19:LAMB2:CCDC71:KLHDC8B:USP4:GPX1:TCTA:AMT:NICN1:DAG1:BSN:APEH:MST1:RNF123:AMIGO3:GMPPB:IP6K1:TRAIP:CAMKV:MST1R:MON1A:RBM6:RBM5:SEMA3F:GNAI2:IFRD2:HYAL2:RASSF1:ZMYND10:NPRL2:CYB561D2:TMEM115:CISH:FOXP1
WHR	FI	GWAScatalog	Brain morphology (MOSTest)	1049	85	7.2877e-37	6.44962e-34	FANCL:CDC25A:ZNF589:NME6:SPINK8:FBXW12:CCDC51:TMA7:ATRIP:TREX1:SHISA5:PFKFB4:UCN2:COL7A1:NCKIPSD:IP6K2:PRKAR2A:ARIH2:P4HTM:WDR6:DALRD3:NDUFAF3:IMPDH2:QRICH1:USP19:LAMB2:CCDC71:KLHDC8B:USP4:GPX1:TCTA:AMT:NICN1:DAG1:BSN:APEH:MST1:RNF123:AMIGO3:GMPPB:IP6K1:TRAIP:CAMKV:MST1R:MON1A:RBM6:RBM5:SEMA3F:GNAI2:IFRD2:HYAL2:RASSF1:ZMYND10:NPRL2:CYB561D2:TMEM115:CISH:FOXP1:ABT1:POM121L2:ZNF391:ZNF184:OR2B6:ZNF165:ZSCAN16:ZKSCAN8:ZSCAN9:ZKSCAN4:NKAPL:PGBD1:ZSCAN31:ZKSCAN3:ZSCAN12:ZSCAN23:SCAND3:TRIM27:ZNF311:GABBR1:OR2H2:SH3PXD2A:COCH:TBX21:ZNF652:TOP1:PLCG1:ZHX3:LPIN3
WHR	FI	GWAScatalog	Cortical surface area (MOSTest)	401	56	1.94899e-36	1.43738e-33	FANCL:CDC25A:ZNF589:NME6:SPINK8:FBXW12:CCDC51:TMA7:ATRIP:TREX1:SHISA5:PFKFB4:UCN2:COL7A1:NCKIPSD:IP6K2:PRKAR2A:ARIH2:P4HTM:WDR6:DALRD3:NDUFAF3:IMPDH2:QRICH1:USP19:LAMB2:CCDC71:KLHDC8B:USP4:GPX1:TCTA:AMT:NICN1:DAG1:BSN:APEH:MST1:RNF123:AMIGO3:GMPPB:IP6K1:TRAIP:CAMKV:MST1R:MON1A:RBM6:RBM5:SEMA3F:GNAI2:IFRD2:HYAL2:RASSF1:ZMYND10:NPRL2:CYB561D2:TMEM115:CISH:FOXP1
WHR	FI	GWAScatalog	Ulcerative colitis	359	53	9.4158e-36	5.95213e-33	CAMTA1:PER3:UTS2:CCDC51:TMA7:ATRIP:TREX1:SHISA5:PFKFB4:UCN2:COL7A1:NCKIPSD:IP6K2:PRKAR2A:ARIH2:P4HTM:WDR6:DALRD3:NDUFAF3:IMPDH2:QRICH1:USP19:LAMB2:CCDC71:KLHDC8B:USP4:GPX1:TCTA:AMT:NICN1:DAG1:BSN:APEH:MST1:RNF123:AMIGO3:GMPPB:IP6K1:MST1R:HCG9:FLOT1:PSORS1C1:POU5F1:LST1:APOM:GPANK1:HSPA1A:HSPA1B:CYP21A2:PRRT1:AGPAT1:HLA-DQA2:HLA-DQB2:ZNF365:ADO:SYNGR1
WHR	FI	GWAScatalog	Autism spectrum disorder or schizophrenia	537	55	9.56285e-29	5.28945e-26	FANCL:FOXP1:ABT1:POM121L2:ZNF391:ZNF184:OR2B6:ZNF165:ZSCAN16-AS1:ZSCAN16:ZKSCAN8:ZSCAN9:ZKSCAN4:NKAPL:PGBD1:ZSCAN31:ZKSCAN3:ZSCAN12:ZSCAN23:TRIM27:ZNF311:GABBR1:OR2H2:MOG:ZFP57:HLA-F:HLA-F-AS1:HLA-G:HLA-A:HCG9:PPP1R11:RNF39:MRPS18B:PPP1R18:TUBB:FLOT1:DDR1:MIR4640:PSORS1C1:POU5F1:LST1:APOM:GPANK1:HSPA1A:HSPA1B:CYP21A2:PRRT1:AGPAT1:HLA-DRB6:HLA-DQA2:HLA-DQB2:TAPBP:TTBK1:SLC22A7:CRIP3:ZNF318:ABCC10
WHR	FI	GWAScatalog	Asthma and major depressive disorder	88	26	3.06474e-26	1.50683e-23	POM121L2:ZNF391:ZNF184:OR2B6:ZNF165:ZSCAN16-AS1:ZSCAN16:ZKSCAN8:ZSCAN9:ZKSCAN4:NKAPL:PGBD1:ZSCAN31:ZKSCAN3:ZSCAN12:ZSCAN23:TRIM27:ZNF311:PSORS1C1:POU5F1:LST1:APOM:GPANK1:HSPA1A:HSPA1B:HLA-DQA2:HLA-DQB2
WHR	FI	GWAScatalog	Inflammatory bowel disease	606	55	4.05818e-26	1.79574e-23	CAMTA1:PER3:UTS2:CCDC51:TMA7:ATRIP:TREX1:SHISA5:PFKFB4:UCN2:COL7A1:NCKIPSD:IP6K2:PRKAR2A:ARIH2:P4HTM:WDR6:DALRD3:NDUFAF3:IMPDH2:QRICH1:USP19:LAMB2:CCDC71:KLHDC8B:USP4:GPX1:TCTA:AMT:NICN1:DAG1:BSN:APEH:MST1:RNF123:IP6K1:MST1R:FOXP1:PSORS1C1:POU5F1:LST1:APOM:GPANK1:HSPA1A:HSPA1B:CYP21A2:PRRT1:AGPAT1:HLA-DQA2:HLA-DQB2:CCND3:ZNF365:ADO:APOBEC3G:SYNGR1:TAB1:ATF4
WHR	FI	GWAScatalog	Crohn's disease	529	47	5.26189e-22	2.11671e-19	CAMTA1:PER3:UTS2:CCDC51:TMA7:ATRIP:TREX1:SHISA5:PFKFB4:UCN2:COL7A1:NCKIPSD:IP6K2:PRKAR2A:ARIH2:P4HTM:WDR6:DALRD3:NDUFAF3:IMPDH2:QRICH1:USP19:LAMB2:CCDC71:KLHDC8B:USP4:GPX1:TCTA:AMT:NICN1:DAG1:BSN:APEH:MST1:RNF123:FOXP1:GABBR1:MOG:HLA-F:HLA-G:HLA-A:PSORS1C1:LST1:HLA-DQA2:CCND3:ZNF365:ADO:SYNGR1
WHR	FI	GWAScatalog	Regular attendance at a religious group	68	18	1.36688e-17	5.04038e-15	TCTA:AMT:NICN1:DAG1:BSN:APEH:MST1:RNF123:AMIGO3:GMPPB:IP6K1:UBA7:MIR5193:TRAIP:CAMKV:MST1R:MON1A:RBM6:POU3F2:FBXL4
WHR	FI	GWAScatalog	Regular attendance at a gym or sports club	32	14	1.55877e-17	5.3058e-15	BSN:APEH:MST1:RNF123:AMIGO3:GMPPB:IP6K1:UBA7:MIR5193:TRAIP:CAMKV:MST1R:MON1A:RBM6:RBM5:SEMA3F
WHR	FI	GWAScatalog	Extremely high intelligence	72	18	4.20004e-17	1.32751e-14	GPX1:TCTA:AMT:NICN1:DAG1:BSN:APEH:MST1:RNF123:AMIGO3:GMPPB:IP6K1:TRAIP:CAMKV:MST1R:MON1A:RBM6:RBM5:SEMA3F
WHR	FI	GWAScatalog	Fish- and plant-related diet	180	25	1.02889e-16	3.03523e-14	FANCL:CTNNA2:ABT1:POM121L2:ZNF391:ZNF184:OR2B6:ZNF165:ZSCAN16:ZKSCAN8:ZSCAN9:ZKSCAN4:NKAPL:PGBD1:ZSCAN31:ZKSCAN3:ZSCAN12:ZSCAN23:SCAND3:TRIM27:ZNF311:GABBR1:OR2H2:APOE:APOC1
WHR	FI	GWAScatalog	Household income (MTAG)	141	21	7.27721e-15	2.0126e-12	SMARCC1:CDC25A:IP6K2:USP4:GPX1:TCTA:BSN:RNF123:IP6K1:TRAIP:CAMKV:MON1A:RBM6:SEMA3F:FOXP1:PURG:BRINP1:JMJD1C:REEP3:PRKD1:CACNA1I
WHR	FI	GWAScatalog	Resting heart rate	112	19	1.21884e-14	3.17257e-12	RNF207:ICMT:PRKAR2A:QRICH1:LAMB2:KLHDC8B:DAG1:IP6K1:APOE:APOC1:ZHX3:EMILIN3:DDX17:FAM227A:CBY1:TOMM22:JOSD1:GTPBP1:SUN2
WHR	FI	GWAScatalog	Intelligence (MTAG)	228	25	2.80588e-14	6.89778e-12	NCKIPSD:USP4:GPX1:NICN1:DAG1:BSN:IP6K1:TRAIP:CAMKV:MON1A:RBM6:SEMA3F:FOXP1:PCGF3:ABT1:POM121L2:PURG:WRN:JMJD1C:REEP3:SORCS3:PRKD1:TAB1:RPS19BP1:CACNA1I
WHR	FI	GWAScatalog	Waist-to-hip ratio adjusted for BMI	795	43	1.75061e-12	4.07707e-10	FANCL:SMARCC1:PRKAR2A:BSN:PCGF3:ABT1:ZSCAN9:HLA-F-AS1:HLA-G:HLA-A:HCG9:TUBB:PSORS1C1:POU5F1:CYP21A2:PRRT1:HLA-DRB6:HLA-DQA2:HLA-DQB2:CUL9:SLC22A7:CRIP3:ZNF318:DLK2:TJAP1:LRRC73:POLR1C:POLH:RSPH9:VEGFA:HSP90AB1:TCTE1:TFB1M:RTKN2:TRIM13:SETBP1:GALR1:APOE:APOC1:MAFB:TOP1:PLCG1:ZHX3
WHR	FI	GWAScatalog	General cognitive ability	178	19	5.89436e-11	1.30413e-08	IP6K2:NICN1:BSN:IP6K1:CAMKV:RBM6:SEMA3F:FOXP1:PCGF3:ABT1:POM121L2:ZSCAN16-AS1:RNF39:FLOT1:TTBK1:PURG:JMJD1C:PRKD1:MGAT3
WHR	FI	GWAScatalog	Hip circumference adjusted for BMI	860	42	8.15504e-11	1.71838e-08	FOXP1:FGFR3:POM121L2:ZKSCAN4:ZKSCAN3:SCAND3:GABBR1:MOG:ZFP57:HLA-F:HLA-F-AS1:HLA-G:FLOT1:PSORS1C1:POU5F1:GPANK1:CYP21A2:PRRT1:HLA-DQB2:PRICKLE4:TOMM6:CCND3:TTBK1:SLC22A7:CRIP3:ZNF318:ABCC10:VEGFA:RTKN2:EGR2:REEP3:APAF1:LATS2:TRIM13:DLEU7:TBX21:OSBPL7:COPZ2:UBE2Z:SNF8:SETBP1:TOP1:GTPBP1
WHR	FI	GWAScatalog	Refractive error	1399	56	1.05546e-10	2.10046e-08	CTNNA2:PFKFB4:IP6K2:ARIH2:QRICH1:USP4:NICN1:DAG1:BSN:MST1:RNF123:IP6K1:TRAIP:CAMKV:MST1R:MON1A:RBM6:RBM5:SEMA3F:FOXP1:PPP4R2:ABT1:POM121L2:ZNF391:ZNF184:OR2B6:ZNF165:ZSCAN16:ZKSCAN8:ZSCAN9:ZKSCAN4:NKAPL:PGBD1:ZSCAN31:ZKSCAN3:ZSCAN12:ZSCAN23:PSORS1C1:VEGFA:SH3PXD2A:HTRA1:OPCML:LATS2:PHF11:GNGT2:PHOSPHO1:ZNF652:MSI2:SETBP1:APOE:APOC1:TOP1:PLCG1:ZHX3:CARD10:CACNA1I
WHR	FI	GWAScatalog	Waist-hip index	565	33	1.09176e-10	2.10046e-08	ACOT7:FANCL:SMARCC1:PFKFB4:NCKIPSD:PRKAR2A:CCDC71:BSN:PCGF3:ABT1:ZSCAN9:HLA-F-AS1:HLA-G:HLA-A:HCG9:TUBB:PSORS1C1:POU5F1:HLA-DRB6:HLA-DQA2:HLA-DQB2:ZNF318:VEGFA:RTKN2:TRIM13:SETBP1:GALR1:APOE:APOC1:MAFB:TOP1:PLCG1:ZHX3
WHR	FI	GWAScatalog	Adult hearing difficulty	8	6	3.89287e-10	7.17747e-08	CUL9:DNPH1:TTBK1:SLC22A7:CRIP3:ZNF318
WHR	FI	GWAScatalog	Body mass index	1153	48	7.46585e-10	1.32146e-07	NOL9:FANCL:CTNNA2:CSPG5:DAG1:BSN:APEH:MST1:RNF123:IP6K1:MST1R:MON1A:RBM6:RBM5:SEMA3F:GNAI2:IFRD2:HYAL3:HYAL2:NPRL2:CCNL1:VEPH1:PTX3:HLA-DQA2:VEGFA:KLHL32:REEP3:PRKD1:NPAS3:TBX21:OSBPL7:MRPL10:LRRC46:SP6:SP2:PNPO:PRR15L:CDK5RAP3:COPZ2:CBX1:SNX11:SKAP1:HOXB2:HOXB3:APOE:APOC1:GRAP2:ADSL
WHR	FI	GWAScatalog	Generalized epilepsy	23	8	1.35375e-09	2.30398e-07	FANCL:PNPO:CDK5RAP3:COPZ2:NFE2L1:CBX1:SNX11:SKAP1
WHR	FI	GWAScatalog	Age at first birth	80	12	4.28511e-09	7.02281e-07	SMARCC1:IP6K2:RNF123:CAMKV:MST1R:MON1A:RBM6:RBM5:SEMA3F:HYAL3:HLA-DQA2:SORCS3
WHR	FI	GWAScatalog	Lung cancer	189	17	8.45913e-09	1.33684e-06	ABT1:ZNF184:ZSCAN16-AS1:PGBD1:ZSCAN31:ZSCAN12:ZSCAN23:ZNF311:GABBR1:MOG:HLA-F:HLA-G:PPP1R18:PSORS1C1:POU5F1:APOM:HLA-DQB2
WHR	FI	GWAScatalog	Sleep duration	57	10	1.78739e-08	2.72731e-06	FLOT1:EPB41L3:KDELR3:DDX17:DMC1:CBY1:TOMM22:JOSD1:GTPBP1:SUN2
WHR	FI	GWAScatalog	IgG glycosylation	22	7	3.06736e-08	4.52436e-06	PRRT1:HLA-DQA2:HLA-DQB2:SYNGR1:TAB1:MGAT3:CACNA1I
WHR	FI	GWAScatalog	Lung cancer in ever smokers	119	13	4.91727e-08	7.01901e-06	ABT1:ZNF184:OR2B6:ZSCAN16-AS1:ZSCAN31:ZSCAN23:TRIM27:ZNF311:GABBR1:MOG:HLA-A:APOM:HLA-DQA2
WHR	FI	GWAScatalog	Sarcoidosis (Lofgren's syndrome vs non-Lofgren's syndrome)	25	7	8.30209e-08	1.14802e-05	ZNF184:ZNF165:ZKSCAN3:ZSCAN12:TRIM27:HLA-G:APOM
WHR	FI	GWAScatalog	Depressive symptoms (binary sum-score)	16	6	1.00099e-07	1.34223e-05	AMT:NICN1:RNF123:RBM6:HYAL1:CYB561D2
WHR	FI	GWAScatalog	Morning person	182	15	2.02661e-07	2.63757e-05	CAMTA1:PER3:PFKFB4:IP6K2:PRKAR2A:ARIH2:BSN:RNF123:CAMKV:RBM6:RBM5:SEMA3F:GNAI2:POU3F2:WRN
WHR	FI	GWAScatalog	Mood instability	52	8	1.39718e-06	0.000176643	NDUFAF3:LAMB2:GPX1:NICN1:DAG1:BSN:AMIGO3:GMPPB:SORCS3
WHR	FI	GWAScatalog	Schizophrenia	673	28	3.17054e-06	0.000389713	THAP3:FANCL:HYAL3:RASSF1:FOXP1:PCGF3:POM121L2:ZNF184:ZKSCAN4:NKAPL:ZKSCAN3:ZSCAN23:TRIM27:ZNF311:GABBR1:FLOT1:PSORS1C1:ZNF365:NRBF2:JMJD1C:SORCS3:PRKD1:NPAS3:MSI2:TAB1:MGAT3:RPS19BP1:CACNA1I
WHR	FI	GWAScatalog	Squamous cell lung carcinoma	99	10	3.5973e-06	0.000430218	ZNF184:OR2B6:ZNF165:PGBD1:ZSCAN12:ZNF311:HLA-A:APOM:HLA-DQB2:NPAS3
WHR	FI	GWAScatalog	Depressive symptom (depressed mood) (binary trait)	3	3	3.82315e-06	0.000445196	PRKAR2A:KLHDC8B:AMT
WHR	FI	GWAScatalog	Waist-to-hip ratio adjusted for BMI (age <50)	125	11	4.57518e-06	0.000519107	SLC22A7:CRIP3:ZNF318:DLK2:TJAP1:LRRC73:POLR1C:POLH:RSPH9:VEGFA:TCTE1
WHR	FI	GWAScatalog	Feeling miserable	29	6	4.99725e-06	0.000552821	FANCL:TMA7:MST1:TRIM27:PSORS1C1:SORCS3
WHR	FI	GWAScatalog	Multisite chronic pain	53	7	1.82526e-05	0.00196994	CTNNA2:RNF123:AMIGO3:GMPPB:TRAIP:CAMKV:SEMA3F:SORCS3
WHR	FI	GWAScatalog	Systolic blood pressure	704	27	2.04368e-05	0.00215316	RNF207:SMARCC1:MAP4:CDC25A:ARIH2:IP6K1:FOXP1:OR2B6:CYP21A2:PRRT1:TTBK1:SLC22A7:CRIP3:ZNF318:ABCC10:RBPMS:ZNF365:ADO:SORCS3:HTRA1:FGF9:RNASEH2B:PRKD1:ZNF652:SETBP1:APOE:CHD6
WHR	FI	GWAScatalog	Type 2 diabetes	563	23	3.22229e-05	0.00331597	FANCL:RBM6:EIF4E3:PCGF3:POU5F1:HLA-DQA2:VEGFA:PURG:JMJD1C:RMST:SLC9A7P1:FGF9:KCNRG:DLEU7:PRKD1:OSBPL7:TTLL6:CALCOCO2:UBE2Z:SNF8:APOE:APOC1:ZHX3
WHR	FI	GWAScatalog	Plasma omega-6 polyunsaturated fatty acid levels (adrenic acid)	13	4	3.80095e-05	0.00382255	AGPAT1:NRBF2:JMJD1C:REEP3
WHR	FI	GWAScatalog	Waist-to-hip ratio adjusted for BMI (age >50)	197	12	6.99298e-05	0.00687643	SLC22A7:CRIP3:ZNF318:DLK2:TJAP1:LRRC73:POLR1C:POLH:RSPH9:VEGFA:HSP90AB1:TCTE1
WHR	FI	GWAScatalog	Chronotype	482	20	8.50366e-05	0.00818015	PER3:FANCL:RBM6:FOXP1:EIF4E3:SSR3:HLA-A:FOXP4:ZNF318:ABCC10:POU3F2:FBXL4:WRN:ZNF365:ATE1:COPZ2:CALCOCO2:MSI2:KCNJ4:KDELR3
WHR	FI	GWAScatalog	IgG bisecting N-acetyl glucosamine phenotypes (multivariate analysis)	7	3	0.000127681	0.0112998	SYNGR1:TAB1:MGAT3
WHR	FI	GWAScatalog	Drug-induced Stevens-Johnson syndrome or toxic epidermal necrolysis (SJS/TEN)	7	3	0.000127681	0.0112998	PSORS1C1:POU5F1:MAFB
WHR	FI	GWAScatalog	Vogt-Koyanagi-Harada syndrome	7	3	0.000127681	0.0112998	ZNF365:ADO:EGR2
WHR	FI	GWAScatalog	IgG disialylation phenotypes (multivariate analysis)	7	3	0.000127681	0.0112998	SYNGR1:TAB1:MGAT3
WHR	FI	GWAScatalog	IgG fucosylation phenotypes (multivariate analysis)	8	3	0.000201914	0.0170328	SYNGR1:TAB1:MGAT3
WHR	FI	GWAScatalog	IgG monogalactosylation phenotypes (multivariate analysis)	8	3	0.000201914	0.0170328	SYNGR1:TAB1:MGAT3
WHR	FI	GWAScatalog	Diastolic blood pressure	555	21	0.000204009	0.0170328	CAMTA1:MAP4:CDC25A:IP6K2:IP6K1:CAMKV:CYP21A2:TTBK1:SLC22A7:CRIP3:ZNF318:VEGFA:RTKN2:ZNF365:ADO:REEP3:SORCS3:TRIM13:ZNF652:SETBP1:CHD6
WHR	FI	GWAScatalog	Body size at age 10	255	13	0.000211387	0.017322	ZBTB48:CAMTA1:FANCL:CDC25A:GNAI2:ZNF184:TRIM27:HLA-A:LST1:TTBK1:POU3F2:PRKD1:HOXB3
WHR	FI	GWAScatalog	HDL cholesterol levels	518	20	0.000221493	0.0176807	FANCL:CDC25A:SPINK8:RBM6:RBM5:EIF4E3:LEKR1:ZNF165:ZNF311:HLA-G:CCND3:CNPY3:VEGFA:POU3F2:JMJD1C:FNDC3A:SKAP1:APOE:APOC1:DMC1
WHR	FI	GWAScatalog	Lipoprotein (a) levels	78	7	0.000223756	0.0176807	IP6K2:PRKAR2A:TIAM2:PHF11:DLEU7:APOE:APOC1
WHR	FI	GWAScatalog	Ideal cardiovascular health (clinical)	2	2	0.000245136	0.0186056	APOE:APOC1
WHR	FI	GWAScatalog	Anthropometric traits in newborns	2	2	0.000245136	0.0186056	LEKR1:CCNL1
WHR	FI	GWAScatalog	Apolipoprotein A1 levels	367	16	0.000248075	0.0186056	COL7A1:RBM6:FOXP1:EIF4E3:LEKR1:ZNF184:SCAND3:HLA-G:CCND3:CNPY3:VEGFA:JMJD1C:FNDC3A:APOE:APOC1:GTPBP1
WHR	FI	GWAScatalog	Adult body size	484	19	0.000257367	0.0189808	THAP3:CAMTA1:FANCL:CTNNA2:IP6K2:MST1R:FOXP1:CCNL1:SSBP2:SCAND3:HLA-A:PURG:JMJD1C:OPCML:PRKD1:CDK5RAP3:SETBP1:APOE:MAFB
WHR	FI	GWAScatalog	IgG sialylation phenotypes (multivariate analysis)	9	3	0.00029935	0.0213649	SYNGR1:TAB1:MGAT3
WHR	FI	GWAScatalog	IgG digalactosylation phenotypes (multivariate analysis)	9	3	0.00029935	0.0213649	SYNGR1:TAB1:MGAT3
WHR	FI	GWAScatalog	High light scatter reticulocyte count	414	17	0.00032208	0.0226223	BSN:IP6K1:SEMA3F:IFRD2:RASSF1:LINC00877:HLA-A:FOXP4:CCND3:VEGFA:NRBF2:JMJD1C:DLEU7:SETBP1:APOE:APOC1:MGAT3
WHR	FI	GWAScatalog	Asthma	845	27	0.000410945	0.028413	FOXP1:TRIM27:ZNF311:PSORS1C1:POU5F1:LST1:APOM:GPANK1:HSPA1A:HSPA1B:CYP21A2:AGPAT1:HLA-DRB6:HLA-DQA2:HLA-DQB2:TIAM2:ZNF365:JMJD1C:REEP3:TBX21:OSBPL7:MRPL10:LRRC46:SCRN2:SP6:GNGT2:PHOSPHO1:ZNF652
WHR	FI	GWAScatalog	Depressive symptom (appetite changes) (binary trait)	10	3	0.000422677	0.0287746	RBM6:HYAL1:CYB561D2
WHR	FI	GWAScatalog	Verbal declarative memory	42	5	0.000487059	0.0326551	ZNF236:APOE:APOC1:EMILIN3:CHD6
WHR	FI	GWAScatalog	Asthma (childhood onset)	282	13	0.000552917	0.0365173	PSORS1C1:POU5F1:LST1:APOM:GPANK1:HSPA1A:HSPA1B:ZNF365:JMJD1C:REEP3:FGF9:TBX21:OSBPL7:ZNF652
WHR	FI	GWAScatalog	Ewing sarcoma	11	3	0.000574437	0.0365881	ZNF365:ADO:EGR2
WHR	FI	GWAScatalog	IgG galactosylation phenotypes (multivariate analysis)	11	3	0.000574437	0.0365881	SYNGR1:TAB1:MGAT3
WHR	FI	GWAScatalog	High light scatter reticulocyte percentage of red cells	397	16	0.000586187	0.0365881	USP4:BSN:IP6K1:SEMA3F:IFRD2:FOXP1:LINC00877:FOXP4:CCND3:VEGFA:NRBF2:DLEU7:SETBP1:APOE:APOC1:MGAT3
WHR	FI	GWAScatalog	Cognitive function	66	6	0.000587063	0.0365881	CTNNA2:IP6K2:TCTA:AMT:NICN1:BSN
WHR	FI	GWAScatalog	Serum alkaline phosphatase levels	322	14	0.000612408	0.0376376	POM121L2:ZNF391:OR2H2:ZNF318:ABCC10:CDC5L:DCTN6:RBPMS:JMJD1C:REEP3:CALCOCO2:APOC1:MAFB:TAB1
WHR	FI	GWAScatalog	Cognitive impairment test score	3	2	0.000727761	0.0435181	APOE:APOC1
WHR	FI	GWAScatalog	Apolipoprotein Levels	3	2	0.000727761	0.0435181	APOE:APOC1
WHR	FI	GWAScatalog	Lung adenocarcinoma	95	7	0.00074597	0.0440122	ZNF184:GABBR1:MOG:HLA-G:HLA-A:HCG9:APOM
WHR	FI	GWAScatalog	Depressive symptoms (sum-score)	12	3	0.000757034	0.0440773	RBM6:HYAL1:CYB561D2
WHR	FI	GWAScatalog	Walking pace	70	6	0.000803935	0.0462002	TRAIP:MST1R:FOXP1:KLHL32:JMJD1C:NPAS3
WHR	FI	GWAScatalog	Medication use (calcium channel blockers)	71	6	0.000866727	0.0491701	MAP4:ZNF318:VEGFA:SORCS3:FGF9:APOE
WHR	FI	KEGG	KEGG_ANTIGEN_PROCESSING_AND_PRESENTATION	73	7	0.000147542	0.0274429	HLA-F:HLA-G:HLA-A:HSPA1A:HSPA1B:HLA-DQA2:TAPBP:HSP90AB1	http://www.gsea-msigdb.org/gsea/msigdb/human/geneset/KEGG_ANTIGEN_PROCESSING_AND_PRESENTATION
WHR	FI	Positional_gene_sets	chr3p21	224	66	1.52966e-65	4.58897e-63	CSPG5:SMARCC1:DHX30:MAP4:CDC25A:ZNF589:NME6:SPINK8:FBXW12:CCDC51:TMA7:ATRIP:TREX1:SHISA5:PFKFB4:UCN2:COL7A1:SLC26A6:NCKIPSD:IP6K2:PRKAR2A:PRKAR2A-AS1:ARIH2OS:ARIH2:P4HTM:WDR6:DALRD3:NDUFAF3:IMPDH2:QRICH1:USP19:LAMB2:CCDC71:KLHDC8B:USP4:GPX1:TCTA:AMT:NICN1:DAG1:BSN:APEH:MST1:RNF123:AMIGO3:GMPPB:IP6K1:UBA7:MIR5193:TRAIP:CAMKV:MST1R:MON1A:RBM6:RBM5:SEMA3F:GNAI2:SEMA3B-AS1:SEMA3B:IFRD2:HYAL3:HYAL1:HYAL2:RASSF1:ZMYND10:NPRL2:CYB561D2:TMEM115:CISH	http://www.gsea-msigdb.org/gsea/msigdb/human/geneset/chr3p21
WHR	FI	Positional_gene_sets	chr6p21	325	60	2.33397e-46	3.50095e-44	MRPS18B:PPP1R18:TUBB:FLOT1:DDR1:MIR4640:PSORS1C1:POU5F1:LST1:APOM:GPANK1:HSPA1A:HSPA1B:CYP21A2:PRRT1:AGPAT1:HLA-DRB6:HLA-DQA2:HLA-DQB2:TAPBP:FOXP4:PRICKLE4:TOMM6:CCND3:GUCA1A:GUCA1B:MRPS10:TRERF1:UBR2:PRPH2:GLTSCR1L:RPL7L1:PTCRA:CNPY3:GNMT:PEX6:PPP2R5D:MEA1:KLHDC3:RRP36:CUL7:KLC4:PTK7:SRF:CUL9:DNPH1:TTBK1:SLC22A7:CRIP3:ZNF318:ABCC10:DLK2:TJAP1:LRRC73:POLR1C:POLH:RSPH9:VEGFA:HSP90AB1:NFKBIE:TMEM151B:TCTE1:CDC5L	http://www.gsea-msigdb.org/gsea/msigdb/human/geneset/chr6p21
WHR	FI	Positional_gene_sets	chr6p22	165	38	2.36618e-33	2.36618e-31	ABT1:POM121L2:ZNF204P:ZNF391:ZNF184:OR2B6:ZNF165:ZSCAN12P1:ZSCAN16-AS1:ZSCAN16:ZKSCAN8:TOB2P1:ZSCAN9:ZKSCAN4:NKAPL:PGBD1:ZSCAN31:ZKSCAN3:ZSCAN12:ZSCAN23:SCAND3:TRIM27:ZNF311:GABBR1:OR2H2:MOG:ZFP57:HLA-F:HLA-F-AS1:IFITM4P:HCG4:HLA-G:HCG4B:HLA-A:HCG9:HLA-J:PPP1R11:RNF39	http://www.gsea-msigdb.org/gsea/msigdb/human/geneset/chr6p22
WHR	FI	Positional_gene_sets	chr22q13	226	35	1.43649e-24	1.07737e-22	MFNG:CARD10:SOX10:CSNK1E:KCNJ4:KDELR3:DDX17:DMC1:FAM227A:CBY1:TOMM22:JOSD1:GTPBP1:SUN2:DNAL4:NPTXR:CBX6:APOBEC3B:APOBEC3C:APOBEC3D:APOBEC3F:APOBEC3G:APOBEC3H:CBX7:PDGFB:RPL3:SNORD83B:SYNGR1:TAB1:MGAT3:MIEF1:ATF4:RPS19BP1:CACNA1I:GRAP2:ADSL	http://www.gsea-msigdb.org/gsea/msigdb/human/geneset/chr22q13
WHR	FI	Positional_gene_sets	chr8p12	30	11	5.09419e-13	3.05652e-11	LEPROTL1:DCTN6:RBPMS-AS1:RBPMS:GTF2E2:SMIM18:GSR:PPP2CB:TEX15:PURG:WRN	http://www.gsea-msigdb.org/gsea/msigdb/human/geneset/chr8p12
WHR	FI	Positional_gene_sets	chr17q21	326	26	1.39439e-11	6.97195e-10	TBX21:OSBPL7:MRPL10:LRRC46:SCRN2:SP6:SP2:PNPO:PRR15L:CDK5RAP3:COPZ2:NFE2L1:CBX1:SNX11:SKAP1:HOXB2:HOXB-AS1:HOXB3:HOXB-AS3:TTLL6:CALCOCO2:UBE2Z:SNF8:GNGT2:PHOSPHO1:ZNF652	http://www.gsea-msigdb.org/gsea/msigdb/human/geneset/chr17q21
WHR	FI	Positional_gene_sets	chr20q12	12	7	1.63097e-10	6.98986e-09	MAFB:TOP1:PLCG1:ZHX3:LPIN3:EMILIN3:CHD6	http://www.gsea-msigdb.org/gsea/msigdb/human/geneset/chr20q12
WHR	FI	Positional_gene_sets	chr4p16	132	12	1.19556e-06	4.48334e-05	ZNF876P:ZNF732:ZNF141:ABCA11P:ZNF721:PIGG:PDE6B:MYL5:PCGF3:RP11-440L14.1:CPLX1:FGFR3	http://www.gsea-msigdb.org/gsea/msigdb/human/geneset/chr4p16
WHR	FI	Positional_gene_sets	chr3p13	17	5	4.88761e-06	0.00016292	FOXP1:EIF4E3:GPR27:LINC00877:PPP4R2	http://www.gsea-msigdb.org/gsea/msigdb/human/geneset/chr3p13
WHR	FI	Positional_gene_sets	chr5q14	62	8	5.47684e-06	0.000164305	RASGRF2:CKMT2-AS1:CKMT2:ZCCHC9:ACOT12:SSBP2:ATG10:RPS23	http://www.gsea-msigdb.org/gsea/msigdb/human/geneset/chr5q14
WHR	FI	Positional_gene_sets	chr3q25	92	9	1.43779e-05	0.000392124	PLCH1:KCNAB1:SSR3:LINC00886:PA2G4P4:LEKR1:CCNL1:VEPH1:PTX3	http://www.gsea-msigdb.org/gsea/msigdb/human/geneset/chr3q25
WHR	FI	Positional_gene_sets	chr10q21	53	7	1.82526e-05	0.000456315	RTKN2:ZNF365:ADO:EGR2:NRBF2:JMJD1C:REEP3	http://www.gsea-msigdb.org/gsea/msigdb/human/geneset/chr10q21
WHR	FI	Positional_gene_sets	chr13q14	126	10	3.06092e-05	0.000706365	FNDC3A:PHF11:SPRYD7:TRIM13:KCNRG:DLEU2:DLEU7:RNASEH2B-AS1:RNASEH2B:INTS6	http://www.gsea-msigdb.org/gsea/msigdb/human/geneset/chr13q14
WHR	FI	Positional_gene_sets	chr6q16	29	5	8.03469e-05	0.00172172	KLHL32:POU3F2:FBXL4:PNISR:USP45	http://www.gsea-msigdb.org/gsea/msigdb/human/geneset/chr6q16
WHR	FI	Positional_gene_sets	chr12q23	94	8	0.000116703	0.00233406	RMST:SLC9A7P1:TMPO-AS1:TMPO:SLC25A3:SNORA53:IKBIP:APAF1	http://www.gsea-msigdb.org/gsea/msigdb/human/geneset/chr12q23
WHR	FI	Positional_gene_sets	chr1p36	421	18	0.000131857	0.00247232	KCNAB2:RNF207:ICMT:GPR153:ACOT7:ESPN:TNFRSF25:PLEKHG5:NOL9:ZBTB48:KLHL21:PHF13:THAP3:DNAJC11:RP11-242F24.1:CAMTA1:PER3:UTS2	http://www.gsea-msigdb.org/gsea/msigdb/human/geneset/chr1p36
WHR	FI	Positional_gene_sets	chr13q12	100	7	0.00101108	0.0178425	CRYL1:LATS2:SAP18:SKA3:ZDHHC20:MICU2:FGF9	http://www.gsea-msigdb.org/gsea/msigdb/human/geneset/chr13q12
WHR	FI	TF_targets	HDGF_TARGET_GENES	820	29	4.42571e-05	0.0473246	KCNAB2:ICMT:PHF13:DHX30:CDC25A:SHISA5:WDR6:TCTA:MST1R:GNAI2:LINC00877:PIGG:PCGF3:SSBP2:TRIM27:HLA-A:TAPBP:FOXP4:VEGFA:USP45:PURG:WRN:CDK5RAP3:UBE2Z:CSNK1E:APOBEC3C:APOBEC3D:APOBEC3G:MGAT3	http://www.gsea-msigdb.org/gsea/msigdb/human/geneset/HDGF_TARGET_GENES
WHR	FI	TF_targets	GGAMTNNNNNTCCY_UNKNOWN	115	9	8.48872e-05	0.0473246	PHF13:DHX30:MON1A:TMEM115:GPANK1:MEA1:KLHDC3:ADO:SP2	http://www.gsea-msigdb.org/gsea/msigdb/human/geneset/GGAMTNNNNNTCCY_UNKNOWN
WHR	NM	Chemical_and_Genetic_pertubation	ROVERSI_GLIOMA_COPY_NUMBER_DN	51	6	2.88392e-11	9.81976e-08	MMP21:UROS:BCCIP:DHX32:FANK1:ADAM12	http://www.gsea-msigdb.org/gsea/msigdb/human/geneset/ROVERSI_GLIOMA_COPY_NUMBER_DN
WHR	NM	Curated_gene_sets	ROVERSI_GLIOMA_COPY_NUMBER_DN	51	6	2.88392e-11	1.87311e-07	MMP21:UROS:BCCIP:DHX32:FANK1:ADAM12	http://www.gsea-msigdb.org/gsea/msigdb/human/geneset/ROVERSI_GLIOMA_COPY_NUMBER_DN
WHR	NM	GWAScatalog	Extremely high intelligence	72	4	1.5899e-06	0.00703532	NKIRAS1:RPL15:NR1D2:ADAM12
WHR	NM	Positional_gene_sets	chr3p24	43	6	9.82613e-12	1.93135e-09	UBE2E2:NKIRAS1:RPL15:NR1D2:RBMS3-AS3:RBMS3	http://www.gsea-msigdb.org/gsea/msigdb/human/geneset/chr3p24
WHR	NM	Positional_gene_sets	chr8p21	92	7	1.28757e-11	1.93135e-09	DOCK5:GNRH1:KCTD9:CDCA2:EBF2:PPP2R2A:PNMA2	http://www.gsea-msigdb.org/gsea/msigdb/human/geneset/chr8p21
WHR	NM	Positional_gene_sets	chr10q26	130	6	8.95538e-09	8.95538e-07	MMP21:UROS:BCCIP:DHX32:FANK1:ADAM12	http://www.gsea-msigdb.org/gsea/msigdb/human/geneset/chr10q26
WHR	NM	Positional_gene_sets	chr1q43	29	4	3.80279e-08	2.85209e-06	RGS7:WDR64:MAP1LC3C:PLD5	http://www.gsea-msigdb.org/gsea/msigdb/human/geneset/chr1q43
WHR	NM	microRNA_targets	MIR7_2_3P	643	7	8.25594e-06	0.0108336	PLD5:RBMS3:GLTSCR1L:VEGFA:KCTD9:EBF2:BCCIP	http://www.gsea-msigdb.org/gsea/msigdb/human/geneset/MIR7_2_3P
WHR	NM	microRNA_targets	MIR7_1_3P	644	7	8.33995e-06	0.0108336	PLD5:RBMS3:GLTSCR1L:VEGFA:KCTD9:EBF2:BCCIP	http://www.gsea-msigdb.org/gsea/msigdb/human/geneset/MIR7_1_3P
WHR	PM	Cancer_gene_neighborhoods	GNF2_INPP5D	43	5	2.04308e-05	0.00872396	HLA-C:HLA-B:TAPBP:KDM5A:CORO1A	http://www.gsea-msigdb.org/gsea/msigdb/human/geneset/GNF2_INPP5D
WHR	PM	Cancer_gene_neighborhoods	GNF2_CD48	32	4	0.000107447	0.02294	HLA-C:HLA-B:TAPBP:CORO1A	http://www.gsea-msigdb.org/gsea/msigdb/human/geneset/GNF2_CD48
WHR	PM	Cancer_gene_neighborhoods	GNF2_PTPRC	67	5	0.000176291	0.025092	HLA-C:HLA-B:KDM5A:CORO1A:ITGAL	http://www.gsea-msigdb.org/gsea/msigdb/human/geneset/GNF2_PTPRC
WHR	PM	Cancer_gene_neighborhoods	GCM_GSPT1	160	7	0.000263838	0.0281647	WNK1:SH2B1:TBC1D10B:SETD1A:MTMR4:APOC4-APOC2:APOC4:MARK4	http://www.gsea-msigdb.org/gsea/msigdb/human/geneset/GCM_GSPT1
WHR	PM	Cancer_gene_neighborhoods	GNF2_HLA_C	46	4	0.000447922	0.0346323	HLA-C:HLA-B:TAPBP:CORO1A	http://www.gsea-msigdb.org/gsea/msigdb/human/geneset/GNF2_HLA_C
WHR	PM	Cancer_gene_neighborhoods	GNF2_PTPN6	47	4	0.000486636	0.0346323	HLA-C:HLA-B:TAPBP:CORO1A	http://www.gsea-msigdb.org/gsea/msigdb/human/geneset/GNF2_PTPN6
WHR	PM	Canonical_Pathways	WP_16P112_PROXIMAL_DELETION_SYNDROME	69	22	4.83807e-30	1.49496e-26	PPP4R2:KIF22:MAZ:PRRT2:PAGR1:PAGR1:MVP:CDIPT:SEZ6L2:ASPHD1:KCTD13:TMEM219:TAOK2:HIRIP3:INO80E:DOC2A:ALDOA:PPP4C:TBX6:YPEL3:GDPD3:MAPK3:CORO1A	http://www.gsea-msigdb.org/gsea/msigdb/human/geneset/WP_16P112_PROXIMAL_DELETION_SYNDROME
WHR	PM	Canonical_Pathways	REACTOME_PLASMA_LIPOPROTEIN_ASSEMBLY	19	4	1.2534e-05	0.019365	APOE:APOC1:APOC4-APOC2:APOC4:APOC2	http://www.gsea-msigdb.org/gsea/msigdb/human/geneset/REACTOME_PLASMA_LIPOPROTEIN_ASSEMBLY
WHR	PM	Canonical_Pathways	KEGG_ANTIGEN_PROCESSING_AND_PRESENTATION	73	6	2.25682e-05	0.0232452	HLA-C:HLA-B:HSPA1A:HSPA1B:HLA-DQA2:TAPBP:HSP90AB1	http://www.gsea-msigdb.org/gsea/msigdb/human/geneset/KEGG_ANTIGEN_PROCESSING_AND_PRESENTATION
WHR	PM	Canonical_Pathways	REACTOME_NEUTROPHIL_DEGRANULATION	457	13	6.41286e-05	0.0495393	TUBB:HLA-C:HLA-B:HSPA1A:HSPA1B:HSP90AB1:MVP:ALDOA:ITGAL:PYCARD:ITGAM:ITGAX:EPX:MPO	http://www.gsea-msigdb.org/gsea/msigdb/human/geneset/REACTOME_NEUTROPHIL_DEGRANULATION
WHR	PM	Cell_type_signature	TRAVAGLINI_LUNG_TREM2_DENDRITIC_CELL	550	17	1.55201e-06	0.00128817	HLA-DRB6:HLA-DQA2:HLA-DQB2:HSP90AB1:HEBP1:EMP1:MVP:ALDOA:HSD3B7:VKORC1:PYCARD:ITGAM:ITGAX:SCPEP1:APOE:APOC1:APOC1P1	http://www.gsea-msigdb.org/gsea/msigdb/human/geneset/TRAVAGLINI_LUNG_TREM2_DENDRITIC_CELL
WHR	PM	Cell_type_signature	FAN_EMBRYONIC_CTX_BIG_GROUPS_MICROGLIA	359	12	2.63186e-05	0.00785805	PPP1R18:HLA-C:HLA-B:LST1:HSPA1A:HSPA1B:TAPBP:CORO1A:PYCARD:ITGAM:ITGAX:APOE:APOC1	http://www.gsea-msigdb.org/gsea/msigdb/human/geneset/FAN_EMBRYONIC_CTX_BIG_GROUPS_MICROGLIA
WHR	PM	Cell_type_signature	ZHONG_PFC_MAJOR_TYPES_MICROGLIA	422	13	2.84026e-05	0.00785805	PPP1R18:HLA-C:HLA-B:LST1:HSPA1A:HSPA1B:TAPBP:CREBL2:CORO1A:PYCARD:ITGAM:ITGAX:APOE:APOC1	http://www.gsea-msigdb.org/gsea/msigdb/human/geneset/ZHONG_PFC_MAJOR_TYPES_MICROGLIA
WHR	PM	Chemical_and_Genetic_pertubation	ROVERSI_GLIOMA_COPY_NUMBER_UP	97	16	4.30434e-17	1.46563e-13	CEACAM19:BCAM:TOMM40:APOE:APOC1:APOC4-APOC2:APOC4:APOC2:CLPTM1:CLASRP:ZNF296:GEMIN7:MARK4:EXOC3L2:CKM:KLC3:ERCC2	http://www.gsea-msigdb.org/gsea/msigdb/human/geneset/ROVERSI_GLIOMA_COPY_NUMBER_UP
WHR	PM	Chemical_and_Genetic_pertubation	ROVERSI_GLIOMA_LOH_REGIONS	44	7	4.6245e-08	7.87321e-05	GPRC5A:GPRC5D:HEBP1:GSG1:EMP1:GRIN2B:PVR	http://www.gsea-msigdb.org/gsea/msigdb/human/geneset/ROVERSI_GLIOMA_LOH_REGIONS
WHR	PM	Chemical_and_Genetic_pertubation	GINESTIER_BREAST_CANCER_ZNF217_AMPLIFIED_DN	313	12	6.73081e-06	0.00763947	GTF2H4:PBX2:KCTD13:SRCAP:FBXL19:SETD1A:ZNF646:KAT8:CLASRP:ERCC2:FBXO46:MYPOP	http://www.gsea-msigdb.org/gsea/msigdb/human/geneset/GINESTIER_BREAST_CANCER_ZNF217_AMPLIFIED_DN
WHR	PM	Chemical_and_Genetic_pertubation	MULLIGHAN_MLL_SIGNATURE_2_UP	402	13	1.7128e-05	0.0145802	LST1:NINJ2:MAZ:PAGR1:PAGR1:KCTD13:HIRIP3:CD2BP2:SEPHS2:ITGAL:PYCARD:ITGAX:SCPEP1:APOC2	http://www.gsea-msigdb.org/gsea/msigdb/human/geneset/MULLIGHAN_MLL_SIGNATURE_2_UP
WHR	PM	Chemical_and_Genetic_pertubation	NIKOLSKY_BREAST_CANCER_17Q21_Q25_AMPLICON	319	11	4.3291e-05	0.0294812	NOG:TRIM25:COIL:SCPEP1:EPX:MKS1:MPO:RNF43:MTMR4:PPM1E:TRIM37	http://www.gsea-msigdb.org/gsea/msigdb/human/geneset/NIKOLSKY_BREAST_CANCER_17Q21_Q25_AMPLICON
WHR	PM	Computational_gene_sets	GNF2_INPP5D	43	5	2.04308e-05	0.0175296	HLA-C:HLA-B:TAPBP:KDM5A:CORO1A	http://www.gsea-msigdb.org/gsea/msigdb/human/geneset/GNF2_INPP5D
WHR	PM	Computational_gene_sets	GNF2_CD48	32	4	0.000107447	0.0357523	HLA-C:HLA-B:TAPBP:CORO1A	http://www.gsea-msigdb.org/gsea/msigdb/human/geneset/GNF2_CD48
WHR	PM	Computational_gene_sets	MODULE_412	13	3	0.000125008	0.0357523	ITGAL:ITGAM:ITGAX	http://www.gsea-msigdb.org/gsea/msigdb/human/geneset/MODULE_412
WHR	PM	Computational_gene_sets	GNF2_PTPRC	67	5	0.000176291	0.0378144	HLA-C:HLA-B:KDM5A:CORO1A:ITGAL	http://www.gsea-msigdb.org/gsea/msigdb/human/geneset/GNF2_PTPRC
WHR	PM	Computational_gene_sets	GCM_GSPT1	160	7	0.000263838	0.0452746	WNK1:SH2B1:TBC1D10B:SETD1A:MTMR4:APOC4-APOC2:APOC4:MARK4	http://www.gsea-msigdb.org/gsea/msigdb/human/geneset/GCM_GSPT1
WHR	PM	Curated_gene_sets	WP_16P112_PROXIMAL_DELETION_SYNDROME	69	22	4.83807e-30	3.14232e-26	PPP4R2:KIF22:MAZ:PRRT2:PAGR1:PAGR1:MVP:CDIPT:SEZ6L2:ASPHD1:KCTD13:TMEM219:TAOK2:HIRIP3:INO80E:DOC2A:ALDOA:PPP4C:TBX6:YPEL3:GDPD3:MAPK3:CORO1A	http://www.gsea-msigdb.org/gsea/msigdb/human/geneset/WP_16P112_PROXIMAL_DELETION_SYNDROME
WHR	PM	Curated_gene_sets	ROVERSI_GLIOMA_COPY_NUMBER_UP	97	16	4.30434e-17	1.39784e-13	CEACAM19:BCAM:TOMM40:APOE:APOC1:APOC4-APOC2:APOC4:APOC2:CLPTM1:CLASRP:ZNF296:GEMIN7:MARK4:EXOC3L2:CKM:KLC3:ERCC2	http://www.gsea-msigdb.org/gsea/msigdb/human/geneset/ROVERSI_GLIOMA_COPY_NUMBER_UP
WHR	PM	Curated_gene_sets	ROVERSI_GLIOMA_LOH_REGIONS	44	7	4.6245e-08	0.00010012	GPRC5A:GPRC5D:HEBP1:GSG1:EMP1:GRIN2B:PVR	http://www.gsea-msigdb.org/gsea/msigdb/human/geneset/ROVERSI_GLIOMA_LOH_REGIONS
WHR	PM	Curated_gene_sets	GINESTIER_BREAST_CANCER_ZNF217_AMPLIFIED_DN	313	12	6.73081e-06	0.0109292	GTF2H4:PBX2:KCTD13:SRCAP:FBXL19:SETD1A:ZNF646:KAT8:CLASRP:ERCC2:FBXO46:MYPOP	http://www.gsea-msigdb.org/gsea/msigdb/human/geneset/GINESTIER_BREAST_CANCER_ZNF217_AMPLIFIED_DN
WHR	PM	Curated_gene_sets	REACTOME_PLASMA_LIPOPROTEIN_ASSEMBLY	19	4	1.2534e-05	0.0162816	APOE:APOC1:APOC4-APOC2:APOC4:APOC2	http://www.gsea-msigdb.org/gsea/msigdb/human/geneset/REACTOME_PLASMA_LIPOPROTEIN_ASSEMBLY
WHR	PM	Curated_gene_sets	MULLIGHAN_MLL_SIGNATURE_2_UP	402	13	1.7128e-05	0.0185411	LST1:NINJ2:MAZ:PAGR1:PAGR1:KCTD13:HIRIP3:CD2BP2:SEPHS2:ITGAL:PYCARD:ITGAX:SCPEP1:APOC2	http://www.gsea-msigdb.org/gsea/msigdb/human/geneset/MULLIGHAN_MLL_SIGNATURE_2_UP
WHR	PM	Curated_gene_sets	KEGG_ANTIGEN_PROCESSING_AND_PRESENTATION	73	6	2.25682e-05	0.0209401	HLA-C:HLA-B:HSPA1A:HSPA1B:HLA-DQA2:TAPBP:HSP90AB1	http://www.gsea-msigdb.org/gsea/msigdb/human/geneset/KEGG_ANTIGEN_PROCESSING_AND_PRESENTATION
WHR	PM	Curated_gene_sets	NIKOLSKY_BREAST_CANCER_17Q21_Q25_AMPLICON	319	11	4.3291e-05	0.0351469	NOG:TRIM25:COIL:SCPEP1:EPX:MKS1:MPO:RNF43:MTMR4:PPM1E:TRIM37	http://www.gsea-msigdb.org/gsea/msigdb/human/geneset/NIKOLSKY_BREAST_CANCER_17Q21_Q25_AMPLICON
WHR	PM	Curated_gene_sets	REACTOME_NEUTROPHIL_DEGRANULATION	457	13	6.41286e-05	0.0462795	TUBB:HLA-C:HLA-B:HSPA1A:HSPA1B:HSP90AB1:MVP:ALDOA:ITGAL:PYCARD:ITGAM:ITGAX:EPX:MPO	http://www.gsea-msigdb.org/gsea/msigdb/human/geneset/REACTOME_NEUTROPHIL_DEGRANULATION
WHR	PM	GO_bp	GOBP_PROTEIN_CONTAINING_COMPLEX_ORGANIZATION	1670	32	1.91951e-06	0.0118354	SHQ1:APOM:HSPA1A:HSPA1B:HLA-DQA2:HLA-DQB2:TAPBP:HSP90AB1:RAD52:CDKN1B:GRIN2B:PRKD1:EIF3CL:EIF3C:PRRT2:KCTD13:ALDOA:CORO1A:CD2BP2:STX1B:STX4:PYCARD:TRIM72:PYDC1:COIL:MPO:APOE:APOC1:APOC2:GEMIN7:MARK4:TRAPPC6A:SNRPD2	http://www.gsea-msigdb.org/gsea/msigdb/human/geneset/GOBP_PROTEIN_CONTAINING_COMPLEX_ORGANIZATION
WHR	PM	GO_bp	GOBP_PHOSPHOLIPID_EFFLUX	14	4	3.3371e-06	0.0118354	SPNS1:APOE:APOC1:APOC2	http://www.gsea-msigdb.org/gsea/msigdb/human/geneset/GOBP_PHOSPHOLIPID_EFFLUX
WHR	PM	GO_bp	GOBP_PROTEIN_CONTAINING_COMPLEX_REMODELING	32	5	4.58084e-06	0.0118354	APOM:MPO:APOE:APOC1:APOC2	http://www.gsea-msigdb.org/gsea/msigdb/human/geneset/GOBP_PROTEIN_CONTAINING_COMPLEX_REMODELING
WHR	PM	GO_bp	GOBP_TRIGLYCERIDE_RICH_LIPOPROTEIN_PARTICLE_CLEARANCE	6	3	9.10053e-06	0.0176346	APOE:APOC1:APOC2	http://www.gsea-msigdb.org/gsea/msigdb/human/geneset/GOBP_TRIGLYCERIDE_RICH_LIPOPROTEIN_PARTICLE_CLEARANCE
WHR	PM	GO_bp	GOBP_ANTIGEN_PROCESSING_AND_PRESENTATION_OF_PEPTIDE_ANTIGEN	65	6	1.15289e-05	0.0178721	HLA-C:HLA-B:HLA-DQA2:HLA-DQB2:TAPBP:PYCARD	http://www.gsea-msigdb.org/gsea/msigdb/human/geneset/GOBP_ANTIGEN_PROCESSING_AND_PRESENTATION_OF_PEPTIDE_ANTIGEN
WHR	PM	GO_bp	GOBP_VERY_LOW_DENSITY_LIPOPROTEIN_PARTICLE_CLEARANCE	7	3	1.58346e-05	0.0204557	APOE:APOC1:APOC2	http://www.gsea-msigdb.org/gsea/msigdb/human/geneset/GOBP_VERY_LOW_DENSITY_LIPOPROTEIN_PARTICLE_CLEARANCE
WHR	PM	GO_bp	GOBP_PROTEIN_LIPID_COMPLEX_SUBUNIT_ORGANIZATION	48	5	3.52175e-05	0.0389959	APOM:MPO:APOE:APOC1:APOC2	http://www.gsea-msigdb.org/gsea/msigdb/human/geneset/GOBP_PROTEIN_LIPID_COMPLEX_SUBUNIT_ORGANIZATION
WHR	PM	GO_cc	GOCC_TRIGLYCERIDE_RICH_PLASMA_LIPOPROTEIN_PARTICLE	20	5	3.80428e-07	0.000321899	APOM:APOE:APOC1:APOC4-APOC2:APOC4:APOC2	http://www.gsea-msigdb.org/gsea/msigdb/human/geneset/GOCC_TRIGLYCERIDE_RICH_PLASMA_LIPOPROTEIN_PARTICLE
WHR	PM	GO_cc	GOCC_LUMENAL_SIDE_OF_ENDOPLASMIC_RETICULUM_MEMBRANE	22	5	6.38056e-07	0.000321899	HLA-C:HLA-B:HLA-DQA2:HLA-DQB2:TAPBP	http://www.gsea-msigdb.org/gsea/msigdb/human/geneset/GOCC_LUMENAL_SIDE_OF_ENDOPLASMIC_RETICULUM_MEMBRANE
WHR	PM	GO_cc	GOCC_HIGH_DENSITY_LIPOPROTEIN_PARTICLE	26	5	1.55406e-06	0.000522684	APOM:APOE:APOC1:APOC4-APOC2:APOC4:APOC2	http://www.gsea-msigdb.org/gsea/msigdb/human/geneset/GOCC_HIGH_DENSITY_LIPOPROTEIN_PARTICLE
WHR	PM	GO_cc	GOCC_LUMENAL_SIDE_OF_MEMBRANE	28	5	2.29276e-06	0.00057835	HLA-C:HLA-B:HLA-DQA2:HLA-DQB2:TAPBP	http://www.gsea-msigdb.org/gsea/msigdb/human/geneset/GOCC_LUMENAL_SIDE_OF_MEMBRANE
WHR	PM	GO_cc	GOCC_PROTEIN_LIPID_COMPLEX	38	5	1.09943e-05	0.00221865	APOM:APOE:APOC1:APOC4-APOC2:APOC4:APOC2	http://www.gsea-msigdb.org/gsea/msigdb/human/geneset/GOCC_PROTEIN_LIPID_COMPLEX
WHR	PM	GO_cc	GOCC_ENDOCYTIC_VESICLE_MEMBRANE	182	9	1.33756e-05	0.00224464	HLA-C:HLA-B:HLA-DQA2:HLA-DQB2:TAPBP:WNT5B:CORO1A:STX4:APOE	http://www.gsea-msigdb.org/gsea/msigdb/human/geneset/GOCC_ENDOCYTIC_VESICLE_MEMBRANE
WHR	PM	GO_cc	GOCC_MHC_PROTEIN_COMPLEX	20	4	1.55724e-05	0.00224464	HLA-C:HLA-B:HLA-DQA2:HLA-DQB2	http://www.gsea-msigdb.org/gsea/msigdb/human/geneset/GOCC_MHC_PROTEIN_COMPLEX
WHR	PM	GO_cc	GOCC_CHYLOMICRON	12	3	9.67134e-05	0.012198	APOE:APOC1:APOC2	http://www.gsea-msigdb.org/gsea/msigdb/human/geneset/GOCC_CHYLOMICRON
WHR	PM	GO_cc	GOCC_LOW_DENSITY_LIPOPROTEIN_PARTICLE	13	3	0.000125008	0.0140148	APOM:APOE:APOC2	http://www.gsea-msigdb.org/gsea/msigdb/human/geneset/GOCC_LOW_DENSITY_LIPOPROTEIN_PARTICLE
WHR	PM	GO_cc	GOCC_ENDOCYTIC_VESICLE	329	10	0.00026825	0.0258147	HLA-C:HLA-B:HLA-DQA2:HLA-DQB2:TAPBP:WNT5B:CORO1A:STX4:MPO:APOE	http://www.gsea-msigdb.org/gsea/msigdb/human/geneset/GOCC_ENDOCYTIC_VESICLE
WHR	PM	GO_cc	GOCC_PHAGOCYTIC_VESICLE_MEMBRANE	74	5	0.000281429	0.0258147	HLA-C:HLA-B:TAPBP:CORO1A:STX4	http://www.gsea-msigdb.org/gsea/msigdb/human/geneset/GOCC_PHAGOCYTIC_VESICLE_MEMBRANE
WHR	PM	GO_mf	GOMF_TAP_BINDING	7	3	1.58346e-05	0.0280589	HLA-C:HLA-B:TAPBP	http://www.gsea-msigdb.org/gsea/msigdb/human/geneset/GOMF_TAP_BINDING
WHR	PM	GWAScatalog	Alzheimer's disease or HDL levels (pleiotropy)	51	24	1.01413e-37	4.48754e-34	PVR:CEACAM19:BCL3:BCAM:TOMM40:APOE:APOC1:APOC1P1:APOC4-APOC2:APOC4:APOC2:CLPTM1:CLASRP:ZNF296:GEMIN7:MARK4:PPP1R37:NKPD1:TRAPPC6A:BLOC1S3:EXOC3L2:CKM:KLC3:ERCC2:RTN2
WHR	PM	GWAScatalog	Autism spectrum disorder or schizophrenia	537	42	6.2498e-30	1.38277e-26	HLA-L:ABCF1:PPP1R18:TUBB:GTF2H4:PSORS1C1:CCHCR1:TCF19:POU5F1:HCG27:HLA-C:HLA-B:HCP5:LST1:APOM:GPANK1:LY6G6C:HSPA1A:HSPA1B:ZBTB12:CYP21A2:FKBPL:PRRT1:AGPAT1:PBX2:HLA-DRB6:HLA-DQA2:HLA-DQB2:TAPBP:SEZ6L2:ASPHD1:KCTD13:TMEM219:TAOK2:HIRIP3:INO80E:DOC2A:ALDOA:PPP4C:TBX6:YPEL3:GDPD3:MAPK3
WHR	PM	GWAScatalog	Body mass index x age interaction	32	14	7.57282e-22	1.11699e-18	PVR:BCAM:TOMM40:APOE:APOC1:CLPTM1:CLASRP:GEMIN7:MARK4:PPP1R37:BLOC1S3:EXOC3L2:CKM:KLC3
WHR	PM	GWAScatalog	Body fat distribution (arm fat ratio)	104	18	1.76267e-19	1.94995e-16	SULT1A2:SH2B1:RABEP2:SEZ6L2:ASPHD1:KCTD13:TMEM219:TAOK2:HIRIP3:DOC2A:ALDOA:PPP4C:TBX6:YPEL3:GDPD3:ZNF668:ZNF646:VKORC1
WHR	PM	GWAScatalog	Body mass index (age>50)	60	14	2.30655e-17	2.0413e-14	PVR:BCAM:TOMM40:APOE:APOC1:CLPTM1:CLASRP:GEMIN7:MARK4:PPP1R37:BLOC1S3:EXOC3L2:CKM:KLC3
WHR	PM	GWAScatalog	Asthma and major depressive disorder	88	15	2.53489e-16	1.86948e-13	PSORS1C1:CCHCR1:TCF19:POU5F1:HCG27:HLA-C:HLA-B:HCP5:LST1:APOM:GPANK1:LY6G6C:HSPA1A:HSPA1B:HLA-DQA2:HLA-DQB2
WHR	PM	GWAScatalog	Cerebrospinal fluid AB1-42 levels	47	12	1.41739e-15	8.95992e-13	BCAM:TOMM40:APOE:APOC1:APOC1P1:APOC4-APOC2:APOC4:APOC2:CLPTM1:GEMIN7:PPP1R37:NKPD1:TRAPPC6A
WHR	PM	GWAScatalog	Carotid intima media thickness (maximum)	11	8	1.86438e-15	1.03124e-12	BCAM:TOMM40:APOE:APOC1:APOC1P1:APOC4-APOC2:APOC4:APOC2:CLPTM1
WHR	PM	GWAScatalog	Alzheimer's disease or family history of Alzheimer's disease	51	12	4.19171e-15	2.06092e-12	KAT8:PVR:BCAM:TOMM40:APOE:CLPTM1:CLASRP:GEMIN7:MARK4:NKPD1:EXOC3L2:CKM
WHR	PM	GWAScatalog	Body mass index x sex x age interaction (4df test)	91	14	1.15222e-14	5.09859e-12	PVR:BCAM:TOMM40:APOE:APOC1:CLPTM1:CLASRP:GEMIN7:MARK4:PPP1R37:BLOC1S3:EXOC3L2:CKM:KLC3
WHR	PM	GWAScatalog	Cerebrospinal fluid t-tau levels in mild cognitive impairment	13	8	1.43502e-14	5.77271e-12	BCAM:TOMM40:APOE:APOC1:APOC1P1:APOC4-APOC2:APOC4:APOC2:CLPTM1
WHR	PM	GWAScatalog	Cerebrospinal AB1-42 levels in mild cognitive impairment	14	8	3.32622e-14	1.1322e-11	BCAM:TOMM40:APOE:APOC1:APOC1P1:APOC4-APOC2:APOC4:APOC2:CLPTM1
WHR	PM	GWAScatalog	Alzheimer's disease (onset between ages 58 and 79)	14	8	3.32622e-14	1.1322e-11	BCAM:TOMM40:APOE:APOC1P1:APOC4-APOC2:APOC4:APOC2:PPP1R37:TRAPPC6A
WHR	PM	GWAScatalog	Ulcerative colitis	359	22	9.02464e-14	2.85243e-11	GTF2H4:PSORS1C1:CCHCR1:TCF19:POU5F1:HCG27:HLA-C:HLA-B:LST1:APOM:GPANK1:LY6G6C:HSPA1A:HSPA1B:ZBTB12:CYP21A2:FKBPL:PRRT1:AGPAT1:PBX2:HLA-DQA2:HLA-DQB2:ITGAL
WHR	PM	GWAScatalog	Cerebrospinal AB1-42 levels in Alzheimer's disease dementia	16	8	1.40671e-13	4.1498e-11	BCAM:TOMM40:APOE:APOC1:APOC1P1:APOC4-APOC2:APOC4:APOC2:CLPTM1
WHR	PM	GWAScatalog	Stevens-Johnson syndrome and toxic epidermal necrolysis (SJS-TEN)	6	6	2.04302e-13	5.65023e-11	PSORS1C1:CCHCR1:TCF19:POU5F1:HLA-C:HCP5
WHR	PM	GWAScatalog	Inflammatory bowel disease	606	27	2.5549e-13	6.65025e-11	PSORS1C1:CCHCR1:TCF19:POU5F1:HCG27:HLA-C:HLA-B:LST1:APOM:GPANK1:LY6G6C:HSPA1A:HSPA1B:ZBTB12:CYP21A2:FKBPL:PRRT1:AGPAT1:PBX2:HLA-DQA2:HLA-DQB2:EIF3CL:NPIPB7:SULT1A2:NPIPB8:EIF3C:NPIPB9:SH2B1:RABEP2:AKAP1
WHR	PM	GWAScatalog	Cerebrospinal fluid p-tau levels in mild cognitive impairment	19	8	8.09826e-13	1.79174e-10	BCAM:TOMM40:APOE:APOC1:APOC1P1:APOC4-APOC2:APOC4:APOC2:CLPTM1
WHR	PM	GWAScatalog	Cerebrospinal fluid t-tau levels	19	8	8.09826e-13	1.79174e-10	BCAM:TOMM40:APOE:APOC1:APOC1P1:APOC4-APOC2:APOC4:APOC2:CLPTM1
WHR	PM	GWAScatalog	Logical memory (immediate recall)	19	8	8.09826e-13	1.79174e-10	BCAM:TOMM40:APOE:APOC1:APOC1P1:APOC4-APOC2:APOC4:APOC2:CLPTM1
WHR	PM	GWAScatalog	Logical memory (delayed recall)	21	8	2.15154e-12	4.53359e-10	BCAM:TOMM40:APOE:APOC1:APOC1P1:APOC4-APOC2:APOC4:APOC2:CLPTM1
WHR	PM	GWAScatalog	Lamb consumption	33	9	2.82081e-12	5.67368e-10	SBK1:EIF3CL:NPIPB7:SULT1A2:NPIPB8:EIF3C:NPIPB9:SH2B1:TOMM40:APOE:APOC1
WHR	PM	GWAScatalog	Cerebrospinal fluid p-tau levels	15	7	9.39457e-12	1.80743e-09	BCAM:APOE:APOC1:APOC1P1:APOC4-APOC2:APOC4:APOC2:CLPTM1
WHR	PM	GWAScatalog	Carotid intima media thickness (mean)	30	8	5.82947e-11	1.07481e-08	BCAM:TOMM40:APOE:APOC1:APOC1P1:APOC4-APOC2:APOC4:APOC2:CLPTM1
WHR	PM	GWAScatalog	Body mass index	1153	32	3.57872e-10	6.33433e-08	HLA-DQA2:LAMA2:KDM5A:CCDC77:B4GALNT3:NINJ2:WNK1:RAD52:PRKD1:SBK1:SULT1A2:SH2B1:RABEP2:TAOK2:INO80E:STX1B:ZNF646:KAT8:PVR:BCAM:TOMM40:APOE:APOC1:CLPTM1:CLASRP:GEMIN7:MARK4:PPP1R37:BLOC1S3:EXOC3L2:CKM:KLC3
WHR	PM	GWAScatalog	Hippocampal volume in Alzheimer's disease dementia	43	8	1.32491e-09	2.2549e-07	BCAM:TOMM40:APOE:APOC1:APOC1P1:APOC4-APOC2:APOC4:APOC2:CLPTM1
WHR	PM	GWAScatalog	Alzheimer's disease in hypertension	8	5	1.4824e-09	2.4295e-07	GRIN2B:BCAM:TOMM40:APOE:APOC1
WHR	PM	GWAScatalog	Hippocampal volume	48	8	3.3353e-09	5.27096e-07	BCAM:TOMM40:APOE:APOC1:APOC1P1:APOC4-APOC2:APOC4:APOC2:CLPTM1
WHR	PM	GWAScatalog	Cerebral amyloid deposition positivity (PET imaging)	4	4	3.54358e-09	5.40701e-07	TOMM40:APOE:APOC1:APOC1P1
WHR	PM	GWAScatalog	Quantitative traits	20	6	7.23273e-09	1.06683e-06	TOMM40:APOE:APOC1:APOC4-APOC2:APOC4:APOC2:BLOC1S3
WHR	PM	GWAScatalog	Cerebrospinal AB1-42 levels in normal cognition	53	8	7.57852e-09	1.08177e-06	GRIN2B:BCAM:APOE:APOC1:APOC1P1:APOC4-APOC2:APOC4:APOC2:CLPTM1
WHR	PM	GWAScatalog	Asthma	845	24	4.68038e-08	6.39248e-06	RYBP:PSORS1C1:CCHCR1:TCF19:POU5F1:HCG27:HLA-C:HLA-B:HCP5:LST1:APOM:GPANK1:LY6G6C:HSPA1A:HSPA1B:ZBTB12:CYP21A2:AGPAT1:PBX2:HLA-DRB6:HLA-DQA2:HLA-DQB2:PTPRK:MYPOP:NANOS2
WHR	PM	GWAScatalog	Brain morphology (MOSTest)	1049	27	4.76727e-08	6.39248e-06	CDKN1B:APOLD1:SBK1:EIF3CL:NPIPB7:SULT1A2:NPIPB8:EIF3C:NPIPB9:SH2B1:RABEP2:SLX1B:ASPHD1:KCTD13:TMEM219:TAOK2:HIRIP3:INO80E:DOC2A:ALDOA:PPP4C:TBX6:YPEL3:GDPD3:MAPK3:CORO1A:CD2BP2:TBC1D10B:ZNF48
WHR	PM	GWAScatalog	Asthma (childhood onset)	282	14	4.93501e-08	6.42277e-06	PSORS1C1:CCHCR1:TCF19:POU5F1:HCG27:HLA-C:HLA-B:HCP5:LST1:APOM:GPANK1:LY6G6C:HSPA1A:HSPA1B:PTPRK
WHR	PM	GWAScatalog	Waist circumference	167	11	8.26863e-08	1.04539e-05	PTPRK:PRKD1:SBK1:SH2B1:TAOK2:MAPK3:ZNF771:STX1B:BCKDK:PRSS8:TOMM40
WHR	PM	GWAScatalog	Multiple myeloma	30	6	1.03864e-07	1.27666e-05	PSORS1C1:CCHCR1:TCF19:POU5F1:PRR14:SRCAP
WHR	PM	GWAScatalog	Body fat percentage	32	6	1.56478e-07	1.87139e-05	SBK1:SULT1A2:SH2B1:TOMM40:APOE:APOC1
WHR	PM	GWAScatalog	Clozapine-induced agranulocytosis/granulocytopenia in treatment-resistant schizophrenia	18	5	2.1291e-07	2.47928e-05	HCP5:LST1:FKBPL:AGPAT1:PBX2
WHR	PM	GWAScatalog	Alzheimer's disease in hypertension-negative individuals	9	4	4.33064e-07	4.91361e-05	BCAM:TOMM40:APOE:APOC1
WHR	PM	GWAScatalog	Cognitive impairment test score	3	3	4.62951e-07	5.1214e-05	TOMM40:APOE:APOC1
WHR	PM	GWAScatalog	Chronic obstructive pulmonary disease or high blood pressure (pleiotropy)	67	7	9.0264e-07	9.74191e-05	TMEM219:TAOK2:HIRIP3:INO80E:DOC2A:ALDOA:PPP4C
WHR	PM	GWAScatalog	Chronic hepatitis B infection	11	4	1.12046e-06	0.000118048	TCF19:HLA-C:HLA-DQA2:HLA-DQB2
WHR	PM	GWAScatalog	Schizophrenia	673	19	1.41334e-06	0.000145442	GTF2H4:PSORS1C1:HLA-B:PRKD1:SEZ6L2:ASPHD1:KCTD13:TMEM219:TAOK2:HIRIP3:INO80E:DOC2A:ALDOA:PPP4C:TBX6:YPEL3:GDPD3:MAPK3:MSI2
WHR	PM	GWAScatalog	Cingulate cortical amyloid beta load	4	3	1.84117e-06	0.000185164	TOMM40:APOE:APOC1
WHR	PM	GWAScatalog	Waist-hip index	565	17	2.23064e-06	0.000219347	HLA-L:TUBB:PSORS1C1:POU5F1:HCG27:HLA-C:HLA-B:HCP5:ZBTB12:PBX2:HLA-DRB6:HLA-DQA2:HLA-DQB2:KDM5A:TOMM40:APOE:APOC1
WHR	PM	GWAScatalog	Immunoglobulin light chain (AL) amyloidosis	13	4	2.39822e-06	0.000226823	PRR14:SRCAP:RNF40:BCL7C
WHR	PM	GWAScatalog	Lung cancer	189	10	2.4092e-06	0.000226823	PPP1R18:PSORS1C1:POU5F1:HCG27:HLA-C:HCP5:APOM:HLA-DQB2:WNK1:RAD52
WHR	PM	GWAScatalog	Waist-to-hip ratio adjusted for BMI	795	20	4.23389e-06	0.000390312	HLA-L:TUBB:PSORS1C1:CCHCR1:POU5F1:HCG27:HLA-C:HLA-B:HCP5:ZBTB12:CYP21A2:PRRT1:HLA-DRB6:HLA-DQA2:HLA-DQB2:HSP90AB1:GRIN2B:TOMM40:APOE:APOC1
WHR	PM	GWAScatalog	Dementia with Lewy bodies	5	3	4.57652e-06	0.000405022	BCL7C:STX1B:APOE
WHR	PM	GWAScatalog	Cold sores	5	3	4.57652e-06	0.000405022	POU5F1:HCG27:HCP5
WHR	PM	GWAScatalog	Tonsillectomy	57	6	5.33278e-06	0.000462697	HLA-C:HLA-B:LST1:SBK1:MAPK3:CORO1A
WHR	PM	GWAScatalog	Circulating myeloperoxidase levels (plasma)	6	3	9.10053e-06	0.000759809	MPO:RNF43:PPM1E
WHR	PM	GWAScatalog	Epstein-Barr virus immune response (EBNA-1)	6	3	9.10053e-06	0.000759809	PSORS1C1:HLA-B:PRRT1
WHR	PM	GWAScatalog	Response to metformin (IC50)	7	3	1.58346e-05	0.00125122	STX1B:STX4:ZNF668
WHR	PM	GWAScatalog	Drug-induced Stevens-Johnson syndrome or toxic epidermal necrolysis (SJS/TEN)	7	3	1.58346e-05	0.00125122	PSORS1C1:POU5F1:HCP5
WHR	PM	GWAScatalog	Cerebrospinal fluid p-Tau181p:AB1-42 ratio	7	3	1.58346e-05	0.00125122	TOMM40:APOE:APOC1
WHR	PM	GWAScatalog	Malaria	346	12	1.83211e-05	0.0014223	GTF2H4:PSORS1C1:CCHCR1:TCF19:POU5F1:HCG27:HLA-B:HCP5:LST1:APOM:GPANK1:LY6G6C
WHR	PM	GWAScatalog	Parental longevity (father's attained age)	21	4	1.91197e-05	0.0014587	APOE:APOC1:MARK4:EXOC3L2
WHR	PM	GWAScatalog	White blood cell count	485	14	2.85065e-05	0.00213799	PSORS1C1:CCHCR1:HCG27:HLA-C:HLA-B:HCP5:LST1:NINJ2:APOLD1:ITGAL:MSI2:MPO:MARK4:EXOC3L2
WHR	PM	GWAScatalog	Severe aplastic anemia	9	3	3.75687e-05	0.00277069	HLA-B:HLA-DQA2:HLA-DQB2
WHR	PM	GWAScatalog	Very long-chain saturated fatty acid levels (fatty acid 20:0)	25	4	3.94401e-05	0.00281488	APOE:APOC4-APOC2:APOC4:APOC2:CLPTM1
WHR	PM	GWAScatalog	Sarcoidosis (Lofgren's syndrome vs non-Lofgren's syndrome)	25	4	3.94401e-05	0.00281488	GTF2H4:HLA-C:HLA-B:APOM
WHR	PM	GWAScatalog	Systemic lupus erythematosus	377	12	4.23207e-05	0.00297253	PSORS1C1:HCP5:HSPA1A:HSPA1B:HLA-DQA2:CREBL2:CDKN1B:SBK1:SEZ6L2:SRCAP:ZNF629:ITGAM:ITGAX
WHR	PM	GWAScatalog	Mental health study participation (completed survey)	26	4	4.63285e-05	0.00320318	TOMM40:APOE:APOC1:APOC1P1
WHR	PM	GWAScatalog	Psoriasis	123	7	5.11326e-05	0.00348095	CCHCR1:HCG27:HLA-C:HLA-B:FBXL19:STX1B:PRSS53
WHR	PM	GWAScatalog	Verbal memory performance (immediate recall change)	2	2	6.01614e-05	0.00374949	TOMM40:APOE
WHR	PM	GWAScatalog	Ideal cardiovascular health (clinical)	2	2	6.01614e-05	0.00374949	APOE:APOC1
WHR	PM	GWAScatalog	Verbal memory performance (residualized delayed recall level)	2	2	6.01614e-05	0.00374949	TOMM40:APOE
WHR	PM	GWAScatalog	Cognitive decline	2	2	6.01614e-05	0.00374949	TOMM40:APOE
WHR	PM	GWAScatalog	Serum type 1 collagen metabolite levels	2	2	6.01614e-05	0.00374949	TOMM40:APOE
WHR	PM	GWAScatalog	Hippocampal atrophy rate	2	2	6.01614e-05	0.00374949	TOMM40:APOC1
WHR	PM	GWAScatalog	Crohn's disease	529	14	7.25899e-05	0.00446125	PSORS1C1:HLA-C:HLA-B:LST1:PBX2:HLA-DQA2:PTPRK:EIF3CL:NPIPB7:SULT1A2:NPIPB8:EIF3C:NPIPB9:SH2B1:RABEP2:AKAP1
WHR	PM	GWAScatalog	HIV-1 control	13	3	0.000125008	0.00751719	HLA-C:HLA-B:HCP5
WHR	PM	GWAScatalog	Squamous cell lung carcinoma	99	6	0.000125711	0.00751719	HCG27:HLA-C:HCP5:APOM:HLA-DQB2:WNK1
WHR	PM	GWAScatalog	Serum albumin levels	34	4	0.000136898	0.0079707	HLA-C:HLA-B:GSG1:EMP1
WHR	PM	GWAScatalog	Cerebral amyloid deposition (PET imaging)	34	4	0.000136898	0.0079707	TOMM40:APOE:APOC1:APOC1P1
WHR	PM	GWAScatalog	Cognitive function	66	5	0.000164161	0.00935288	RNF43:MTMR4:PPM1E:TRIM37:TOMM40
WHR	PM	GWAScatalog	Alzheimer's disease	104	6	0.000164864	0.00935288	PVR:BCAM:TOMM40:APOE:APOC1:EXOC3L2
WHR	PM	GWAScatalog	LDL cholesterol	149	7	0.000170421	0.00954571	HLA-C:BCAM:TOMM40:APOE:APOC1:APOC4-APOC2:APOC4:APOC2
WHR	PM	GWAScatalog	Marginal zone lymphoma	3	2	0.000179558	0.0098092	TCF19:HLA-B
WHR	PM	GWAScatalog	Apolipoprotein Levels	3	2	0.000179558	0.0098092	APOE:APOC1
WHR	PM	GWAScatalog	IgE levels	15	3	0.000196608	0.010357	HCG27:HLA-C:HLA-DQA2
WHR	PM	GWAScatalog	Response to hepatitis B vaccine	15	3	0.000196608	0.010357	PSORS1C1:HLA-C:HLA-DQA2
WHR	PM	GWAScatalog	Alzheimer's disease (age of onset)	15	3	0.000196608	0.010357	TOMM40:APOE:APOC1
WHR	PM	GWAScatalog	Prostate cancer	318	10	0.00020444	0.0106429	CCHCR1:CYP21A2:FKBPL:PRRT1:AGPAT1:PBX2:HLA-DRB6:CDKN1B:APOLD1:RNF43
WHR	PM	GWAScatalog	Alzheimer's disease biomarkers	16	3	0.000240596	0.0123795	TOMM40:APOE:APOC1
WHR	PM	GWAScatalog	Psoriasis vulgaris	41	4	0.000286517	0.0145729	HLA-C:HLA-B:FBXL19:PRSS53
WHR	PM	GWAScatalog	LDL cholesterol levels	220	8	0.000339944	0.0170938	HLA-B:B4GALNT3:TOMM40:APOE:APOC1:APOC2:CLPTM1:MARK4
WHR	PM	GWAScatalog	Myositis	4	2	0.000357275	0.017373	HCP5:HLA-DQA2
WHR	PM	GWAScatalog	Posterior cortical atrophy and Alzheimer's disease	4	2	0.000357275	0.017373	TOMM40:APOE
WHR	PM	GWAScatalog	Tonsillitis	4	2	0.000357275	0.017373	HLA-C:HLA-B
WHR	PM	GWAScatalog	Monocyte percentage of white cells	342	10	0.000364392	0.0175265	CCHCR1:HCG27:HLA-C:HLA-B:NFKBIE:NINJ2:WNK1:CDKN1B:MPO:MARK4
WHR	PM	GWAScatalog	Hip circumference adjusted for BMI	860	17	0.000416912	0.0198369	RYBP:HLA-L:PSORS1C1:CCHCR1:POU5F1:HCG27:HLA-C:HLA-B:HCP5:GPANK1:CYP21A2:PRRT1:PBX2:HLA-DQB2:B4GALNT3:APOLD1:RABEP2
WHR	PM	GWAScatalog	Bipolar I disorder	82	5	0.00045341	0.021344	VKORC1:BCKDK:KAT8:PRSS8:PRSS36
WHR	PM	GWAScatalog	Psoriatic arthritis	20	3	0.000478691	0.0220647	HLA-C:FBXL19:PRSS53
WHR	PM	GWAScatalog	Rheumatic heart disease	20	3	0.000478691	0.0220647	HLA-B:PBX2:NINJ2
WHR	PM	GWAScatalog	Lipid traits	22	3	0.000639295	0.0282888	TOMM40:APOE:APOC1
WHR	PM	GWAScatalog	C-reactive protein	22	3	0.000639295	0.0282888	TOMM40:APOE:APOC1
WHR	PM	GWAScatalog	IgG glycosylation	22	3	0.000639295	0.0282888	PRRT1:HLA-DQA2:HLA-DQB2
WHR	PM	GWAScatalog	Chronic obstructive pulmonary disease-related biomarkers	22	3	0.000639295	0.0282888	PSORS1C1:CCHCR1:HLA-C
WHR	PM	GWAScatalog	Red blood cell count	509	12	0.000670374	0.0293703	HLA-C:HLA-B:HLA-DQA2:HSP90AB1:GPRC5A:HEBP1:SH2B1:TBX6:CTF1:SETD1A:MARK4:EXOC3L2
WHR	PM	GWAScatalog	Sarcoidosis (non-Lofgren's syndrome without extrapulmonary manifestations)	23	3	0.000730998	0.0317124	FKBPL:PRRT1:HLA-DQA2
WHR	PM	GWAScatalog	Eosinophil counts	375	10	0.000743802	0.0319546	HLA-B:HCP5:WNK1:TBX6:SEPHS2:ZNF785:MSI2:MKS1:MARK4:FBXO46
WHR	PM	GWAScatalog	Basal cell carcinoma	93	5	0.000806258	0.0343047	HLA-C:HLA-B:HLA-DRB6:HLA-DQA2:CLPTM1
WHR	PM	GWAScatalog	Hypothyroidism	54	4	0.000827085	0.0348557	HLA-C:HLA-B:HCP5:HLA-DQA2
WHR	PM	GWAScatalog	Brain imaging	6	2	0.000884061	0.0356649	TOMM40:APOE
WHR	PM	GWAScatalog	Drug-induced liver injury (flucloxacillin)	6	2	0.000884061	0.0356649	HLA-B:HCP5
WHR	PM	GWAScatalog	Giant cell arteritis	6	2	0.000884061	0.0356649	HLA-B:HLA-DQA2
WHR	PM	GWAScatalog	Parental longevity (mother's attained age)	6	2	0.000884061	0.0356649	APOE:APOC1
WHR	PM	GWAScatalog	Advanced age-related macular degeneration	55	4	0.000886585	0.0356649	PBX2:APOE:MARK4:EXOC3L2
WHR	PM	GWAScatalog	Mean platelet volume	458	11	0.000963067	0.0383925	HLA-C:HLA-B:HCP5:NINJ2:MAZ:CDIPT:TBX6:MSI2:PVR:MARK4:EXOC3L2
WHR	PM	GWAScatalog	A body shape index	395	10	0.00110185	0.043533	PSORS1C1:TCF19:HCG27:HLA-C:HLA-B:HCP5:ZBTB12:HLA-DRB6:HLA-DQA2:HLA-DQB2
WHR	PM	GWAScatalog	Parkinson's disease	149	6	0.00111858	0.0438027	HLA-DRB6:SETD1A:STX1B:ZNF646:BCKDK:KAT8
WHR	PM	GWAScatalog	Educational attainment	59	4	0.0011549	0.0448283	EIF3CL:SULT1A2:SH2B1:SPNS1
WHR	PM	GWAScatalog	Cholesterol	101	5	0.00116899	0.0449805	HLA-C:TOMM40:APOE:APOC1:APOC2
WHR	PM	GWAScatalog	Hematology traits	27	3	0.00118005	0.0450147	PSORS1C1:CCHCR1:ZBTB12
WHR	PM	GWAScatalog	Medication use (salicylic acid and derivatives)	7	2	0.00123135	0.0457877	HLA-B:APOE
WHR	PM	GWAScatalog	Beta-2 microglubulin plasma levels	7	2	0.00123135	0.0457877	HLA-C:HLA-B
WHR	PM	GWAScatalog	Hepatitis B	7	2	0.00123135	0.0457877	HLA-C:HLA-DQB2
WHR	PM	GWAScatalog	Serum metabolite levels (CMS)	61	4	0.00130835	0.0482454	ITGAM:TOMM40:APOE:APOC1
WHR	PM	GWAScatalog	Monocyte count	406	10	0.00135232	0.0494545	HLA-C:HLA-B:NFKBIE:NINJ2:WNK1:ALDOA:MSI2:MPO:APOC1P1:MARK4
WHR	PM	KEGG	KEGG_ANTIGEN_PROCESSING_AND_PRESENTATION	73	6	2.25682e-05	0.00419768	HLA-C:HLA-B:HSPA1A:HSPA1B:HLA-DQA2:TAPBP:HSP90AB1	http://www.gsea-msigdb.org/gsea/msigdb/human/geneset/KEGG_ANTIGEN_PROCESSING_AND_PRESENTATION
WHR	PM	KEGG	KEGG_VIRAL_MYOCARDITIS	65	5	0.000152679	0.0141992	HLA-C:HLA-B:HLA-DQA2:LAMA2:ITGAL	http://www.gsea-msigdb.org/gsea/msigdb/human/geneset/KEGG_VIRAL_MYOCARDITIS
WHR	PM	KEGG	KEGG_CELL_ADHESION_MOLECULES_CAMS	126	6	0.000464847	0.0288205	HLA-C:HLA-B:HLA-DQA2:ITGAL:ITGAM:PVR	http://www.gsea-msigdb.org/gsea/msigdb/human/geneset/KEGG_CELL_ADHESION_MOLECULES_CAMS
WHR	PM	Oncogenic_signatures	PGF_UP.V1_DN	175	8	7.08261e-05	0.0133861	TAOK2:SRCAP:CTF1:ZNF646:BCAM:APOC1:CLPTM1:CLASRP	http://www.gsea-msigdb.org/gsea/msigdb/human/geneset/PGF_UP.V1_DN
WHR	PM	Positional_gene_sets	chr16p11	121	70	3.46303e-120	1.03891e-117	NPIPB7:SULT1A2:NPIPB8:EIF3C:NPIPB9:SH2B1:RABEP2:SPNS1:SNX29P2:SLX1B:KIF22:MAZ:PRRT2:PAGR1:PAGR1:MVP:CDIPT:SEZ6L2:ASPHD1:KCTD13:TMEM219:TAOK2:HIRIP3:INO80E:DOC2A:ALDOA:PPP4C:TBX6:YPEL3:GDPD3:MAPK3:CORO1A:CD2BP2:TBC1D10B:ZNF48:ZNF771:DCTPP1:SEPHS2:ITGAL:ZNF768:ZNF747:ZNF747:ZNF688:ZNF785:ZNF689:PRR14:SRCAP:RNF40:ZNF629:BCL7C:CTF1:FBXL19-AS1:FBXL19:ORAI3:SETD1A:HSD3B7:STX1B:STX4:ZNF668:ZNF646:PRSS53:VKORC1:BCKDK:KAT8:PRSS8:PRSS36:PYCARD:TRIM72:PYDC1:ITGAM:ITGAX:ZNF843:AHSP:CLUHP3	http://www.gsea-msigdb.org/gsea/msigdb/human/geneset/chr16p11
WHR	PM	Positional_gene_sets	chr17q22	58	18	1.62586e-24	2.43879e-22	NOG:TRIM25:COIL:SCPEP1:AKAP1:MSI2:MRPS23:VEZF1:RP11-159D12.10:DYNLL2:OR4D1:EPX:MKS1:MPO:RNF43:MTMR4:PPM1E:TRIM37	http://www.gsea-msigdb.org/gsea/msigdb/human/geneset/chr17q22
WHR	PM	Positional_gene_sets	chr6p21	325	30	1.54945e-23	1.54945e-21	ABCF1:PPP1R18:TUBB:GTF2H4:PSORS1C1:CCHCR1:TCF19:POU5F1:PSORS1C3:HCG27:HLA-C:HLA-B:HCP5:LST1:APOM:GPANK1:LY6G6C:HSPA1A:HSPA1B:ZBTB12:CYP21A2:FKBPL:PRRT1:AGPAT1:PBX2:HLA-DRB6:HLA-DQA2:HLA-DQB2:TAPBP:HSP90AB1:NFKBIE	http://www.gsea-msigdb.org/gsea/msigdb/human/geneset/chr6p21
WHR	PM	Positional_gene_sets	chr12p13	223	20	9.50537e-16	7.12903e-14	SLC6A13:KDM5A:CCDC77:B4GALNT3:NINJ2:RP11-218M22.1:WNK1:RAD52:WNT5B:CREBL2:CDKN1B:APOLD1:RPL13AP20:GPRC5A:GPRC5D:HEBP1:HTR7P1:GSG1:EMP1:GRIN2B	http://www.gsea-msigdb.org/gsea/msigdb/human/geneset/chr12p13
WHR	PM	Positional_gene_sets	chr19q13	896	30	1.52172e-11	9.1303e-10	ZNF230:ZNF227:PVR:CEACAM19:BCL3:BCAM:TOMM40:APOE:APOC1:APOC1P1:APOC4-APOC2:APOC4:APOC2:CLPTM1:CLASRP:ZNF296:GEMIN7:MARK4:PPP1R37:NKPD1:TRAPPC6A:BLOC1S3:EXOC3L2:CKM:KLC3:ERCC2:RTN2:SNRPD2:FBXO46:MYPOP:NANOS2	http://www.gsea-msigdb.org/gsea/msigdb/human/geneset/chr19q13
WHR	PM	Positional_gene_sets	chr3p13	17	5	1.54743e-07	7.73714e-06	RYBP:SHQ1:GXYLT2:PPP4R2:PDZRN3	http://www.gsea-msigdb.org/gsea/msigdb/human/geneset/chr3p13
WHR	PM	Reactome	REACTOME_PLASMA_LIPOPROTEIN_ASSEMBLY	19	4	1.2534e-05	0.0207312	APOE:APOC1:APOC4-APOC2:APOC4:APOC2	http://www.gsea-msigdb.org/gsea/msigdb/human/geneset/REACTOME_PLASMA_LIPOPROTEIN_ASSEMBLY
WHR	PM	TF_targets	ZNF561_TARGET_GENES	775	20	2.89293e-06	0.00231624	HCG27:CREBL2:SH2B1:SPNS1:TMEM219:TAOK2:DOC2A:PPP4C:ZNF689:PRR14:SETD1A:STX4:ZNF668:ZNF646:COIL:MRPS23:RNF43:ZNF227:GEMIN7:MARK4	http://www.gsea-msigdb.org/gsea/msigdb/human/geneset/ZNF561_TARGET_GENES
WHR	PM	TF_targets	SF1_Q6	248	11	4.1547e-06	0.00231624	KDM5A:TAOK2:ALDOA:TBX6:ZNF768:FBXL19:STX1B:MSI2:PPM1E:TOMM40:CLPTM1	http://www.gsea-msigdb.org/gsea/msigdb/human/geneset/SF1_Q6
WHR	PM	TF_targets	BARX1_TARGET_GENES	1154	24	1.13938e-05	0.0042347	ABCF1:GTF2H4:PSORS1C1:GPANK1:FKBPL:PTPRK:RAD52:EMP1:SPNS1:CDIPT:HIRIP3:INO80E:ALDOA:ZNF48:DCTPP1:ZNF747:ZNF747:ZNF785:SETD1A:TRIM37:CLPTM1:PPP1R37:TRAPPC6A:BLOC1S3:SNRPD2	http://www.gsea-msigdb.org/gsea/msigdb/human/geneset/BARX1_TARGET_GENES
WHR	PM	TF_targets	FOXN3_TARGET_GENES	1327	25	3.84953e-05	0.0107306	SHQ1:HSPA1A:HSPA1B:FKBPL:AGPAT1:HSP90AB1:CREBL2:PRKD1:PRRT2:PAGR1:PAGR1:SEZ6L2:ASPHD1:TMEM219:HIRIP3:INO80E:TBC1D10B:PRSS36:PYCARD:PYDC1:AKAP1:RP11-159D12.10:DYNLL2:MKS1:PPM1E:TRAPPC6A:BLOC1S3	http://www.gsea-msigdb.org/gsea/msigdb/human/geneset/FOXN3_TARGET_GENES
WHR	PM	TF_targets	BARX2_TARGET_GENES	1710	29	5.95078e-05	0.0132702	TUBB:CCHCR1:TCF19:HCG27:HLA-C:HCP5:FKBPL:AGPAT1:PTPRK:CCDC77:RAD52:CDKN1B:ALDOA:CD2BP2:TBC1D10B:ZNF48:ZNF688:ZNF785:ZNF689:PRR14:RNF40:MRPS23:MKS1:MTMR4:TOMM40:PPP1R37:TRAPPC6A:BLOC1S3:ERCC2	http://www.gsea-msigdb.org/gsea/msigdb/human/geneset/BARX2_TARGET_GENES
WHR	PM	TF_targets	VDR_Q3	228	9	7.80316e-05	0.0145009	MAZ:PRRT2:PAGR1:PAGR1:TAOK2:ZNF688:FBXL19-AS1:FBXL19:VEZF1:BCAM	http://www.gsea-msigdb.org/gsea/msigdb/human/geneset/VDR_Q3
WHR	PM	TF_targets	ZBTB44_TARGET_GENES	715	16	0.000157335	0.0250612	APOLD1:HEBP1:HTR7P1:SBK1:DOC2A:ALDOA:YPEL3:SRCAP:STX4:ZNF668:NOG:AKAP1:RNF43:GEMIN7:MARK4:NKPD1	http://www.gsea-msigdb.org/gsea/msigdb/human/geneset/ZBTB44_TARGET_GENES
WHR	PM	TF_targets	ERR1_Q2	261	9	0.000216038	0.026503	KDM5A:TAOK2:FBXL19:NOG:MSI2:PPM1E:CLPTM1:ZNF296:GEMIN7	http://www.gsea-msigdb.org/gsea/msigdb/human/geneset/ERR1_Q2
WHR	PM	TF_targets	ZID_01	262	9	0.000222247	0.026503	TAOK2:GDPD3:STX1B:ZNF668:ZNF646:PRSS36:AKAP1:MSI2:BCAM	http://www.gsea-msigdb.org/gsea/msigdb/human/geneset/ZID_01
WHR	PM	TF_targets	SUPT20H_TARGET_GENES	1232	22	0.000247106	0.026503	GTF2H4:CCHCR1:TCF19:AGPAT1:KDM5A:CCDC77:WNK1:SPNS1:PAGR1:PAGR1:TBC1D10B:DCTPP1:FBXL19-AS1:FBXL19:STX4:ZNF668:ZNF646:MRPS23:MKS1:TOMM40:TRAPPC6A:BLOC1S3:MYPOP	http://www.gsea-msigdb.org/gsea/msigdb/human/geneset/SUPT20H_TARGET_GENES
WHR	PM	TF_targets	GGAMTNNNNNTCCY_UNKNOWN	115	6	0.00028492	0.026503	GPANK1:HIRIP3:INO80E:FBXL19-AS1:HSD3B7:ZNF227	http://www.gsea-msigdb.org/gsea/msigdb/human/geneset/GGAMTNNNNNTCCY_UNKNOWN
WHR	PM	TF_targets	ZBTB18_TARGET_GENES	754	16	0.000285234	0.026503	ZBTB12:KDM5A:CCDC77:CREBL2:GPRC5A:CDIPT:SEZ6L2:ASPHD1:SETD1A:AKAP1:VEZF1:RNF43:TOMM40:PPP1R37:TRAPPC6A:BLOC1S3	http://www.gsea-msigdb.org/gsea/msigdb/human/geneset/ZBTB18_TARGET_GENES
WHR	PM	TF_targets	ZNF579_TARGET_GENES	697	15	0.000382037	0.0306218	RYBP:FKBPL:PBX2:HSP90AB1:KIF22:ASPHD1:TMEM219:DOC2A:CD2BP2:ITGAL:BCKDK:PRSS8:MPO:CLPTM1:PPP1R37	http://www.gsea-msigdb.org/gsea/msigdb/human/geneset/ZNF579_TARGET_GENES
WHR	PM	TF_targets	ZNF101_TARGET_GENES	415	11	0.000428412	0.0306218	GXYLT2:RAD52:ALDOA:ZNF747:ZNF747:ZNF688:PRR14:STX4:ZNF668:ZNF646:KAT8:MRPS23	http://www.gsea-msigdb.org/gsea/msigdb/human/geneset/ZNF101_TARGET_GENES
WHR	PM	TF_targets	TGGNNNNNNKCCAR_UNKNOWN	416	11	0.000437117	0.0306218	PBX2:CREBL2:SULT1A2:ALDOA:YPEL3:GDPD3:MAPK3:ORAI3:PRSS36:RNF43:MTMR4	http://www.gsea-msigdb.org/gsea/msigdb/human/geneset/TGGNNNNNNKCCAR_UNKNOWN
WHR	PM	TF_targets	INSM2_TARGET_GENES	864	17	0.000439417	0.0306218	GTF2H4:CCHCR1:TCF19:HCG27:PBX2:KDM5A:CCDC77:APOLD1:SBK1:SPNS1:MAZ:ALDOA:DCTPP1:SRCAP:SETD1A:STX4:PPP1R37	http://www.gsea-msigdb.org/gsea/msigdb/human/geneset/INSM2_TARGET_GENES
WHR	PM	TF_targets	ATF6_TARGET_GENES	955	18	0.00049516	0.0310379	ABCF1:AGPAT1:HSP90AB1:WNK1:RAD52:CREBL2:CDKN1B:MAZ:PAGR1:PAGR1:TAOK2:TBX6:ZNF48:ZNF668:MKS1:RNF43:MTMR4:TRIM37:TOMM40	http://www.gsea-msigdb.org/gsea/msigdb/human/geneset/ATF6_TARGET_GENES
WHR	PM	TF_targets	FOXD2_TARGET_GENES	1129	20	0.000528988	0.0310379	TUBB:HSP90AB1:RAD52:EMP1:KIF22:TMEM219:HIRIP3:INO80E:ZNF48:ZNF768:ZNF688:ZNF629:SETD1A:STX4:ZNF668:ZNF646:COIL:MRPS23:MKS1:SNRPD2	http://www.gsea-msigdb.org/gsea/msigdb/human/geneset/FOXD2_TARGET_GENES
WHR	PM	TF_targets	ZNF320_TARGET_GENES	1394	23	0.000541683	0.0310379	ABCF1:PPP1R18:HLA-C:PTPRK:KDM5A:CCDC77:RAD52:SULT1A2:KCTD13:TAOK2:ALDOA:PPP4C:ZNF48:ZNF688:PRR14:SRCAP:RNF40:FBXL19:STX1B:MPO:ZNF227:TOMM40:NKPD1	http://www.gsea-msigdb.org/gsea/msigdb/human/geneset/ZNF320_TARGET_GENES
WHR	PM	TF_targets	TEL2_Q6	237	8	0.000556734	0.0310379	AGPAT1:HIRIP3:INO80E:PPP4C:CD2BP2:ZNF768:ZNF668:ZNF646	http://www.gsea-msigdb.org/gsea/msigdb/human/geneset/TEL2_Q6
WHR	PM	TF_targets	SP1_Q6_01	239	8	0.000588288	0.0312353	RABEP2:MAZ:ASPHD1:TAOK2:ZNF48:ZNF768:BCL7C:CLPTM1	http://www.gsea-msigdb.org/gsea/msigdb/human/geneset/SP1_Q6_01
WHR	PM	TF_targets	YY1_01	243	8	0.000655738	0.032351	GRIN2B:TAOK2:YPEL3:ZNF747:ZNF747:ZNF688:ZNF668:ZNF646:RNF43	http://www.gsea-msigdb.org/gsea/msigdb/human/geneset/YY1_01
WHR	PM	TF_targets	ZNF407_TARGET_GENES	1784	27	0.000667331	0.032351	HCG27:FKBPL:AGPAT1:HSP90AB1:NFKBIE:PTPRK:RAD52:CREBL2:CDKN1B:SPNS1:KIF22:MAZ:CDIPT:HIRIP3:INO80E:ALDOA:MAPK3:ZNF747:ZNF747:HSD3B7:STX1B:STX4:ZNF668:ZNF646:COIL:MTMR4:TOMM40:CLPTM1	http://www.gsea-msigdb.org/gsea/msigdb/human/geneset/ZNF407_TARGET_GENES
WHR	PM	TF_targets	ZNF433_TARGET_GENES	52	4	0.000716628	0.0332934	GXYLT2:ALDOA:STX4:KAT8	http://www.gsea-msigdb.org/gsea/msigdb/human/geneset/ZNF433_TARGET_GENES
WHR	PM	TF_targets	WHN_B	249	8	0.000768492	0.0342747	ZBTB12:GRIN2B:TBX6:ZNF768:VEZF1:RNF43:MTMR4:TOMM40	http://www.gsea-msigdb.org/gsea/msigdb/human/geneset/WHN_B
WHR	PM	TF_targets	KLF7_TARGET_GENES	834	16	0.000846964	0.0358677	PPP1R18:GTF2H4:APOM:KDM5A:CCDC77:RAD52:CREBL2:GPRC5A:MAZ:CDIPT:ALDOA:CD2BP2:ZNF629:RNF43:TRIM37:CLPTM1	http://www.gsea-msigdb.org/gsea/msigdb/human/geneset/KLF7_TARGET_GENES
WHR	PM	TF_targets	CBX7_TARGET_GENES	836	16	0.000868546	0.0358677	GTF2H4:PSORS1C1:HLA-C:APOM:PTPRK:SH2B1:RABEP2:MAZ:MAPK3:SEPHS2:VKORC1:ZNF843:MTMR4:TOMM40:TRAPPC6A:BLOC1S3	http://www.gsea-msigdb.org/gsea/msigdb/human/geneset/CBX7_TARGET_GENES
WHR	PM	TF_targets	ASH1L_TARGET_GENES	1291	21	0.00113827	0.0445354	GTF2H4:CCHCR1:TCF19:AGPAT1:CCDC77:SPNS1:CDIPT:TBC1D10B:ZNF688:ZNF785:ZNF689:PRR14:FBXL19:STX4:CLUHP3:MTMR4:ZNF227:TOMM40:TRAPPC6A:BLOC1S3:ERCC2	http://www.gsea-msigdb.org/gsea/msigdb/human/geneset/ASH1L_TARGET_GENES
WHR	PM	TF_targets	SCGGAAGY_ELK1_02	1205	20	0.00117608	0.0445354	SHQ1:GPANK1:FKBPL:HSP90AB1:KDM5A:KCTD13:TAOK2:HIRIP3:INO80E:ALDOA:PPP4C:TBX6:CD2BP2:ZNF48:STX4:ZNF668:ZNF646:MTMR4:TOMM40:CLASRP	http://www.gsea-msigdb.org/gsea/msigdb/human/geneset/SCGGAAGY_ELK1_02
WHR	PM	TF_targets	ZNF740_TARGET_GENES	1387	22	0.00119826	0.0445354	RYBP:TUBB:GPANK1:ZBTB12:FKBPL:PBX2:HSP90AB1:KDM5A:CCDC77:SBK1:SH2B1:MAZ:ZNF771:ZNF768:SRCAP:FBXL19:HSD3B7:TRIM25:COIL:VEZF1:RNF43:ZNF227	http://www.gsea-msigdb.org/gsea/msigdb/human/geneset/ZNF740_TARGET_GENES
WHR	PM	Wikipathways	WP_16P112_PROXIMAL_DELETION_SYNDROME	69	22	4.83807e-30	3.5463e-27	PPP4R2:KIF22:MAZ:PRRT2:PAGR1:PAGR1:MVP:CDIPT:SEZ6L2:ASPHD1:KCTD13:TMEM219:TAOK2:HIRIP3:INO80E:DOC2A:ALDOA:PPP4C:TBX6:YPEL3:GDPD3:MAPK3:CORO1A	http://www.gsea-msigdb.org/gsea/msigdb/human/geneset/WP_16P112_PROXIMAL_DELETION_SYNDROME
WHR	meanRT	Canonical_Pathways	REACTOME_SENSORY_PROCESSING_OF_SOUND	75	10	1.28837e-06	0.00347007	KCNQ4:BSN:TWF2:CACNA1D:KCNN2:ACTB:MYO1C:VAMP2:EPB41L3:RAB3A	http://www.gsea-msigdb.org/gsea/msigdb/human/geneset/REACTOME_SENSORY_PROCESSING_OF_SOUND
WHR	meanRT	Canonical_Pathways	REACTOME_POTASSIUM_CHANNELS	102	11	3.24663e-06	0.00347007	KCNQ4:GNG12:KCNA2:RP11-284N8.3:KCNA3:KCND3:KCNN2:KCNH2:KCNA4:KCNAB3:GNG7:KCNN1	http://www.gsea-msigdb.org/gsea/msigdb/human/geneset/REACTOME_POTASSIUM_CHANNELS
WHR	meanRT	Canonical_Pathways	WP_VEGFAVEGFR2_SIGNALING	413	23	3.63385e-06	0.00347007	RAP1A:BIN1:GPX1:PRKCD:TKT:EIF2A:FOXO3:FSCN1:RAC1:NOS3:MAPKAPK5:PTPN11:PRKD1:YWHAE:CRK:MYO1C:INPP5K:RPL26:ZNF555:CCDC124:PIK3R2:PIK3R2:SYNJ1:RCAN1	http://www.gsea-msigdb.org/gsea/msigdb/human/geneset/WP_VEGFAVEGFR2_SIGNALING
WHR	meanRT	Canonical_Pathways	REACTOME_INTEGRATION_OF_ENERGY_METABOLISM	107	11	5.19505e-06	0.00347007	GNG12:RAP1A:PRKAR2A:GNAI2:TKT:CACNA1D:PRKAG2:VAMP2:GNG7:GNA11:GNA15	http://www.gsea-msigdb.org/gsea/msigdb/human/geneset/REACTOME_INTEGRATION_OF_ENERGY_METABOLISM
WHR	meanRT	Canonical_Pathways	WP_G_PROTEIN_SIGNALING_PATHWAYS	88	10	5.6553e-06	0.00347007	PDE4B:GNG12:PRKAR2A:GNAI2:PRKCD:PDE1C:PRKD1:GNG7:GNA11:GNA15	http://www.gsea-msigdb.org/gsea/msigdb/human/geneset/WP_G_PROTEIN_SIGNALING_PATHWAYS
WHR	meanRT	Canonical_Pathways	REACTOME_PLATELET_ACTIVATION_SIGNALING_AND_AGGREGATION	255	17	6.73799e-06	0.00347007	CAP1:GNG12:RAP1A:GNAI2:MANF:ITIH3:ITIH4:PRKCD:P2RY12:RAC1:PTPN11:CRK:GNG7:GNA11:GNA15:F2RL3:PIK3R2:PIK3R2	http://www.gsea-msigdb.org/gsea/msigdb/human/geneset/REACTOME_PLATELET_ACTIVATION_SIGNALING_AND_AGGREGATION
WHR	meanRT	Canonical_Pathways	REACTOME_NUCLEOTIDE_LIKE_PURINERGIC_RECEPTORS	16	5	8.11368e-06	0.00358161	ADORA3:GPR17:P2RY14:P2RY13:P2RY12	http://www.gsea-msigdb.org/gsea/msigdb/human/geneset/REACTOME_NUCLEOTIDE_LIKE_PURINERGIC_RECEPTORS
WHR	meanRT	Canonical_Pathways	REACTOME_REGULATION_OF_INSULIN_SECRETION	77	9	1.31857e-05	0.00462358	GNG12:RAP1A:PRKAR2A:GNAI2:CACNA1D:VAMP2:GNG7:GNA11:GNA15	http://www.gsea-msigdb.org/gsea/msigdb/human/geneset/REACTOME_REGULATION_OF_INSULIN_SECRETION
WHR	meanRT	Canonical_Pathways	REACTOME_VOLTAGE_GATED_POTASSIUM_CHANNELS	43	7	1.34667e-05	0.00462358	KCNQ4:KCNA2:RP11-284N8.3:KCNA3:KCND3:KCNH2:KCNA4:KCNAB3	http://www.gsea-msigdb.org/gsea/msigdb/human/geneset/REACTOME_VOLTAGE_GATED_POTASSIUM_CHANNELS
WHR	meanRT	Canonical_Pathways	REACTOME_NEURONAL_SYSTEM	392	21	1.71792e-05	0.00530837	KCNQ4:GNG12:KCNA2:RP11-284N8.3:KCNA3:KCND3:PRKAR2A:GNAI2:KCNN2:RAC1:KCNH2:PRKAG2:KCNA4:ALDH2:NLGN2:KCNAB3:VAMP2:EPB41L3:GNG7:KCNN1:RAB3A:HOMER3	http://www.gsea-msigdb.org/gsea/msigdb/human/geneset/REACTOME_NEURONAL_SYSTEM
WHR	meanRT	Canonical_Pathways	REACTOME_SIGNAL_AMPLIFICATION	33	6	2.93222e-05	0.00823688	GNG12:GNAI2:P2RY12:GNG7:GNA11:GNA15	http://www.gsea-msigdb.org/gsea/msigdb/human/geneset/REACTOME_SIGNAL_AMPLIFICATION
WHR	meanRT	Canonical_Pathways	WP_INTERFERON_TYPE_I_SIGNALING_PATHWAYS	50	7	3.73089e-05	0.00926752	RAP1A:RAC1:PTPN11:CRK:PIK3R2:PIK3R2:IFNAR2:IFNAR1	http://www.gsea-msigdb.org/gsea/msigdb/human/geneset/WP_INTERFERON_TYPE_I_SIGNALING_PATHWAYS
WHR	meanRT	Canonical_Pathways	REACTOME_OPIOID_SIGNALLING	88	9	3.89896e-05	0.00926752	PDE4B:GNG12:PRKAR2A:GNAI2:PRKCD:PDE1C:GNG7:GNA11:GNA15	http://www.gsea-msigdb.org/gsea/msigdb/human/geneset/REACTOME_OPIOID_SIGNALLING
WHR	meanRT	Canonical_Pathways	REACTOME_P2Y_RECEPTORS	12	4	5.23678e-05	0.0115583	GPR17:P2RY14:P2RY13:P2RY12	http://www.gsea-msigdb.org/gsea/msigdb/human/geneset/REACTOME_P2Y_RECEPTORS
WHR	meanRT	Canonical_Pathways	REACTOME_POTENTIAL_THERAPEUTICS_FOR_SARS	93	9	6.04751e-05	0.0124579	IMPDH2:TLR9:ATP1B2:CHD3:MBD3:JAK3:IFNAR2:IFNAR1:IFNGR2	http://www.gsea-msigdb.org/gsea/msigdb/human/geneset/REACTOME_POTENTIAL_THERAPEUTICS_FOR_SARS
WHR	meanRT	Canonical_Pathways	PID_EPHB_FWD_PATHWAY	40	6	9.10147e-05	0.0175772	RAP1A:RAC1:CRK:EFNB3:SYNJ1:ITSN1	http://www.gsea-msigdb.org/gsea/msigdb/human/geneset/PID_EPHB_FWD_PATHWAY
WHR	meanRT	Canonical_Pathways	WP_MET_IN_TYPE_1_PAPILLARY_RENAL_CELL_CARCINOMA	58	7	9.88069e-05	0.0179596	RAP1A:RAC1:PTPN11:CRK:INSL3:JAK3:PIK3R2:PIK3R2	http://www.gsea-msigdb.org/gsea/msigdb/human/geneset/WP_MET_IN_TYPE_1_PAPILLARY_RENAL_CELL_CARCINOMA
WHR	meanRT	Canonical_Pathways	PID_IGF1_PATHWAY	27	5	0.00012662	0.0217365	PRKCD:PTPN11:PRKD1:YWHAE:CRK	http://www.gsea-msigdb.org/gsea/msigdb/human/geneset/PID_IGF1_PATHWAY
WHR	meanRT	Canonical_Pathways	REACTOME_MRNA_DECAY_BY_5_TO_3_EXORIBONUCLEASE	15	4	0.000138132	0.0224646	DCP1A:DCP2:LSM7:LSM4	http://www.gsea-msigdb.org/gsea/msigdb/human/geneset/REACTOME_MRNA_DECAY_BY_5_TO_3_EXORIBONUCLEASE
WHR	meanRT	Canonical_Pathways	PID_LYSOPHOSPHOLIPID_PATHWAY	63	7	0.000167851	0.025933	GNAI2:PRKCD:RAC1:PRKD1:CRK:GNA11:GNA15	http://www.gsea-msigdb.org/gsea/msigdb/human/geneset/PID_LYSOPHOSPHOLIPID_PATHWAY
WHR	meanRT	Canonical_Pathways	REACTOME_FCGAMMA_RECEPTOR_FCGR_DEPENDENT_PHAGOCYTOSIS	85	8	0.000188078	0.0276743	NCKIPSD:PRKCD:ACTB:RAC1:CRK:MYO1C:MYO9B:PIK3R2:PIK3R2	http://www.gsea-msigdb.org/gsea/msigdb/human/geneset/REACTOME_FCGAMMA_RECEPTOR_FCGR_DEPENDENT_PHAGOCYTOSIS
WHR	meanRT	Canonical_Pathways	REACTOME_SYNTHESIS_OF_12_EICOSATETRAENOIC_ACID_DERIVATIVES	7	3	0.000212957	0.0286786	GPX1:ALOX12B:ALOXE3	http://www.gsea-msigdb.org/gsea/msigdb/human/geneset/REACTOME_SYNTHESIS_OF_12_EICOSATETRAENOIC_ACID_DERIVATIVES
WHR	meanRT	Canonical_Pathways	KEGG_GLYCINE_SERINE_AND_THREONINE_METABOLISM	30	5	0.000213465	0.0286786	AMT:ALAS1:GLYCTK:CHDH:SDS	http://www.gsea-msigdb.org/gsea/msigdb/human/geneset/KEGG_GLYCINE_SERINE_AND_THREONINE_METABOLISM
WHR	meanRT	Canonical_Pathways	REACTOME_THROMBIN_SIGNALLING_THROUGH_PROTEINASE_ACTIVATED_RECEPTORS_PARS	32	5	0.00029255	0.0376658	GNG12:GNG7:GNA11:GNA15:F2RL3	http://www.gsea-msigdb.org/gsea/msigdb/human/geneset/REACTOME_THROMBIN_SIGNALLING_THROUGH_PROTEINASE_ACTIVATED_RECEPTORS_PARS
WHR	meanRT	Canonical_Pathways	WP_BRAINDERIVED_NEUROTROPHIC_FACTOR_BDNF_SIGNALING_PATHWAY	141	10	0.000322649	0.0388602	RP11-284N8.3:KCNA3:RAP1A:PRKCD:APC:KCNN2:FOXO3:RAC1:PTPN11:PIK3R2:PIK3R2:RAB3A	http://www.gsea-msigdb.org/gsea/msigdb/human/geneset/WP_BRAINDERIVED_NEUROTROPHIC_FACTOR_BDNF_SIGNALING_PATHWAY
WHR	meanRT	Canonical_Pathways	WP_ALPHA_6_BETA_4_SIGNALING_PATHWAY	33	5	0.000339555	0.0388602	LAMB2:PRKCD:RAC1:PTPN11:PIK3R2:PIK3R2	http://www.gsea-msigdb.org/gsea/msigdb/human/geneset/WP_ALPHA_6_BETA_4_SIGNALING_PATHWAY
WHR	meanRT	Canonical_Pathways	WP_PURINERGIC_SIGNALING	33	5	0.000339555	0.0388602	ADORA3:GNAI2:P2RY14:P2RY13:P2RY12	http://www.gsea-msigdb.org/gsea/msigdb/human/geneset/WP_PURINERGIC_SIGNALING
WHR	meanRT	Canonical_Pathways	REACTOME_G_PROTEIN_MEDIATED_EVENTS	53	6	0.000443919	0.0449006	PRKAR2A:GNAI2:PRKCD:PDE1C:GNA11:GNA15	http://www.gsea-msigdb.org/gsea/msigdb/human/geneset/REACTOME_G_PROTEIN_MEDIATED_EVENTS
WHR	meanRT	Canonical_Pathways	REACTOME_SENSORY_PROCESSING_OF_SOUND_BY_OUTER_HAIR_CELLS_OF_THE_COCHLEA	53	6	0.000443919	0.0449006	KCNQ4:TWF2:KCNN2:ACTB:MYO1C:EPB41L3	http://www.gsea-msigdb.org/gsea/msigdb/human/geneset/REACTOME_SENSORY_PROCESSING_OF_SOUND_BY_OUTER_HAIR_CELLS_OF_THE_COCHLEA
WHR	meanRT	Canonical_Pathways	WP_CALCIUM_REGULATION_IN_CARDIAC_CELLS	147	10	0.000449606	0.0449006	GNG12:PRKAR2A:GNAI2:PRKCD:CACNA1D:PRKD1:YWHAE:ATP1B2:GNG7:GNA11	http://www.gsea-msigdb.org/gsea/msigdb/human/geneset/WP_CALCIUM_REGULATION_IN_CARDIAC_CELLS
WHR	meanRT	Canonical_Pathways	WP_LEUKOCYTEINTRINSIC_HIPPO_PATHWAY_FUNCTIONS	35	5	0.000450459	0.0449006	FOXO6:RAP1A:MST1:FOXO3:RAC1	http://www.gsea-msigdb.org/gsea/msigdb/human/geneset/WP_LEUKOCYTEINTRINSIC_HIPPO_PATHWAY_FUNCTIONS
WHR	meanRT	Canonical_Pathways	KEGG_NEUROTROPHIN_SIGNALING_PATHWAY	122	9	0.000477582	0.0461165	RAP1A:PRKCD:FOXO3:RAC1:SH2B3:PTPN11:YWHAE:CRK:PIK3R2:PIK3R2	http://www.gsea-msigdb.org/gsea/msigdb/human/geneset/KEGG_NEUROTROPHIN_SIGNALING_PATHWAY
WHR	meanRT	Cell_type_signature	BUSSLINGER_DUODENAL_IMMUNE_CELLS	859	36	5.91208e-06	0.00490703	CAP1:CD53:DENND2D:RAP1A:GYPC:BIN1:CLK1:TMA7:SHISA5:QRICH1:GNAI2:CYB561D2:CISH:ABHD14A:RPL29:WDR82:EIF4E3:GPR171:DCP2:SCML4:OSTM1:ACTB:GIMAP2:GIMAP1:SH2B3:RPL6:ZBTB4:CHD3:TRAPPC1:VAMP2:RPL26:OAZ1:MYO9B:JAK3:JUND:SON	http://www.gsea-msigdb.org/gsea/msigdb/human/geneset/BUSSLINGER_DUODENAL_IMMUNE_CELLS
WHR	meanRT	Cell_type_signature	BUSSLINGER_GASTRIC_IMMUNE_CELLS	1420	49	2.54454e-05	0.0105599	CAP1:HIVEP3:PDE4B:MIER1:CD53:DENND2D:RAP1A:GYPC:BIN1:CLK1:TMA7:SHISA5:GNAI2:CISH:TWF2:PPM1M:WDR82:DCP1A:EIF4E3:GPR171:DCP2:YTHDC2:SCML4:OSTM1:ACTB:RNF216:USP42:GIMAP8:GIMAP2:GIMAP1:SH2B3:HECTD4:RPL6:PTPN11:PRPF8:ZBTB4:CHD3:RPL26:CSNK1G2:OAZ1:MYO9B:BST2:JAK3:MAST3:JUND:IFNAR2:SON:MRPS6:SLC5A3:SLC5A3	http://www.gsea-msigdb.org/gsea/msigdb/human/geneset/BUSSLINGER_GASTRIC_IMMUNE_CELLS
WHR	meanRT	Cell_type_signature	HU_FETAL_RETINA_MICROGLIA	362	19	5.65089e-05	0.0156341	CAP1:CD53:ADORA3:RAP1A:BIN1:GPX1:GNAI2:STAB1:PRKCD:MED12L:P2RY13:P2RY12:ACTB:RAC1:LINC00996:SH2B3:OAZ1:GADD45B:MYO9B	http://www.gsea-msigdb.org/gsea/msigdb/human/geneset/HU_FETAL_RETINA_MICROGLIA
WHR	meanRT	Cell_type_signature	ZHONG_PFC_MAJOR_TYPES_MICROGLIA	422	20	0.000146155	0.0291793	CAP1:CD53:ADORA3:GYPC:BIN1:GPX1:GNAI2:STAB1:MED12L:P2RY13:P2RY12:LINC00996:HVCN1:SH2B3:SERPINF1:CD68:GADD45B:GNG7:BST2:MAST3	http://www.gsea-msigdb.org/gsea/msigdb/human/geneset/ZHONG_PFC_MAJOR_TYPES_MICROGLIA
WHR	meanRT	Cell_type_signature	BUSSLINGER_GASTRIC_X_CELLS	183	12	0.000175779	0.0291793	CITED4:SPATS2L:GNAI2:PCBP4:NISCH:RHOBTB3:TMEM176B:TMEM176A:KCNH2:VAMP2:JUND:ISYNA1	http://www.gsea-msigdb.org/gsea/msigdb/human/geneset/BUSSLINGER_GASTRIC_X_CELLS
WHR	meanRT	Cell_type_signature	ZHONG_PFC_C3_MICROGLIA	468	21	0.000212601	0.0294098	RP11-284N8.3:KCNA3:SATB2:MAP4:CAMKV:PCBP4:FOXP1:FUT9:SOBP:NEUROD6:AGAP3:OPCML:ATXN2:DTX1:RAP1GAP2:ATP1B2:MYH10:LINC00667:CELF4:FCHO1:PIK3R2:PIK3R2:RAB3A	http://www.gsea-msigdb.org/gsea/msigdb/human/geneset/ZHONG_PFC_C3_MICROGLIA
WHR	meanRT	Chemical_and_Genetic_pertubation	HESSON_TUMOR_SUPPRESSOR_CLUSTER_3P21_3	8	6	1.10106e-09	3.74913e-06	HYAL2:RASSF1:ZMYND10:NPRL2:CYB561D2:TMEM115	http://www.gsea-msigdb.org/gsea/msigdb/human/geneset/HESSON_TUMOR_SUPPRESSOR_CLUSTER_3P21_3
WHR	meanRT	Chemical_and_Genetic_pertubation	LASTOWSKA_NEUROBLASTOMA_COPY_NUMBER_DN	777	35	1.6398e-06	0.00279175	CAP1:RIMS3:SCMH1:HIVEP3:WDR78:MIER1:SMARCC1:DHX30:CDC25A:ZNF589:NME6:TMA7:ATRIP:TREX1:SHISA5:PRKAR2A:ARIH2:WDR6:DALRD3:NDUFAF3:IMPDH2:QRICH1:USP4:APEH:RBM6:HYAL2:TMEM115:RBM15B:BAP1:PBRM1:GLT8D1:NEK4:TKT:CHDH:GLB1L3:GLB1L2	http://www.gsea-msigdb.org/gsea/msigdb/human/geneset/LASTOWSKA_NEUROBLASTOMA_COPY_NUMBER_DN
WHR	meanRT	Chemical_and_Genetic_pertubation	KIM_ALL_DISORDERS_OLIGODENDROCYTE_NUMBER_CORR_UP	726	32	7.20339e-06	0.00675154	CAP1:RIMS3:LAMTOR5:BIN1:DHX30:NDUFAF3:IMPDH2:GPX1:TCTA:BSN:IP6K1:ABHD14A:RPL29:BAP1:TKT:REEP5:SMARCD3:ALDH2:ERP29:HECTD4:PRPF8:SERPINF1:RAP1GAP2:EFNB3:NDEL1:EPB41L3:MBD3:OAZ1:LSM7:PIP5K1C:KCNN1:MAST3	http://www.gsea-msigdb.org/gsea/msigdb/human/geneset/KIM_ALL_DISORDERS_OLIGODENDROCYTE_NUMBER_CORR_UP
WHR	meanRT	Chemical_and_Genetic_pertubation	ONKEN_UVEAL_MELANOMA_DN	496	25	7.93132e-06	0.00675154	NFYC:PDE4B:SERBP1:GYPC:RAB17:SMARCC1:CCDC51:NCKIPSD:DALRD3:NDUFAF3:IMPDH2:LAMB2:USP4:DAG1:IP6K1:HYAL2:RPL29:NT5DC2:NEK4:TKT:RHOBTB3:SOBP:FOXO3:ERP29:SAMM50	http://www.gsea-msigdb.org/gsea/msigdb/human/geneset/ONKEN_UVEAL_MELANOMA_DN
WHR	meanRT	Chemical_and_Genetic_pertubation	MARTENS_TRETINOIN_RESPONSE_DN	773	33	1.00112e-05	0.00681764	CITED4:SERBP1:DRAM2:SMARCC1:WDR6:NDUFAF3:IMPDH2:APEH:HYAL3:RASSF1:CYB561D2:RBM15B:GPR62:ABHD14A:RPL29:NT5DC2:GNL3:GLT8D1:GPR150:RFESD:FBXL18:ERP29:GEMIN4:TSR1:GPS2:RP11-542C16.2:TMEM102:CD68:TMEM107:RPL26:ZBTB14:MBD3:TIMM13:HOMER3	http://www.gsea-msigdb.org/gsea/msigdb/human/geneset/MARTENS_TRETINOIN_RESPONSE_DN
WHR	meanRT	Chemical_and_Genetic_pertubation	DEBIASI_APOPTOSIS_BY_REOVIRUS_INFECTION_DN	267	17	1.23145e-05	0.00698845	RIMS3:CSPG5:MAP4:LAMB2:DAG1:GNAI2:NPRL2:ABHD14A:NISCH:PRKCD:FSCN1:GLB1L2:ABR:PITPNA:PFAS:MYO9B:ITSN1	http://www.gsea-msigdb.org/gsea/msigdb/human/geneset/DEBIASI_APOPTOSIS_BY_REOVIRUS_INFECTION_DN
WHR	meanRT	Chemical_and_Genetic_pertubation	LASTOWSKA_NEUROBLASTOMA_COPY_NUMBER_UP	175	13	2.63551e-05	0.0124803	TIMM22:CRK:MYO1C:PITPNA:GPS2:RP11-542C16.2:NEURL4:CHRNB1:ZBTB4:TNFSF13:TRAPPC1:CTC1:NDEL1:NTN1	http://www.gsea-msigdb.org/gsea/msigdb/human/geneset/LASTOWSKA_NEUROBLASTOMA_COPY_NUMBER_UP
WHR	meanRT	Chemical_and_Genetic_pertubation	NIKOLSKY_BREAST_CANCER_7P22_AMPLICON	33	6	2.93222e-05	0.0124803	FOXK1:WIPI2:SLC29A4:TNRC18:FBXL18:ACTB	http://www.gsea-msigdb.org/gsea/msigdb/human/geneset/NIKOLSKY_BREAST_CANCER_7P22_AMPLICON
WHR	meanRT	Chemical_and_Genetic_pertubation	HASLINGER_B_CLL_WITH_17P13_DELETION	21	5	3.49977e-05	0.0132408	GNAI2:GEMIN4:GLOD4:GPS2:RP11-542C16.2:SENP3	http://www.gsea-msigdb.org/gsea/msigdb/human/geneset/HASLINGER_B_CLL_WITH_17P13_DELETION
WHR	meanRT	Chemical_and_Genetic_pertubation	CHEMNITZ_RESPONSE_TO_PROSTAGLANDIN_E2_DN	380	19	0.000107081	0.0364611	SCMH1:WDR78:DIRAS3:SATB2:SATB2-AS1:SPATS2L:IQCA1:IP6K2:P4HTM:NEK4:CHDH:IL17RB:FAM81B:PDSS2:NAA38:GLOD4:PITPNA:TNFSF13:SENP3	http://www.gsea-msigdb.org/gsea/msigdb/human/geneset/CHEMNITZ_RESPONSE_TO_PROSTAGLANDIN_E2_DN
WHR	meanRT	Curated_gene_sets	HESSON_TUMOR_SUPPRESSOR_CLUSTER_3P21_3	8	6	1.10106e-09	7.15142e-06	HYAL2:RASSF1:ZMYND10:NPRL2:CYB561D2:TMEM115	http://www.gsea-msigdb.org/gsea/msigdb/human/geneset/HESSON_TUMOR_SUPPRESSOR_CLUSTER_3P21_3
WHR	meanRT	Curated_gene_sets	REACTOME_SENSORY_PROCESSING_OF_SOUND	75	10	1.28837e-06	0.00355016	KCNQ4:BSN:TWF2:CACNA1D:KCNN2:ACTB:MYO1C:VAMP2:EPB41L3:RAB3A	http://www.gsea-msigdb.org/gsea/msigdb/human/geneset/REACTOME_SENSORY_PROCESSING_OF_SOUND
WHR	meanRT	Curated_gene_sets	LASTOWSKA_NEUROBLASTOMA_COPY_NUMBER_DN	777	35	1.6398e-06	0.00355016	CAP1:RIMS3:SCMH1:HIVEP3:WDR78:MIER1:SMARCC1:DHX30:CDC25A:ZNF589:NME6:TMA7:ATRIP:TREX1:SHISA5:PRKAR2A:ARIH2:WDR6:DALRD3:NDUFAF3:IMPDH2:QRICH1:USP4:APEH:RBM6:HYAL2:TMEM115:RBM15B:BAP1:PBRM1:GLT8D1:NEK4:TKT:CHDH:GLB1L3:GLB1L2	http://www.gsea-msigdb.org/gsea/msigdb/human/geneset/LASTOWSKA_NEUROBLASTOMA_COPY_NUMBER_DN
WHR	meanRT	Curated_gene_sets	REACTOME_POTASSIUM_CHANNELS	102	11	3.24663e-06	0.00472037	KCNQ4:GNG12:KCNA2:RP11-284N8.3:KCNA3:KCND3:KCNN2:KCNH2:KCNA4:KCNAB3:GNG7:KCNN1	http://www.gsea-msigdb.org/gsea/msigdb/human/geneset/REACTOME_POTASSIUM_CHANNELS
WHR	meanRT	Curated_gene_sets	WP_VEGFAVEGFR2_SIGNALING	413	23	3.63385e-06	0.00472037	RAP1A:BIN1:GPX1:PRKCD:TKT:EIF2A:FOXO3:FSCN1:RAC1:NOS3:MAPKAPK5:PTPN11:PRKD1:YWHAE:CRK:MYO1C:INPP5K:RPL26:ZNF555:CCDC124:PIK3R2:PIK3R2:SYNJ1:RCAN1	http://www.gsea-msigdb.org/gsea/msigdb/human/geneset/WP_VEGFAVEGFR2_SIGNALING
WHR	meanRT	Curated_gene_sets	REACTOME_INTEGRATION_OF_ENERGY_METABOLISM	107	11	5.19505e-06	0.00479076	GNG12:RAP1A:PRKAR2A:GNAI2:TKT:CACNA1D:PRKAG2:VAMP2:GNG7:GNA11:GNA15	http://www.gsea-msigdb.org/gsea/msigdb/human/geneset/REACTOME_INTEGRATION_OF_ENERGY_METABOLISM
WHR	meanRT	Curated_gene_sets	WP_G_PROTEIN_SIGNALING_PATHWAYS	88	10	5.6553e-06	0.00479076	PDE4B:GNG12:PRKAR2A:GNAI2:PRKCD:PDE1C:PRKD1:GNG7:GNA11:GNA15	http://www.gsea-msigdb.org/gsea/msigdb/human/geneset/WP_G_PROTEIN_SIGNALING_PATHWAYS
WHR	meanRT	Curated_gene_sets	REACTOME_PLATELET_ACTIVATION_SIGNALING_AND_AGGREGATION	255	17	6.73799e-06	0.00479076	CAP1:GNG12:RAP1A:GNAI2:MANF:ITIH3:ITIH4:PRKCD:P2RY12:RAC1:PTPN11:CRK:GNG7:GNA11:GNA15:F2RL3:PIK3R2:PIK3R2	http://www.gsea-msigdb.org/gsea/msigdb/human/geneset/REACTOME_PLATELET_ACTIVATION_SIGNALING_AND_AGGREGATION
WHR	meanRT	Curated_gene_sets	KIM_ALL_DISORDERS_OLIGODENDROCYTE_NUMBER_CORR_UP	726	32	7.20339e-06	0.00479076	CAP1:RIMS3:LAMTOR5:BIN1:DHX30:NDUFAF3:IMPDH2:GPX1:TCTA:BSN:IP6K1:ABHD14A:RPL29:BAP1:TKT:REEP5:SMARCD3:ALDH2:ERP29:HECTD4:PRPF8:SERPINF1:RAP1GAP2:EFNB3:NDEL1:EPB41L3:MBD3:OAZ1:LSM7:PIP5K1C:KCNN1:MAST3	http://www.gsea-msigdb.org/gsea/msigdb/human/geneset/KIM_ALL_DISORDERS_OLIGODENDROCYTE_NUMBER_CORR_UP
WHR	meanRT	Curated_gene_sets	ONKEN_UVEAL_MELANOMA_DN	496	25	7.93132e-06	0.00479076	NFYC:PDE4B:SERBP1:GYPC:RAB17:SMARCC1:CCDC51:NCKIPSD:DALRD3:NDUFAF3:IMPDH2:LAMB2:USP4:DAG1:IP6K1:HYAL2:RPL29:NT5DC2:NEK4:TKT:RHOBTB3:SOBP:FOXO3:ERP29:SAMM50	http://www.gsea-msigdb.org/gsea/msigdb/human/geneset/ONKEN_UVEAL_MELANOMA_DN
WHR	meanRT	Curated_gene_sets	REACTOME_NUCLEOTIDE_LIKE_PURINERGIC_RECEPTORS	16	5	8.11368e-06	0.00479076	ADORA3:GPR17:P2RY14:P2RY13:P2RY12	http://www.gsea-msigdb.org/gsea/msigdb/human/geneset/REACTOME_NUCLEOTIDE_LIKE_PURINERGIC_RECEPTORS
WHR	meanRT	Curated_gene_sets	MARTENS_TRETINOIN_RESPONSE_DN	773	33	1.00112e-05	0.00541858	CITED4:SERBP1:DRAM2:SMARCC1:WDR6:NDUFAF3:IMPDH2:APEH:HYAL3:RASSF1:CYB561D2:RBM15B:GPR62:ABHD14A:RPL29:NT5DC2:GNL3:GLT8D1:GPR150:RFESD:FBXL18:ERP29:GEMIN4:TSR1:GPS2:RP11-542C16.2:TMEM102:CD68:TMEM107:RPL26:ZBTB14:MBD3:TIMM13:HOMER3	http://www.gsea-msigdb.org/gsea/msigdb/human/geneset/MARTENS_TRETINOIN_RESPONSE_DN
WHR	meanRT	Curated_gene_sets	DEBIASI_APOPTOSIS_BY_REOVIRUS_INFECTION_DN	267	17	1.23145e-05	0.0058311	RIMS3:CSPG5:MAP4:LAMB2:DAG1:GNAI2:NPRL2:ABHD14A:NISCH:PRKCD:FSCN1:GLB1L2:ABR:PITPNA:PFAS:MYO9B:ITSN1	http://www.gsea-msigdb.org/gsea/msigdb/human/geneset/DEBIASI_APOPTOSIS_BY_REOVIRUS_INFECTION_DN
WHR	meanRT	Curated_gene_sets	REACTOME_REGULATION_OF_INSULIN_SECRETION	77	9	1.31857e-05	0.0058311	GNG12:RAP1A:PRKAR2A:GNAI2:CACNA1D:VAMP2:GNG7:GNA11:GNA15	http://www.gsea-msigdb.org/gsea/msigdb/human/geneset/REACTOME_REGULATION_OF_INSULIN_SECRETION
WHR	meanRT	Curated_gene_sets	REACTOME_VOLTAGE_GATED_POTASSIUM_CHANNELS	43	7	1.34667e-05	0.0058311	KCNQ4:KCNA2:RP11-284N8.3:KCNA3:KCND3:KCNH2:KCNA4:KCNAB3	http://www.gsea-msigdb.org/gsea/msigdb/human/geneset/REACTOME_VOLTAGE_GATED_POTASSIUM_CHANNELS
WHR	meanRT	Curated_gene_sets	REACTOME_NEURONAL_SYSTEM	392	21	1.71792e-05	0.00697368	KCNQ4:GNG12:KCNA2:RP11-284N8.3:KCNA3:KCND3:PRKAR2A:GNAI2:KCNN2:RAC1:KCNH2:PRKAG2:KCNA4:ALDH2:NLGN2:KCNAB3:VAMP2:EPB41L3:GNG7:KCNN1:RAB3A:HOMER3	http://www.gsea-msigdb.org/gsea/msigdb/human/geneset/REACTOME_NEURONAL_SYSTEM
WHR	meanRT	Curated_gene_sets	LASTOWSKA_NEUROBLASTOMA_COPY_NUMBER_UP	175	13	2.63551e-05	0.0100236	TIMM22:CRK:MYO1C:PITPNA:GPS2:RP11-542C16.2:NEURL4:CHRNB1:ZBTB4:TNFSF13:TRAPPC1:CTC1:NDEL1:NTN1	http://www.gsea-msigdb.org/gsea/msigdb/human/geneset/LASTOWSKA_NEUROBLASTOMA_COPY_NUMBER_UP
WHR	meanRT	Curated_gene_sets	NIKOLSKY_BREAST_CANCER_7P22_AMPLICON	33	6	2.93222e-05	0.0100236	FOXK1:WIPI2:SLC29A4:TNRC18:FBXL18:ACTB	http://www.gsea-msigdb.org/gsea/msigdb/human/geneset/NIKOLSKY_BREAST_CANCER_7P22_AMPLICON
WHR	meanRT	Curated_gene_sets	REACTOME_SIGNAL_AMPLIFICATION	33	6	2.93222e-05	0.0100236	GNG12:GNAI2:P2RY12:GNG7:GNA11:GNA15	http://www.gsea-msigdb.org/gsea/msigdb/human/geneset/REACTOME_SIGNAL_AMPLIFICATION
WHR	meanRT	Curated_gene_sets	HASLINGER_B_CLL_WITH_17P13_DELETION	21	5	3.49977e-05	0.0113655	GNAI2:GEMIN4:GLOD4:GPS2:RP11-542C16.2:SENP3	http://www.gsea-msigdb.org/gsea/msigdb/human/geneset/HASLINGER_B_CLL_WITH_17P13_DELETION
WHR	meanRT	Curated_gene_sets	WP_INTERFERON_TYPE_I_SIGNALING_PATHWAYS	50	7	3.73089e-05	0.0115108	RAP1A:RAC1:PTPN11:CRK:PIK3R2:PIK3R2:IFNAR2:IFNAR1	http://www.gsea-msigdb.org/gsea/msigdb/human/geneset/WP_INTERFERON_TYPE_I_SIGNALING_PATHWAYS
WHR	meanRT	Curated_gene_sets	REACTOME_OPIOID_SIGNALLING	88	9	3.89896e-05	0.0115108	PDE4B:GNG12:PRKAR2A:GNAI2:PRKCD:PDE1C:GNG7:GNA11:GNA15	http://www.gsea-msigdb.org/gsea/msigdb/human/geneset/REACTOME_OPIOID_SIGNALLING
WHR	meanRT	Curated_gene_sets	REACTOME_P2Y_RECEPTORS	12	4	5.23678e-05	0.0147882	GPR17:P2RY14:P2RY13:P2RY12	http://www.gsea-msigdb.org/gsea/msigdb/human/geneset/REACTOME_P2Y_RECEPTORS
WHR	meanRT	Curated_gene_sets	REACTOME_POTENTIAL_THERAPEUTICS_FOR_SARS	93	9	6.04751e-05	0.0163661	IMPDH2:TLR9:ATP1B2:CHD3:MBD3:JAK3:IFNAR2:IFNAR1:IFNGR2	http://www.gsea-msigdb.org/gsea/msigdb/human/geneset/REACTOME_POTENTIAL_THERAPEUTICS_FOR_SARS
WHR	meanRT	Curated_gene_sets	PID_EPHB_FWD_PATHWAY	40	6	9.10147e-05	0.0236456	RAP1A:RAC1:CRK:EFNB3:SYNJ1:ITSN1	http://www.gsea-msigdb.org/gsea/msigdb/human/geneset/PID_EPHB_FWD_PATHWAY
WHR	meanRT	Curated_gene_sets	WP_MET_IN_TYPE_1_PAPILLARY_RENAL_CELL_CARCINOMA	58	7	9.88069e-05	0.0246827	RAP1A:RAC1:PTPN11:CRK:INSL3:JAK3:PIK3R2:PIK3R2	http://www.gsea-msigdb.org/gsea/msigdb/human/geneset/WP_MET_IN_TYPE_1_PAPILLARY_RENAL_CELL_CARCINOMA
WHR	meanRT	Curated_gene_sets	CHEMNITZ_RESPONSE_TO_PROSTAGLANDIN_E2_DN	380	19	0.000107081	0.025759	SCMH1:WDR78:DIRAS3:SATB2:SATB2-AS1:SPATS2L:IQCA1:IP6K2:P4HTM:NEK4:CHDH:IL17RB:FAM81B:PDSS2:NAA38:GLOD4:PITPNA:TNFSF13:SENP3	http://www.gsea-msigdb.org/gsea/msigdb/human/geneset/CHEMNITZ_RESPONSE_TO_PROSTAGLANDIN_E2_DN
WHR	meanRT	Curated_gene_sets	PID_IGF1_PATHWAY	27	5	0.00012662	0.0293713	PRKCD:PTPN11:PRKD1:YWHAE:CRK	http://www.gsea-msigdb.org/gsea/msigdb/human/geneset/PID_IGF1_PATHWAY
WHR	meanRT	Curated_gene_sets	REACTOME_MRNA_DECAY_BY_5_TO_3_EXORIBONUCLEASE	15	4	0.000138132	0.0309367	DCP1A:DCP2:LSM7:LSM4	http://www.gsea-msigdb.org/gsea/msigdb/human/geneset/REACTOME_MRNA_DECAY_BY_5_TO_3_EXORIBONUCLEASE
WHR	meanRT	Curated_gene_sets	PID_LYSOPHOSPHOLIPID_PATHWAY	63	7	0.000167851	0.0363398	GNAI2:PRKCD:RAC1:PRKD1:CRK:GNA11:GNA15	http://www.gsea-msigdb.org/gsea/msigdb/human/geneset/PID_LYSOPHOSPHOLIPID_PATHWAY
WHR	meanRT	Curated_gene_sets	KRIGE_RESPONSE_TO_TOSEDOSTAT_24HR_DN	973	35	0.000174904	0.0366451	SLFNL1:HIVEP3:SERBP1:WDR77:DHX30:USP19:MON1A:IFRD2:NPRL2:ABHD14A-ACY1:ACY1:IGSF10:RFESD:NDUFAF4:BEND3:FSCN1:MAPKAPK5-AS1:NAA25:TRAFD1:DDX54:RITA1:GEMIN4:TIMM22:TSR1:GPS2:RP11-542C16.2:SENP3:PFAS:LSM7:TIMM13:GADD45B:THOP1:ANKLE1:CCDC124:TMEM50B:PARVB:PRR5	http://www.gsea-msigdb.org/gsea/msigdb/human/geneset/KRIGE_RESPONSE_TO_TOSEDOSTAT_24HR_DN
WHR	meanRT	Curated_gene_sets	REACTOME_FCGAMMA_RECEPTOR_FCGR_DEPENDENT_PHAGOCYTOSIS	85	8	0.000188078	0.0381739	NCKIPSD:PRKCD:ACTB:RAC1:CRK:MYO1C:MYO9B:PIK3R2:PIK3R2	http://www.gsea-msigdb.org/gsea/msigdb/human/geneset/REACTOME_FCGAMMA_RECEPTOR_FCGR_DEPENDENT_PHAGOCYTOSIS
WHR	meanRT	Curated_gene_sets	REACTOME_SYNTHESIS_OF_12_EICOSATETRAENOIC_ACID_DERIVATIVES	7	3	0.000212957	0.0407781	GPX1:ALOX12B:ALOXE3	http://www.gsea-msigdb.org/gsea/msigdb/human/geneset/REACTOME_SYNTHESIS_OF_12_EICOSATETRAENOIC_ACID_DERIVATIVES
WHR	meanRT	Curated_gene_sets	KEGG_GLYCINE_SERINE_AND_THREONINE_METABOLISM	30	5	0.000213465	0.0407781	AMT:ALAS1:GLYCTK:CHDH:SDS	http://www.gsea-msigdb.org/gsea/msigdb/human/geneset/KEGG_GLYCINE_SERINE_AND_THREONINE_METABOLISM
WHR	meanRT	Curated_gene_sets	IVANOVA_HEMATOPOIESIS_STEM_CELL_AND_PROGENITOR	545	23	0.000261658	0.0485563	DENND2D:KCND3:SMARCC1:FBXW12:DAG1:BSN:GPR62:DUSP7:RHOBTB3:ZNF12:REPIN1:TMEM176B:SH2B3:NAA25:SERPINF1:LINGO3:GADD45B:TLE6:F2RL3:MAP1S:IL12RB1:PGPEP1:PRR5	http://www.gsea-msigdb.org/gsea/msigdb/human/geneset/IVANOVA_HEMATOPOIESIS_STEM_CELL_AND_PROGENITOR
WHR	meanRT	GO_bp	GOBP_REGULATION_OF_TRANSPORT	1734	69	1.79477e-09	1.39112e-05	RIMS3:KCNQ4:PDE4B:SGIP1:KCNA2:RP11-284N8.3:KCNA3:ADORA3:RAP1A:KCND3:CTTNBP2NL:BIN1:RAB17:CSPG5:ARIH2:BSN:GNAI2:HYAL3:HYAL2:TLR9:BAP1:TNNC1:PRKCD:CACNA1D:GPR27:P2RY12:MCTP1:REEP5:KCNN2:ACTB:RAC1:AQP1:KCNH2:NOS3:PRKAG2:KCNA4:HVCN1:ATXN2:ERP29:PTPN11:RPH3A:TPCN1:SLC8B1:PRKD1:MCTP2:YWHAE:MYO1C:INPP5K:TRPV3:TRPV1:GPS2:RP11-542C16.2:NLGN2:TMEM102:FGF11:ATP1B2:KCNAB3:ALOX12B:VAMP2:NDEL1:MYH10:JSRP1:OAZ1:GNA11:F2RL3:JAK3:PIK3R2:PIK3R2:RAB3A:HOMER3:SYNJ1:IFNGR2	http://www.gsea-msigdb.org/gsea/msigdb/human/geneset/GOBP_REGULATION_OF_TRANSPORT
WHR	meanRT	GO_bp	GOBP_POTASSIUM_ION_TRANSPORT	234	18	4.64957e-07	0.00128676	KCNQ4:KCNA2:RP11-284N8.3:KCNA3:KCND3:BIN1:CCDC51:CACNA1D:KCNN2:AQP1:KCNH2:NOS3:ABCB8:KCNA4:YWHAE:ATP1B2:KCNAB3:VAMP2:KCNN1	http://www.gsea-msigdb.org/gsea/msigdb/human/geneset/GOBP_POTASSIUM_ION_TRANSPORT
WHR	meanRT	GO_bp	GOBP_REGULATION_OF_MONOATOMIC_ION_TRANSPORT	576	30	4.98038e-07	0.00128676	KCNQ4:PDE4B:KCNA2:RP11-284N8.3:KCNA3:KCND3:BIN1:GNAI2:TLR9:CACNA1D:P2RY12:KCNN2:KCNH2:NOS3:KCNA4:HVCN1:TPCN1:SLC8B1:PRKD1:YWHAE:INPP5K:TRPV3:FGF11:ATP1B2:KCNAB3:VAMP2:JSRP1:F2RL3:JAK3:HOMER3:IFNGR2	http://www.gsea-msigdb.org/gsea/msigdb/human/geneset/GOBP_REGULATION_OF_MONOATOMIC_ION_TRANSPORT
WHR	meanRT	GO_bp	GOBP_REGULATION_OF_TRANSMEMBRANE_TRANSPORT	594	29	2.79832e-06	0.00518869	KCNQ4:PDE4B:KCNA2:RP11-284N8.3:KCNA3:KCND3:CTTNBP2NL:BIN1:TLR9:CACNA1D:KCNN2:ACTB:KCNH2:PRKAG2:KCNA4:HVCN1:PTPN11:TPCN1:PRKD1:YWHAE:INPP5K:NLGN2:FGF11:ATP1B2:KCNAB3:VAMP2:JSRP1:OAZ1:F2RL3:IFNGR2	http://www.gsea-msigdb.org/gsea/msigdb/human/geneset/GOBP_REGULATION_OF_TRANSMEMBRANE_TRANSPORT
WHR	meanRT	GO_bp	GOBP_REGULATION_OF_CATALYTIC_ACTIVITY	1747	60	3.34711e-06	0.00518869	CAP1:DIRAS3:LAMTOR5:ADORA3:RAP1A:BIN1:COPS8:COL6A3:CDC25A:SPINK8:COL7A1:PRKAR2A:GPX1:DAG1:MST1:MST1R:GNAI2:HYAL2:NPRL2:PARP3:DUSP7:TLR9:PPM1M:ITIH1:ITIH3:ITIH4:PRKCD:DCP1A:CACNA1D:P2RY13:P2RY12:APC:MMD2:ACTB:AQP1:PPP1R17:NOS3:AGAP3:PRKAG2:SH2B3:MAPKAPK5:ERP29:OAS3:RASAL1:PRKD1:RGMA:ABR:CRK:INPP5K:WDR81:SERPINF1:RAP1GAP2:NDEL1:OAZ1:GADD45B:GNG7:GNA15:PIK3R2:PIK3R2:SLC5A3:SLC5A3:RCAN1	http://www.gsea-msigdb.org/gsea/msigdb/human/geneset/GOBP_REGULATION_OF_CATALYTIC_ACTIVITY
WHR	meanRT	GO_bp	GOBP_PURINERGIC_NUCLEOTIDE_RECEPTOR_SIGNALING_PATHWAY	32	6	2.43721e-05	0.0278258	ADORA3:GNAI2:GPR171:P2RY14:P2RY13:P2RY12	http://www.gsea-msigdb.org/gsea/msigdb/human/geneset/GOBP_PURINERGIC_NUCLEOTIDE_RECEPTOR_SIGNALING_PATHWAY
WHR	meanRT	GO_bp	GOBP_POSITIVE_REGULATION_OF_TRANSPORT	882	35	2.51297e-05	0.0278258	SGIP1:BIN1:ARIH2:GNAI2:HYAL3:HYAL2:BAP1:PRKCD:CACNA1D:GPR27:P2RY12:ACTB:AQP1:KCNH2:PTPN11:PRKD1:YWHAE:MYO1C:INPP5K:TRPV3:TRPV1:GPS2:RP11-542C16.2:NLGN2:ATP1B2:ALOX12B:VAMP2:MYH10:OAZ1:GNA11:F2RL3:JAK3:PIK3R2:PIK3R2:RAB3A:SYNJ1:IFNGR2	http://www.gsea-msigdb.org/gsea/msigdb/human/geneset/GOBP_POSITIVE_REGULATION_OF_TRANSPORT
WHR	meanRT	GO_bp	GOBP_REGULATION_OF_METAL_ION_TRANSPORT	409	21	3.20797e-05	0.027898	PDE4B:BIN1:GNAI2:TLR9:CACNA1D:KCNN2:KCNH2:NOS3:SLC8B1:PRKD1:YWHAE:INPP5K:TRPV3:FGF11:ATP1B2:KCNAB3:VAMP2:JSRP1:F2RL3:JAK3:HOMER3	http://www.gsea-msigdb.org/gsea/msigdb/human/geneset/GOBP_REGULATION_OF_METAL_ION_TRANSPORT
WHR	meanRT	GO_bp	GOBP_HYALURONAN_METABOLIC_PROCESS	35	6	4.16391e-05	0.027898	HYAL3:HYAL1:HYAL2:ITIH1:ITIH3:ITIH4	http://www.gsea-msigdb.org/gsea/msigdb/human/geneset/GOBP_HYALURONAN_METABOLIC_PROCESS
WHR	meanRT	GO_bp	GOBP_MONOATOMIC_CATION_TRANSPORT	1018	38	4.25694e-05	0.027898	KCNQ4:PDE4B:KCNA2:RP11-284N8.3:KCNA3:KCND3:BIN1:CCDC51:GNAI2:TLR9:CACNA1D:KCNN2:SLC29A4:AQP1:KCNH2:NOS3:ABCB8:ASIC3:KCNA4:HVCN1:TPCN1:SLC8B1:PRKD1:YWHAE:INPP5K:TRPV3:TRPV1:FGF11:CHRNB1:ATP1B2:KCNAB3:VAMP2:JSRP1:F2RL3:JAK3:SLC5A5:KCNN1:HOMER3:SLC5A3:SLC5A3	http://www.gsea-msigdb.org/gsea/msigdb/human/geneset/GOBP_MONOATOMIC_CATION_TRANSPORT
WHR	meanRT	GO_bp	GOBP_CELL_PROJECTION_ORGANIZATION	1533	51	4.46948e-05	0.027898	FOXO6:WDR78:RAP1A:RAB17:CSPG5:MAP4:NCKIPSD:LAMB2:DAG1:AMIGO3:GMPPB:SEMA3F:ZMYND10:MANF:TWF2:DNAH1:SEMA3G:NISCH:PRKCD:CLRN1:P2RY12:APC:FUT9:NR2E1:FSCN1:RAC1:LRRC61:GBX1:MAPKAPK5:PTPN11:RASAL1:PRKD1:ST8SIA2:RGMA:CRK:INPP5K:SERPINF1:NLGN2:ATP1B2:EFNB3:DNAH2:CNTROB:TMEM107:NDEL1:NTN1:EPB41L3:SF3A2:MYO9B:UNC13A:MAP1S:RAB3A:PARVB	http://www.gsea-msigdb.org/gsea/msigdb/human/geneset/GOBP_CELL_PROJECTION_ORGANIZATION
WHR	meanRT	GO_bp	GOBP_VESICLE_MEDIATED_TRANSPORT_IN_SYNAPSE	212	14	4.80518e-05	0.027898	RIMS3:RAP1A:BIN1:CSPG5:BSN:ACTB:RPH3A:NLGN2:VAMP2:PIP5K1C:UNC13A:RAB3A:SYNJ1:ITSN1	http://www.gsea-msigdb.org/gsea/msigdb/human/geneset/GOBP_VESICLE_MEDIATED_TRANSPORT_IN_SYNAPSE
WHR	meanRT	GO_bp	GOBP_NEUROGENESIS	1621	53	4.95464e-05	0.027898	FOXO6:RAP1A:BIN1:GPR17:SATB2:RAB17:CSPG5:MAP4:NCKIPSD:LAMB2:DAG1:AMIGO3:GMPPB:SEMA3F:MANF:TWF2:SEMA3G:CLRN1:P2RY12:IGSF10:FUT9:UFL1:NR2E1:MMD2:RAC1:GBX1:SMARCD3:OPCML:MAPKAPK5:PTPN11:DTX1:RASAL1:RITA1:PRKD1:ST8SIA2:RGMA:YWHAE:CRK:SERPINF1:ASPA:NLGN2:ATP1B2:EFNB3:HES7:NDEL1:NTN1:EPB41L3:SF3A2:NR2F6:UNC13A:MAP1S:RAB3A:SYNJ1:OLIG2	http://www.gsea-msigdb.org/gsea/msigdb/human/geneset/GOBP_NEUROGENESIS
WHR	meanRT	GO_bp	GOBP_NEUROTRANSMITTER_SECRETION	136	11	5.03899e-05	0.027898	RIMS3:RAP1A:CSPG5:MCTP1:RPH3A:MCTP2:VAMP2:PIP5K1C:UNC13A:RAB3A:SYNJ1	http://www.gsea-msigdb.org/gsea/msigdb/human/geneset/GOBP_NEUROTRANSMITTER_SECRETION
WHR	meanRT	GO_bp	GOBP_REGULATION_OF_MONOATOMIC_ION_TRANSMEMBRANE_TRANSPORT	458	22	5.66676e-05	0.029282	KCNQ4:PDE4B:KCNA2:RP11-284N8.3:KCNA3:KCND3:BIN1:TLR9:CACNA1D:KCNN2:KCNH2:KCNA4:HVCN1:TPCN1:PRKD1:YWHAE:FGF11:ATP1B2:KCNAB3:VAMP2:JSRP1:F2RL3:IFNGR2	http://www.gsea-msigdb.org/gsea/msigdb/human/geneset/GOBP_REGULATION_OF_MONOATOMIC_ION_TRANSMEMBRANE_TRANSPORT
WHR	meanRT	GO_bp	GOBP_TRANSMEMBRANE_TRANSPORT	1512	50	6.19937e-05	0.0300321	KCNQ4:PDE4B:SLC35D1:SLC16A4:KCNA2:RP11-284N8.3:KCNA3:KCND3:CTTNBP2NL:BIN1:CCDC51:CYB561D2:TLR9:CACNA1D:KCNN2:SEC63:SLC29A4:ACTB:AQP1:KCNH2:ABCB8:ASIC3:SLC4A2:PRKAG2:KCNA4:HVCN1:PTPN11:TPCN1:SLC8B1:PRKD1:TIMM22:YWHAE:INPP5K:TRPV3:TRPV1:SLC16A11:NLGN2:FGF11:CHRNB1:ATP1B2:KCNAB3:VAMP2:JSRP1:OAZ1:MFSD12:F2RL3:SLC5A5:KCNN1:SLC25A42:IFNGR2:SLC5A3:SLC5A3	http://www.gsea-msigdb.org/gsea/msigdb/human/geneset/GOBP_TRANSMEMBRANE_TRANSPORT
WHR	meanRT	GO_bp	GOBP_MONOATOMIC_ION_TRANSPORT	1200	42	7.24181e-05	0.0304571	KCNQ4:PDE4B:KCNA2:RP11-284N8.3:KCNA3:KCND3:BIN1:CCDC51:GNAI2:TLR9:CACNA1D:P2RY12:KCNN2:OSTM1:SLC29A4:AQP1:KCNH2:NOS3:ABCB8:ASIC3:SLC4A2:KCNA4:HVCN1:TPCN1:SLC8B1:PRKD1:YWHAE:INPP5K:TRPV3:TRPV1:FGF11:CHRNB1:ATP1B2:KCNAB3:VAMP2:JSRP1:F2RL3:JAK3:SLC5A5:KCNN1:HOMER3:IFNGR2:SLC5A3:SLC5A3	http://www.gsea-msigdb.org/gsea/msigdb/human/geneset/GOBP_MONOATOMIC_ION_TRANSPORT
WHR	meanRT	GO_bp	GOBP_G_PROTEIN_COUPLED_PURINERGIC_NUCLEOTIDE_RECEPTOR_SIGNALING_PATHWAY	13	4	7.45295e-05	0.0304571	GPR171:P2RY14:P2RY13:P2RY12	http://www.gsea-msigdb.org/gsea/msigdb/human/geneset/GOBP_G_PROTEIN_COUPLED_PURINERGIC_NUCLEOTIDE_RECEPTOR_SIGNALING_PATHWAY
WHR	meanRT	GO_bp	GOBP_SYNAPTIC_VESICLE_EXOCYTOSIS	96	9	7.76133e-05	0.0304571	RIMS3:RAP1A:CSPG5:RPH3A:VAMP2:PIP5K1C:UNC13A:RAB3A:SYNJ1	http://www.gsea-msigdb.org/gsea/msigdb/human/geneset/GOBP_SYNAPTIC_VESICLE_EXOCYTOSIS
WHR	meanRT	GO_bp	GOBP_AXONEMAL_DYNEIN_COMPLEX_ASSEMBLY	39	6	7.85889e-05	0.0304571	WDR78:ZMYND10:DNAH1:NISCH:LRRC61:DNAH2	http://www.gsea-msigdb.org/gsea/msigdb/human/geneset/GOBP_AXONEMAL_DYNEIN_COMPLEX_ASSEMBLY
WHR	meanRT	GO_bp	GOBP_SYNAPTIC_VESICLE_RECYCLING	79	8	0.000112354	0.0406865	BIN1:ACTB:NLGN2:VAMP2:PIP5K1C:RAB3A:SYNJ1:ITSN1	http://www.gsea-msigdb.org/gsea/msigdb/human/geneset/GOBP_SYNAPTIC_VESICLE_RECYCLING
WHR	meanRT	GO_bp	GOBP_REGULATION_OF_CALCIUM_ION_TRANSPORT	259	15	0.000115482	0.0406865	PDE4B:BIN1:GNAI2:TLR9:CACNA1D:NOS3:SLC8B1:PRKD1:YWHAE:INPP5K:TRPV3:JSRP1:F2RL3:JAK3:HOMER3	http://www.gsea-msigdb.org/gsea/msigdb/human/geneset/GOBP_REGULATION_OF_CALCIUM_ION_TRANSPORT
WHR	meanRT	GO_bp	GOBP_NEURON_DEVELOPMENT	1077	38	0.000136793	0.0444288	FOXO6:RAP1A:RAB17:CSPG5:MAP4:NCKIPSD:LAMB2:DAG1:AMIGO3:GMPPB:SEMA3F:MANF:TWF2:SEMA3G:CLRN1:FUT9:NR2E1:RAC1:GBX1:OPCML:MAPKAPK5:PTPN11:RASAL1:PRKD1:ST8SIA2:RGMA:CRK:SERPINF1:NLGN2:ATP1B2:EFNB3:NDEL1:NTN1:EPB41L3:SF3A2:NR2F6:UNC13A:MAP1S:RAB3A	http://www.gsea-msigdb.org/gsea/msigdb/human/geneset/GOBP_NEURON_DEVELOPMENT
WHR	meanRT	GO_bp	GOBP_RESPONSE_TO_PH	43	6	0.0001379	0.0444288	HYAL1:ASIC3:HVCN1:SERPINF1:TRPV1:GNA11	http://www.gsea-msigdb.org/gsea/msigdb/human/geneset/GOBP_RESPONSE_TO_PH
WHR	meanRT	GO_bp	GOBP_GENERATION_OF_NEURONS	1400	46	0.0001433	0.0444288	FOXO6:RAP1A:BIN1:SATB2:RAB17:CSPG5:MAP4:NCKIPSD:LAMB2:DAG1:AMIGO3:GMPPB:SEMA3F:MANF:TWF2:SEMA3G:CLRN1:IGSF10:FUT9:NR2E1:MMD2:RAC1:GBX1:SMARCD3:OPCML:MAPKAPK5:PTPN11:DTX1:RASAL1:PRKD1:ST8SIA2:RGMA:YWHAE:CRK:SERPINF1:NLGN2:ATP1B2:EFNB3:NDEL1:NTN1:EPB41L3:SF3A2:NR2F6:UNC13A:MAP1S:RAB3A:OLIG2	http://www.gsea-msigdb.org/gsea/msigdb/human/geneset/GOBP_GENERATION_OF_NEURONS
WHR	meanRT	GO_bp	GOBP_REGULATION_OF_POTASSIUM_ION_TRANSPORT	105	9	0.00015527	0.0462885	BIN1:CACNA1D:KCNN2:KCNH2:NOS3:YWHAE:ATP1B2:KCNAB3:VAMP2	http://www.gsea-msigdb.org/gsea/msigdb/human/geneset/GOBP_REGULATION_OF_POTASSIUM_ION_TRANSPORT
WHR	meanRT	GO_bp	GOBP_ACTIN_FILAMENT_BASED_MOVEMENT	130	10	0.000166817	0.0464649	PDE4B:KCND3:BIN1:TNNC1:CACNA1D:KCNN2:KCNH2:MYO1C:MYH10:MYO9B	http://www.gsea-msigdb.org/gsea/msigdb/human/geneset/GOBP_ACTIN_FILAMENT_BASED_MOVEMENT
WHR	meanRT	GO_bp	GOBP_REGULATION_OF_LYASE_ACTIVITY	63	7	0.000167851	0.0464649	CAP1:ADORA3:GNAI2:CACNA1D:P2RY13:NOS3:GNG7	http://www.gsea-msigdb.org/gsea/msigdb/human/geneset/GOBP_REGULATION_OF_LYASE_ACTIVITY
WHR	meanRT	GO_bp	GOBP_REGULATION_OF_CELL_PROJECTION_ORGANIZATION	672	27	0.000174193	0.0465575	RAP1A:RAB17:MAP4:NCKIPSD:AMIGO3:GMPPB:SEMA3F:ZMYND10:TWF2:SEMA3G:PRKCD:CLRN1:P2RY12:APC:FUT9:NR2E1:FSCN1:RAC1:PRKD1:RGMA:CRK:SERPINF1:ATP1B2:EFNB3:CNTROB:NDEL1:NTN1:SF3A2	http://www.gsea-msigdb.org/gsea/msigdb/human/geneset/GOBP_REGULATION_OF_CELL_PROJECTION_ORGANIZATION
WHR	meanRT	GO_bp	GOBP_CALCIUM_ION_REGULATED_EXOCYTOSIS	64	7	0.000185479	0.0479216	RIMS3:GNAI2:HYAL3:RPH3A:VAMP2:UNC13A:RAB3A	http://www.gsea-msigdb.org/gsea/msigdb/human/geneset/GOBP_CALCIUM_ION_REGULATED_EXOCYTOSIS
WHR	meanRT	GO_cc	GOCC_POTASSIUM_CHANNEL_COMPLEX	87	10	5.09638e-06	0.00514225	KCNA2:RP11-284N8.3:KCNA3:KCND3:CCDC51:KCNH2:ABCB8:KCNA4:KCNAB3:KCNN1:SLC5A3:SLC5A3	http://www.gsea-msigdb.org/gsea/msigdb/human/geneset/GOCC_POTASSIUM_CHANNEL_COMPLEX
WHR	meanRT	GO_cc	GOCC_LAMELLIPODIUM	196	14	2.02129e-05	0.00751365	KCNA2:CTTNBP2NL:DAG1:TWF2:CLRN1:APC:MCC:ACTB:FSCN1:RAC1:MYH10:MYO9B:ITSN1:PARVB	http://www.gsea-msigdb.org/gsea/msigdb/human/geneset/GOCC_LAMELLIPODIUM
WHR	meanRT	GO_cc	GOCC_SYNAPSE	1394	48	3.2628e-05	0.00751365	RIMS3:PDE4B:KCNA2:RP11-284N8.3:KCNA3:ADORA3:RAP1A:KCND3:BIN1:RAB17:CSPG5:LAMB2:DAG1:BSN:CAMKV:SEMA3F:GNAI2:MCTP1:KCNN2:SLC29A4:ACTB:RAC1:TMUB1:KCNA4:RPL6:RPH3A:MCTP2:ABR:CRK:TRPV1:NLGN2:CHRNB1:ATP1B2:EFNB3:VAMP2:RPL26:NDEL1:CELF4:GNA11:GNA15:PIP5K1C:UNC13A:MAP1S:KCNN1:RAB3A:HOMER3:HAPLN4:SYNJ1:ITSN1	http://www.gsea-msigdb.org/gsea/msigdb/human/geneset/GOCC_SYNAPSE
WHR	meanRT	GO_cc	GOCC_CELL_LEADING_EDGE	412	21	3.56729e-05	0.00751365	KCNA2:CTTNBP2NL:DAG1:TWF2:CLRN1:APC:MCC:ACTB:FSCN1:CYTH3:RAC1:MYO1C:INPP5K:TRPV1:NDEL1:MYH10:EPB41L3:PIP5K1C:MYO9B:ITSN1:PARVB	http://www.gsea-msigdb.org/gsea/msigdb/human/geneset/GOCC_CELL_LEADING_EDGE
WHR	meanRT	GO_cc	GOCC_PLASMA_MEMBRANE_REGION	1243	44	3.72331e-05	0.00751365	RIMS3:KCNQ4:SGIP1:KCNA2:RP11-284N8.3:KCNA3:DRAM2:ADORA3:KCND3:RAB17:CSPG5:PRKAR2A:KLHDC8B:DAG1:HYAL2:ZMYND10:TLR9:P2RY12:APC:SLC29A4:FSCN1:RAC1:AQP1:NOS3:SLC4A2:TMUB1:HVCN1:RPH3A:MYO1C:INPP5K:TRPV1:NLGN2:CHRNB1:ATP1B2:EFNB3:GUCY2D:MYH10:EPB41L3:PIP5K1C:BST2:UNC13A:FCHO1:SYNJ1:ITSN1:SLC5A3:SLC5A3	http://www.gsea-msigdb.org/gsea/msigdb/human/geneset/GOCC_PLASMA_MEMBRANE_REGION
WHR	meanRT	GO_cc	GOCC_CATION_CHANNEL_COMPLEX	184	12	0.000184938	0.0306962	PDE4B:KCNA2:RP11-284N8.3:KCNA3:KCND3:CCDC51:CACNA1D:KCNH2:ABCB8:KCNA4:KCNAB3:KCNN1:SLC5A3:SLC5A3	http://www.gsea-msigdb.org/gsea/msigdb/human/geneset/GOCC_CATION_CHANNEL_COMPLEX
WHR	meanRT	GO_cc	GOCC_LSM2_8_COMPLEX	7	3	0.000212957	0.0306962	NAA38:LSM7:LSM4	http://www.gsea-msigdb.org/gsea/msigdb/human/geneset/GOCC_LSM2_8_COMPLEX
WHR	meanRT	GO_cc	GOCC_VACUOLE	806	30	0.000287447	0.0308182	CAP1:LAMTOR5:DRAM2:CSPG5:USP4:MST1R:HYAL3:HYAL1:HYAL2:NPRL2:TLR9:PRKCD:ARSK:OSTM1:WIPI2:PDE1C:ATG9B:GLB1L3:GLB1L2:TPCN1:PRKD1:WDR81:CD68:TRAPPC1:GNA11:MFSD12:BST2:RAB3A:KXD1:IFNAR1	http://www.gsea-msigdb.org/gsea/msigdb/human/geneset/GOCC_VACUOLE
WHR	meanRT	GO_cc	GOCC_PERINUCLEAR_REGION_OF_CYTOPLASM	696	27	0.00030352	0.0308182	PDE4B:SERBP1:RAP1A:COPS8:TRAIP:HYAL2:MANF:TWF2:PRKCD:APC:YTHDC2:MMD2:KCNH2:ASIC3:ATXN2:ST8SIA2:INPP5K:SERPINF1:RAP1GAP2:ALOX12B:VAMP2:MYO9B:MAP1S:INSL3:RAB3A:SYNJ1:SLC5A3:SLC5A3	http://www.gsea-msigdb.org/gsea/msigdb/human/geneset/GOCC_PERINUCLEAR_REGION_OF_CYTOPLASM
WHR	meanRT	GO_cc	GOCC_PLASMA_MEMBRANE_PROTEIN_COMPLEX	551	23	0.000305433	0.0308182	PDE4B:SGIP1:KCNA2:RP11-284N8.3:KCNA3:KCND3:DAG1:GNAI2:CACNA1D:APC:RAC1:KCNH2:ABCB8:KCNA4:CHRNB1:ATP1B2:KCNAB3:GNA11:GNA15:KCNN1:IL12RB1:SYNJ1:IL10RB:SLC5A3:SLC5A3	http://www.gsea-msigdb.org/gsea/msigdb/human/geneset/GOCC_PLASMA_MEMBRANE_PROTEIN_COMPLEX
WHR	meanRT	GO_cc	GOCC_U6_SNRNP	8	3	0.000336016	0.0308218	NAA38:LSM7:LSM4	http://www.gsea-msigdb.org/gsea/msigdb/human/geneset/GOCC_U6_SNRNP
WHR	meanRT	GO_mf	GOMF_PURINE_NUCLEOTIDE_BINDING	1891	64	2.45998e-06	0.00435908	CTPS1:SLFNL1:PDE4B:DIRAS3:RAP1A:DDX20:CLK1:IQCA1:RAB17:DHX30:NME6:PFKFB4:IP6K2:DALRD3:IP6K1:CAMKV:MST1R:GNAI2:RAD54L2:TWF2:GLYCTK:DNAH1:NEK4:PRKCD:ACTR8:RHOBTB3:YTHDC2:LACE1:ACTB:RAC1:ACTR3C:GIMAP8:GIMAP2:GIMAP1:NOS3:ABCB8:FASTK:AGAP3:PRKAG2:ALDH2:MAPKAPK5:OAS3:DDX54:PRKD1:MYO1C:PITPNA:TSR1:TRPV1:TNK1:DNAH2:CHD3:GUCY2D:PFAS:MYH10:CSNK1G2:GNA11:GNA15:PIP5K1C:MYO9B:JAK3:MAST3:RAB3A:GART:CRYZL1	http://www.gsea-msigdb.org/gsea/msigdb/human/geneset/GOMF_PURINE_NUCLEOTIDE_BINDING
WHR	meanRT	GO_mf	GOMF_POTASSIUM_CHANNEL_ACTIVITY	119	11	1.44747e-05	0.0128246	KCNQ4:KCNA2:RP11-284N8.3:KCNA3:KCND3:CCDC51:KCNN2:AQP1:KCNH2:KCNA4:KCNAB3:KCNN1	http://www.gsea-msigdb.org/gsea/msigdb/human/geneset/GOMF_POTASSIUM_CHANNEL_ACTIVITY
WHR	meanRT	GO_mf	GOMF_MONOATOMIC_CATION_CHANNEL_ACTIVITY	312	18	2.59436e-05	0.015324	KCNQ4:KCNA2:RP11-284N8.3:KCNA3:KCND3:CCDC51:CACNA1D:KCNN2:AQP1:KCNH2:ASIC3:KCNA4:HVCN1:TPCN1:TRPV3:TRPV1:CHRNB1:KCNAB3:KCNN1	http://www.gsea-msigdb.org/gsea/msigdb/human/geneset/GOMF_MONOATOMIC_CATION_CHANNEL_ACTIVITY
WHR	meanRT	GO_mf	GOMF_VOLTAGE_GATED_MONOATOMIC_CATION_CHANNEL_ACTIVITY	135	11	4.70899e-05	0.0188666	KCNA2:RP11-284N8.3:KCNA3:KCND3:CACNA1D:KCNN2:KCNH2:KCNA4:HVCN1:TRPV1:KCNAB3:KCNN1	http://www.gsea-msigdb.org/gsea/msigdb/human/geneset/GOMF_VOLTAGE_GATED_MONOATOMIC_CATION_CHANNEL_ACTIVITY
WHR	meanRT	GO_mf	GOMF_INTERFERON_RECEPTOR_ACTIVITY	5	3	6.25669e-05	0.0188666	IFNAR2:IFNAR1:IFNGR2	http://www.gsea-msigdb.org/gsea/msigdb/human/geneset/GOMF_INTERFERON_RECEPTOR_ACTIVITY
WHR	meanRT	GO_mf	GOMF_ADENYL_NUCLEOTIDE_BINDING	1564	51	7.42196e-05	0.0188666	CTPS1:SLFNL1:PDE4B:DDX20:CLK1:IQCA1:DHX30:NME6:PFKFB4:IP6K2:DALRD3:IP6K1:CAMKV:MST1R:RAD54L2:TWF2:GLYCTK:DNAH1:NEK4:PRKCD:ACTR8:RHOBTB3:YTHDC2:LACE1:ACTB:ACTR3C:NOS3:ABCB8:FASTK:PRKAG2:ALDH2:MAPKAPK5:OAS3:DDX54:PRKD1:MYO1C:PITPNA:TRPV1:TNK1:DNAH2:CHD3:GUCY2D:PFAS:MYH10:CSNK1G2:PIP5K1C:MYO9B:JAK3:MAST3:GART:CRYZL1	http://www.gsea-msigdb.org/gsea/msigdb/human/geneset/GOMF_ADENYL_NUCLEOTIDE_BINDING
WHR	meanRT	GO_mf	GOMF_G_PROTEIN_COUPLED_PURINERGIC_NUCLEOTIDE_RECEPTOR_ACTIVITY	13	4	7.45295e-05	0.0188666	GPR171:P2RY14:P2RY13:P2RY12	http://www.gsea-msigdb.org/gsea/msigdb/human/geneset/GOMF_G_PROTEIN_COUPLED_PURINERGIC_NUCLEOTIDE_RECEPTOR_ACTIVITY
WHR	meanRT	GO_mf	GOMF_CALMODULIN_BINDING	197	13	8.95203e-05	0.0198288	CAMKV:KCNN2:NDUFAF4:PDE1C:NOS3:MAPKAPK5:MYO1C:TRPV1:VAMP2:MYH10:MYO9B:UNC13A:KCNN1	http://www.gsea-msigdb.org/gsea/msigdb/human/geneset/GOMF_CALMODULIN_BINDING
WHR	meanRT	GO_mf	GOMF_U6_SNRNA_BINDING	14	4	0.000102807	0.0202416	NAA38:PRPF8:LSM7:LSM4	http://www.gsea-msigdb.org/gsea/msigdb/human/geneset/GOMF_U6_SNRNA_BINDING
WHR	meanRT	GO_mf	GOMF_POTASSIUM_ION_TRANSMEMBRANE_TRANSPORTER_ACTIVITY	154	11	0.000154187	0.0238053	KCNQ4:KCNA2:RP11-284N8.3:KCNA3:KCND3:CCDC51:KCNN2:AQP1:KCNH2:KCNA4:KCNAB3:KCNN1	http://www.gsea-msigdb.org/gsea/msigdb/human/geneset/GOMF_POTASSIUM_ION_TRANSMEMBRANE_TRANSPORTER_ACTIVITY
WHR	meanRT	GO_mf	GOMF_LIGAND_GATED_MONOATOMIC_CATION_CHANNEL_ACTIVITY	105	9	0.00015527	0.0238053	CCDC51:KCNN2:AQP1:KCNH2:ASIC3:TPCN1:TRPV1:CHRNB1:KCNN1	http://www.gsea-msigdb.org/gsea/msigdb/human/geneset/GOMF_LIGAND_GATED_MONOATOMIC_CATION_CHANNEL_ACTIVITY
WHR	meanRT	GO_mf	GOMF_VOLTAGE_GATED_CHANNEL_ACTIVITY	183	12	0.000175779	0.0238053	KCNA2:RP11-284N8.3:KCNA3:KCND3:CACNA1D:KCNN2:KCNH2:KCNA4:HVCN1:TPCN1:TRPV1:KCNAB3:KCNN1	http://www.gsea-msigdb.org/gsea/msigdb/human/geneset/GOMF_VOLTAGE_GATED_CHANNEL_ACTIVITY
WHR	meanRT	GO_mf	GOMF_GATED_CHANNEL_ACTIVITY	300	16	0.000178977	0.0238053	KCNA2:RP11-284N8.3:KCNA3:KCND3:CCDC51:CACNA1D:KCNN2:AQP1:KCNH2:ASIC3:KCNA4:HVCN1:TPCN1:TRPV1:CHRNB1:KCNAB3:KCNN1	http://www.gsea-msigdb.org/gsea/msigdb/human/geneset/GOMF_GATED_CHANNEL_ACTIVITY
WHR	meanRT	GO_mf	GOMF_VOLTAGE_GATED_POTASSIUM_CHANNEL_ACTIVITY	85	8	0.000188078	0.0238053	KCNA2:RP11-284N8.3:KCNA3:KCND3:KCNN2:KCNH2:KCNA4:KCNAB3:KCNN1	http://www.gsea-msigdb.org/gsea/msigdb/human/geneset/GOMF_VOLTAGE_GATED_POTASSIUM_CHANNEL_ACTIVITY
WHR	meanRT	GO_mf	GOMF_HYALURONONGLUCOSAMINIDASE_ACTIVITY	8	3	0.000336016	0.0396947	HYAL3:HYAL1:HYAL2	http://www.gsea-msigdb.org/gsea/msigdb/human/geneset/GOMF_HYALURONONGLUCOSAMINIDASE_ACTIVITY
WHR	meanRT	GO_mf	GOMF_METAL_ION_TRANSMEMBRANE_TRANSPORTER_ACTIVITY	423	19	0.000414758	0.0459344	KCNQ4:KCNA2:RP11-284N8.3:KCNA3:KCND3:CCDC51:CACNA1D:KCNN2:AQP1:KCNH2:ASIC3:KCNA4:TPCN1:SLC8B1:TRPV3:TRPV1:KCNAB3:SLC5A5:KCNN1:SLC5A3:SLC5A3	http://www.gsea-msigdb.org/gsea/msigdb/human/geneset/GOMF_METAL_ION_TRANSMEMBRANE_TRANSPORTER_ACTIVITY
WHR	meanRT	GO_mf	GOMF_NUCLEOTIDE_RECEPTOR_ACTIVITY	20	4	0.000455377	0.0474663	GPR171:P2RY14:P2RY13:P2RY12	http://www.gsea-msigdb.org/gsea/msigdb/human/geneset/GOMF_NUCLEOTIDE_RECEPTOR_ACTIVITY
WHR	meanRT	GWAScatalog	Subcortical volume (min-P)	308	64	5.26581e-48	2.33012e-44	CDC25A:ZNF589:NME6:SPINK8:FBXW12:CCDC51:TMA7:ATRIP:TREX1:SHISA5:PFKFB4:UCN2:COL7A1:NCKIPSD:IP6K2:PRKAR2A:ARIH2:P4HTM:WDR6:DALRD3:NDUFAF3:IMPDH2:QRICH1:USP19:LAMB2:CCDC71:KLHDC8B:USP4:GPX1:TCTA:AMT:NICN1:DAG1:BSN:APEH:MST1:RNF123:AMIGO3:GMPPB:IP6K1:TRAIP:CAMKV:MST1R:MON1A:RBM6:RBM5:SEMA3F:GNAI2:IFRD2:HYAL2:RASSF1:ZMYND10:NPRL2:CYB561D2:TMEM115:CISH:STAB1:NT5DC2:PBRM1:GLT8D1:SPCS1:NEK4:ITIH1:ITIH3:ITIH4:FOXP1
WHR	meanRT	GWAScatalog	Brain morphology (min-P)	345	65	6.6115e-46	1.4628e-42	CDC25A:ZNF589:NME6:SPINK8:FBXW12:CCDC51:TMA7:ATRIP:TREX1:SHISA5:PFKFB4:UCN2:COL7A1:NCKIPSD:IP6K2:PRKAR2A:ARIH2:P4HTM:WDR6:DALRD3:NDUFAF3:IMPDH2:QRICH1:USP19:LAMB2:CCDC71:KLHDC8B:USP4:GPX1:TCTA:AMT:NICN1:DAG1:BSN:APEH:MST1:RNF123:AMIGO3:GMPPB:IP6K1:TRAIP:CAMKV:MST1R:MON1A:RBM6:RBM5:SEMA3F:GNAI2:IFRD2:HYAL2:RASSF1:ZMYND10:NPRL2:CYB561D2:TMEM115:CISH:STAB1:NT5DC2:PBRM1:GLT8D1:SPCS1:NEK4:ITIH1:ITIH3:ITIH4:FOXP1:TSC22D2
WHR	meanRT	GWAScatalog	Cortical surface area (MOSTest)	401	66	1.03157e-42	1.52156e-39	CDC25A:ZNF589:NME6:SPINK8:FBXW12:CCDC51:TMA7:ATRIP:TREX1:SHISA5:PFKFB4:UCN2:COL7A1:NCKIPSD:IP6K2:PRKAR2A:ARIH2:P4HTM:WDR6:DALRD3:NDUFAF3:IMPDH2:QRICH1:USP19:LAMB2:CCDC71:KLHDC8B:USP4:GPX1:TCTA:AMT:NICN1:DAG1:BSN:APEH:MST1:RNF123:AMIGO3:GMPPB:IP6K1:TRAIP:CAMKV:MST1R:MON1A:RBM6:RBM5:SEMA3F:GNAI2:IFRD2:HYAL2:RASSF1:ZMYND10:NPRL2:CYB561D2:TMEM115:CISH:STAB1:NT5DC2:PBRM1:GLT8D1:SPCS1:NEK4:ITIH1:ITIH3:ITIH4:FOXP1:TSC22D2:MCTP1
WHR	meanRT	GWAScatalog	Subcortical volume (MOSTest)	522	69	2.8141e-38	3.1131e-35	CDC25A:ZNF589:NME6:SPINK8:FBXW12:CCDC51:TMA7:ATRIP:TREX1:SHISA5:PFKFB4:UCN2:COL7A1:NCKIPSD:IP6K2:PRKAR2A:ARIH2:P4HTM:WDR6:DALRD3:NDUFAF3:IMPDH2:QRICH1:USP19:LAMB2:CCDC71:KLHDC8B:USP4:GPX1:TCTA:AMT:NICN1:DAG1:BSN:APEH:MST1:RNF123:AMIGO3:GMPPB:IP6K1:TRAIP:CAMKV:MST1R:MON1A:RBM6:RBM5:SEMA3F:GNAI2:IFRD2:HYAL2:RASSF1:ZMYND10:NPRL2:CYB561D2:TMEM115:CISH:STAB1:NT5DC2:PBRM1:GLT8D1:SPCS1:NEK4:ITIH1:ITIH3:ITIH4:FOXP1:TSC22D2:MCTP1:BEND3:FOXO3:PRKAG2
WHR	meanRT	GWAScatalog	Brain morphology (MOSTest)	1049	88	2.99882e-33	2.65396e-30	CDC25A:ZNF589:NME6:SPINK8:FBXW12:CCDC51:TMA7:ATRIP:TREX1:SHISA5:PFKFB4:UCN2:COL7A1:NCKIPSD:IP6K2:PRKAR2A:ARIH2:P4HTM:WDR6:DALRD3:NDUFAF3:IMPDH2:QRICH1:USP19:LAMB2:CCDC71:KLHDC8B:USP4:GPX1:TCTA:AMT:NICN1:DAG1:BSN:APEH:MST1:RNF123:AMIGO3:GMPPB:IP6K1:TRAIP:CAMKV:MST1R:MON1A:RBM6:RBM5:SEMA3F:GNAI2:IFRD2:HYAL2:RASSF1:ZMYND10:NPRL2:CYB561D2:TMEM115:CISH:STAB1:NT5DC2:PBRM1:GLT8D1:SPCS1:NEK4:ITIH1:ITIH3:ITIH4:FOXP1:TSC22D2:MCTP1:BEND3:FOXO3:PRKAG2:TSR1:TMEM102:FGF11:CHRNB1:ZBTB4:SLC35G6:TNFSF12:TNFSF12-TNFSF13:TNFSF13:SENP3:CD68:MPDU1:SOX15:SHBG:SAT2:ATP1B2:DNAH2:KDM6B:NTN1:HAPLN4
WHR	meanRT	GWAScatalog	Sleep duration (short sleep)	79	30	1.19197e-31	8.79076e-29	PDE4B:USP4:GPX1:TCTA:AMT:NICN1:DAG1:BSN:APEH:MST1:RNF123:AMIGO3:GMPPB:IP6K1:TRAIP:CAMKV:MST1R:MON1A:RBM6:RBM5:SEMA3F:GNAI2:IFRD2:HYAL3:HYAL1:HYAL2:RASSF1:ZMYND10:NPRL2:CYB561D2:TMEM115
WHR	meanRT	GWAScatalog	Crohn's disease	529	52	8.61408e-23	5.44533e-20	SGIP1:MIER1:SLC35D1:SERBP1:RAP1A:CCDC51:TMA7:ATRIP:TREX1:SHISA5:PFKFB4:UCN2:COL7A1:NCKIPSD:IP6K2:PRKAR2A:ARIH2:P4HTM:WDR6:DALRD3:NDUFAF3:IMPDH2:QRICH1:USP19:LAMB2:CCDC71:KLHDC8B:USP4:GPX1:TCTA:AMT:NICN1:DAG1:BSN:APEH:MST1:RNF123:RFT1:FOXP1:SH2B3:ATXN2:ACAD10:ALDH2:MAPKAPK5:TMEM116:ERP29:NAA25:IFNAR2:IL10RB:IFNAR1:IFNGR2:TMEM50B:GART
WHR	meanRT	GWAScatalog	Ulcerative colitis	359	41	1.49711e-20	8.28089e-18	SGIP1:MIER1:SLC35D1:SERBP1:SATB2:CCDC51:TMA7:ATRIP:TREX1:SHISA5:PFKFB4:UCN2:COL7A1:NCKIPSD:IP6K2:PRKAR2A:ARIH2:P4HTM:WDR6:DALRD3:NDUFAF3:IMPDH2:QRICH1:USP19:LAMB2:CCDC71:KLHDC8B:USP4:GPX1:TCTA:AMT:NICN1:DAG1:BSN:APEH:MST1:RNF123:AMIGO3:GMPPB:IP6K1:MST1R:ITIH4:PRKCD
WHR	meanRT	GWAScatalog	Extremely high intelligence	72	21	9.70805e-20	4.77313e-17	FOXO6:GPX1:TCTA:AMT:NICN1:DAG1:BSN:APEH:MST1:RNF123:AMIGO3:GMPPB:IP6K1:TRAIP:CAMKV:MST1R:MON1A:RBM6:RBM5:SEMA3F:FOXO3:PDE1C
WHR	meanRT	GWAScatalog	Inflammatory bowel disease	606	47	1.49988e-16	6.63696e-14	SGIP1:MIER1:SLC35D1:SERBP1:CCDC51:TMA7:ATRIP:TREX1:SHISA5:PFKFB4:UCN2:COL7A1:NCKIPSD:IP6K2:PRKAR2A:ARIH2:P4HTM:WDR6:DALRD3:NDUFAF3:IMPDH2:QRICH1:USP19:LAMB2:CCDC71:KLHDC8B:USP4:GPX1:TCTA:AMT:NICN1:DAG1:BSN:APEH:MST1:RNF123:IP6K1:MST1R:FOXP1:SH2B3:ATXN2:ACAD10:ALDH2:MAPKAPK5:TMEM116:ERP29:NAA25:IFNGR2
WHR	meanRT	GWAScatalog	Regular attendance at a gym or sports club	32	14	1.73825e-16	6.9925e-14	BSN:APEH:MST1:RNF123:AMIGO3:GMPPB:IP6K1:UBA7:MIR5193:TRAIP:CAMKV:MST1R:MON1A:RBM6:RBM5:SEMA3F
WHR	meanRT	GWAScatalog	Body mass index	1153	66	4.05959e-16	1.49698e-13	DDX20:COPS8:CSPG5:DAG1:BSN:APEH:MST1:RNF123:IP6K1:MST1R:MON1A:RBM6:RBM5:SEMA3F:GNAI2:IFRD2:HYAL3:HYAL2:NPRL2:NEK4:ITIH1:ITIH3:ITIH4:TKT:DCP1A:CACNA1D:CHDH:IL17RB:ACTR8:APC:FUT9:KLHL32:MMS22L:FOXO3:RSPH10B:CYTH3:RAC1:ZNF12:PDE1C:KCNH2:SH2B3:ATXN2:ACAD10:ALDH2:MAPKAPK5-AS1:MAPKAPK5:TMEM116:ERP29:NAA25:TRAFD1:HECTD4:RPL6:PTPN11:RPH3A:OAS3:DTX1:RASAL1:DDX54:SDS:SDSL:PRKD1:MCTP2:KIAA1328:CSNK1G2:PGPEP1:PRR5-ARHGAP8:ARHGAP8
WHR	meanRT	GWAScatalog	Regular attendance at a religious group	68	16	9.87363e-14	3.36083e-11	TCTA:AMT:NICN1:DAG1:BSN:APEH:MST1:RNF123:AMIGO3:GMPPB:IP6K1:UBA7:MIR5193:TRAIP:CAMKV:MST1R:MON1A:RBM6
WHR	meanRT	GWAScatalog	Intelligence (MTAG)	228	24	9.16121e-12	2.8956e-09	SCMH1:FOXO6:SATB2-AS1:NCKIPSD:USP4:GPX1:NICN1:DAG1:BSN:IP6K1:TRAIP:CAMKV:MON1A:RBM6:SEMA3F:STAB1:NT5DC2:PBRM1:NEK4:SFMBT1:FOXP1:FOXO3:PDE1C:PRKD1
WHR	meanRT	GWAScatalog	Household income (MTAG)	141	19	1.8491e-11	5.45483e-09	SGIP1:SPATS2L:SMARCC1:CDC25A:IP6K2:USP4:GPX1:TCTA:BSN:RNF123:IP6K1:TRAIP:CAMKV:MON1A:RBM6:SEMA3F:FOXP1:PRKD1:CELF4
WHR	meanRT	GWAScatalog	Reaction time	33	10	2.89323e-10	8.00159e-08	SPATS2L:APC:REEP5:FOXO3:SH2B3:ATXN2:HECTD4:PTPN11:YWHAE:KIAA1328
WHR	meanRT	GWAScatalog	Waist circumference adjusted for body mass index	672	39	4.42881e-10	1.15279e-07	CDC25A:SHISA5:NCKIPSD:IP6K2:QRICH1:LAMB2:CCDC71:DAG1:BSN:MON1A:TLR9:WDR82:SEMA3G:NISCH:STAB1:NT5DC2:PBRM1:GLT8D1:NEK4:ITIH1:ITIH3:ITIH4:RFT1:PRKCD:TKT:MCC:TMEM176A:NXN:WDR81:NLGN2:CHRNB1:ZBTB4:TNFSF12:TNFSF12-TNFSF13:SHBG:ATP1B2:IL12RB1:MAST3:MPV17L2:JUND
WHR	meanRT	GWAScatalog	General cognitive ability	178	19	1.08116e-09	2.65785e-07	FOXO6:IP6K2:NICN1:BSN:IP6K1:CAMKV:RBM6:SEMA3F:TLR9:WDR82:NISCH:NT5DC2:PBRM1:ITIH1:SFMBT1:FOXP1:FOXO3:PRKD1:SNORA48
WHR	meanRT	GWAScatalog	Response to alcohol consumption (flushing response)	9	6	3.25114e-09	7.57173e-07	ACAD10:ALDH2:NAA25:TRAFD1:HECTD4:PTPN11
WHR	meanRT	GWAScatalog	Schizophrenia	673	37	5.42026e-09	1.19923e-06	PDE4B:SATB2:TYW5:SPATS2L:HYAL3:RASSF1:ALAS1:TLR9:TWF2:PPM1M:WDR82:GLYCTK:DNAH1:BAP1:PHF7:SEMA3G:TNNC1:NISCH:STAB1:NT5DC2:PBRM1:GLT8D1:SPCS1:NEK4:ITIH1:ITIH3:ITIH4:MUSTN1:SFMBT1:RFT1:FOXP1:FUT9:FOXO3:PRKD1:YWHAE:TSR1:HAPLN4
WHR	meanRT	GWAScatalog	Gastroesophageal reflux disease	71	12	7.20676e-09	1.42099e-06	PDE4B:MON1A:RBM6:FOXP1:PDE1C:SH2B3:ATXN2:CELF4:LSM4:PGPEP1:KLHL26:OLIG2
WHR	meanRT	GWAScatalog	Alcohol consumption (max-drinks)	16	7	7.38593e-09	1.42099e-06	ACAD10:ALDH2:NAA25:TRAFD1:HECTD4:PTPN11:RPH3A
WHR	meanRT	GWAScatalog	Depressive symptoms (binary sum-score)	16	7	7.38593e-09	1.42099e-06	AMT:NICN1:RNF123:RBM6:HYAL1:CYB561D2:MANF
WHR	meanRT	GWAScatalog	Bipolar disorder	511	30	3.78289e-08	6.97471e-06	SPATS2L:ALAS1:TLR9:TWF2:PPM1M:WDR82:GLYCTK:DNAH1:BAP1:PHF7:SEMA3G:TNNC1:NISCH:STAB1:NT5DC2:PBRM1:GLT8D1:SPCS1:NEK4:ITIH1:ITIH3:ITIH4:MUSTN1:SFMBT1:RFT1:PRKCD:MCTP1:CTC1:PFAS:HAPLN4
WHR	meanRT	GWAScatalog	Eyebrow thickness	69	11	5.76793e-08	1.02092e-05	KCNH2:NOS3:ATG9B:ABCB8:ASIC3:SLC4A2:FASTK:TMUB1:AGAP3:GBX1:SMARCD3
WHR	meanRT	GWAScatalog	Age at first birth	80	11	2.75685e-07	4.69195e-05	PDE4B:SMARCC1:IP6K2:RNF123:CAMKV:MST1R:MON1A:RBM6:RBM5:SEMA3F:HYAL3
WHR	meanRT	GWAScatalog	Autism spectrum disorder or schizophrenia	537	29	3.69969e-07	6.06338e-05	SATB2:TYW5:SPATS2L:ALAS1:TLR9:TWF2:PPM1M:WDR82:GLYCTK:DNAH1:BAP1:PHF7:SEMA3G:TNNC1:NISCH:STAB1:NT5DC2:PBRM1:GLT8D1:SPCS1:NEK4:ITIH1:ITIH3:ITIH4:MUSTN1:SFMBT1:RFT1:FOXP1:TSR1
WHR	meanRT	GWAScatalog	Alcohol dependence symptom count	18	6	6.2292e-07	9.84437e-05	ACAD10:ALDH2:NAA25:TRAFD1:HECTD4:PTPN11
WHR	meanRT	GWAScatalog	Refractive error	1399	53	7.76965e-07	0.000118554	CAP1:NFYC:HIVEP3:PFKFB4:IP6K2:ARIH2:QRICH1:USP4:NICN1:DAG1:BSN:MST1:RNF123:IP6K1:TRAIP:CAMKV:MST1R:MON1A:RBM6:RBM5:SEMA3F:TKT:DCP1A:CACNA1D:CHDH:IL17RB:FOXP1:PPP4R2:TSC22D2:IGSF10:CRYGN:KCNA4:OPCML:RGMA:MCTP2:NLGN2:TMEM102:FGF11:CHRNB1:ZBTB4:SLC35G6:TNFSF12:TNFSF12-TNFSF13:SENP3:CD68:MPDU1:SHBG:ATP1B2:CHD3:KCNAB3:CNTROB:GUCY2D:CELF4:HAPLN4
WHR	meanRT	GWAScatalog	A body shape index	395	23	1.72352e-06	0.000247631	CDC25A:SHISA5:NCKIPSD:CCDC71:KLHDC8B:DAG1:BSN:TLR9:NISCH:STAB1:PBRM1:GLT8D1:NEK4:ITIH1:SFMBT1:RFT1:PRKCD:TKT:TSC22D2:SHBG:MYO9B:MAST3:MPV17L2
WHR	meanRT	GWAScatalog	Fish consumption	6	4	1.73481e-06	0.000247631	ACAD10:ALDH2:NAA25:HECTD4
WHR	meanRT	GWAScatalog	Myocardial infarction	207	16	1.89035e-06	0.0002614	COL6A3:NCKIPSD:LAMB2:FHL5:NOS3:SH2B3:ATXN2:ACAD10:ALDH2:NAA25:HECTD4:OAS3:SF3A2:ZNF77:FCHO1:MRPS6
WHR	meanRT	GWAScatalog	Waist-hip index	565	28	3.13366e-06	0.000420195	SMARCC1:PFKFB4:NCKIPSD:PRKAR2A:CCDC71:BSN:TLR9:WDR82:DNAH1:NISCH:STAB1:NT5DC2:PBRM1:GLT8D1:NEK4:ITIH3:ITIH4:SFMBT1:RFT1:PRKCD:TKT:TSC22D2:AQP1:DTX1:SHBG:MYO9B:MAST3:MPV17L2
WHR	meanRT	GWAScatalog	Colon cancer	7	4	3.98813e-06	0.000519043	TLR9:NISCH:STAB1:FBLN1
WHR	meanRT	GWAScatalog	Mood instability	52	8	5.02429e-06	0.000635214	NDUFAF3:LAMB2:GPX1:NICN1:DAG1:BSN:AMIGO3:GMPPB:CELF4
WHR	meanRT	GWAScatalog	Confectionary intake	3	3	6.43409e-06	0.000769482	ALDH2:NAA25:TRAFD1
WHR	meanRT	GWAScatalog	Depressive symptom (depressed mood) (binary trait)	3	3	6.43409e-06	0.000769482	PRKAR2A:KLHDC8B:AMT
WHR	meanRT	GWAScatalog	Morning person	182	14	8.73391e-06	0.00100077	PFKFB4:IP6K2:PRKAR2A:ARIH2:BSN:RNF123:CAMKV:RBM6:RBM5:SEMA3F:GNAI2:MMS22L:PDE1C:VAMP2
WHR	meanRT	GWAScatalog	Medication use (agents acting on the renin-angiotensin system)	113	11	8.82038e-06	0.00100077	CDC25A:CACNA1D:TSC22D2:RAC1:NOS3:PRKAG2:SH2B3:PTPN11:CRK:KDM6B:MYO9B
WHR	meanRT	GWAScatalog	Hemoglobin levels	319	19	9.94968e-06	0.00110068	GYPC:GPX1:RNF123:GLYCTK:NT5DC2:PBRM1:ITIH3:ZNF12:TMEM176B:PRKAG2:SH2B3:ALDH2:TMEM116:TRAFD1:ZBTB4:MPDU1:DNAH2:PFAS:FBLN1
WHR	meanRT	GWAScatalog	Educational attainment	59	8	1.3211e-05	0.00142582	CAMKV:CELF4:IFNGR2:TMEM50B:DNAJC28:GART:CRYZL1:ITSN1
WHR	meanRT	GWAScatalog	Tea consumption	60	8	1.49976e-05	0.00158011	GYPC:TRAIP:ALDH2:MAPKAPK5:TMEM116:NAA25:HECTD4:OLIG2
WHR	meanRT	GWAScatalog	Diastolic blood pressure	555	26	1.87565e-05	0.00193017	HIVEP3:GYPC:MAP4:CDC25A:IP6K2:IP6K1:CAMKV:RFT1:CACNA1D:KCNN2:FUT9:UFL1:FOXK1:NOS3:PRKAG2:KCNA4:SH2B3:ATXN2:ALDH2:HECTD4:RPL6:PTPN11:MCTP2:TMEM107:MYO9B:SLC5A5
WHR	meanRT	GWAScatalog	High light scatter reticulocyte percentage of red cells	397	21	2.07289e-05	0.00208467	DENND2D:GYPC:USP4:BSN:IP6K1:SEMA3F:IFRD2:NISCH:FOXP1:LINC00877:FOXO3:ACTB:SH2B3:ATXN2:HECTD4:YWHAE:PRPF8:KDM6B:KLF16:MYO9B:CCDC124
WHR	meanRT	GWAScatalog	Depressive symptom (appetite changes) (binary trait)	10	4	2.28857e-05	0.00225042	RBM6:HYAL1:CYB561D2:MANF
WHR	meanRT	GWAScatalog	Parkinson's disease	149	12	2.41327e-05	0.00232146	NCKIPSD:ALAS1:TLR9:DNAH1:BAP1:PHF7:NISCH:STAB1:ITIH3:ITIH4:MED12L:LSM7
WHR	meanRT	GWAScatalog	Distal colorectal cancer	11	4	3.54335e-05	0.00333602	TLR9:NISCH:STAB1:FBLN1
WHR	meanRT	GWAScatalog	Mean arterial pressure	111	10	4.41463e-05	0.00406974	MAP4:ZNF589:CACNA1D:NOS3:SH2B3:ATXN2:ALDH2:TMEM116:NAA25:PTPN11
WHR	meanRT	GWAScatalog	Depressive symptoms (sum-score)	12	4	5.23678e-05	0.00465122	RBM6:HYAL1:CYB561D2:MANF
WHR	meanRT	GWAScatalog	Coronary artery disease	522	24	5.25562e-05	0.00465122	COPS8:COL6A3:CDC25A:QRICH1:TCTA:AMT:BSN:FHL5:SCML4:RAC1:NOS3:SH2B3:ATXN2:ACAD10:ALDH2:NAA25:RPH3A:CSNK1G2:ZNF77:MYO9B:MAP1S:FCHO1:PGPEP1:SLC5A3:SLC5A3
WHR	meanRT	GWAScatalog	Systolic blood pressure	704	29	6.53921e-05	0.005587	FOXO6:HIVEP3:SGIP1:GYPC:SPATS2L:SMARCC1:MAP4:CDC25A:ARIH2:IP6K1:GLT8D1:CACNA1D:FOXP1:TSC22D2:KCNN2:FUT9:UFL1:AQP1:NOS3:PRKAG2:KCNA4:SH2B3:ALDH2:RPL6:PTPN11:PRKD1:CRK:KDM6B:MYO9B
WHR	meanRT	GWAScatalog	Diverticular disease	140	11	6.56551e-05	0.005587	SLC35D1:MANF:STAB1:P2RY14:P2RY12:KCNH2:OPCML:ZBTB4:EPB41L3:KLF16:IFNGR2
WHR	meanRT	GWAScatalog	Coffee consumption	97	9	8.41625e-05	0.00702677	OPCML:ACAD10:ALDH2:MAPKAPK5:NAA25:TRAFD1:HECTD4:RPL6:DTX1
WHR	meanRT	GWAScatalog	Mental health study participation (completed survey)	26	5	0.000104767	0.0085851	PFKFB4:SFMBT1:IL12RB1:MAST3:PIK3R2:PIK3R2
WHR	meanRT	GWAScatalog	Rapid response to perioperative phenylephrine (change in mean arterial pressure)	6	3	0.000123399	0.009928	CTPS1:SLFNL1:SCMH1
WHR	meanRT	GWAScatalog	Cognitive function	66	7	0.00022522	0.0174842	IP6K2:TCTA:AMT:NICN1:BSN:STAB1:NT5DC2
WHR	meanRT	GWAScatalog	Diastolic blood pressure x alcohol consumption interaction (2df test)	66	7	0.00022522	0.0174842	NOS3:SH2B3:ATXN2:ALDH2:MAPKAPK5-AS1:NAA25:HECTD4
WHR	meanRT	GWAScatalog	Hemoglobin concentration	89	8	0.000258734	0.0197396	NT5DC2:ZNF12:PRKAG2:SH2B3:DNAH2:PFAS:LINC00649:FBLN1
WHR	meanRT	GWAScatalog	High light scatter reticulocyte count	414	19	0.000318196	0.0238497	DENND2D:GYPC:BSN:IP6K1:SEMA3F:IFRD2:RASSF1:NISCH:LINC00877:FOXO3:WIPI2:FBXL18:SH2B3:ATXN2:HECTD4:PRPF8:KLF16:MYO9B:CCDC124
WHR	meanRT	GWAScatalog	Walking pace	70	7	0.000325252	0.0238497	TRAIP:MST1R:MUSTN1:FOXP1:UFL1:KLHL32:MAST3
WHR	meanRT	GWAScatalog	Adult body size	484	21	0.000333067	0.0238497	NFYC:HIVEP3:PDE4B:KCND3:IP6K2:MST1R:FOXP1:MCC:MMS22L:FOXO3:PDE1C:KCNH2:KCNA4:OPCML:MAPKAPK5:PRKD1:MCTP2:KLF16:SF3A2:MAST3:PGPEP1
WHR	meanRT	GWAScatalog	Low HDL-cholesterol levels	8	3	0.000336016	0.0238497	PTPN11:RPH3A:OAS3
WHR	meanRT	GWAScatalog	Spleen volume	33	5	0.000339555	0.0238497	SH2B3:MAPKAPK5:TRAFD1:RPH3A:MYO9B
WHR	meanRT	GWAScatalog	interleukin 17 receptor B levels	2	2	0.000346685	0.02397	CHDH:IL17RB
WHR	meanRT	GWAScatalog	Medication use (calcium channel blockers)	71	7	0.000355121	0.0241755	MAP4:CACNA1D:CHDH:NOS3:PRKAG2:SH2B3:SHBG
WHR	meanRT	GWAScatalog	Immature fraction of reticulocytes	257	14	0.000361337	0.024226	BSN:RBM6:IFRD2:LINC00877:FOXO3:WIPI2:SH2B3:ATXN2:HECTD4:SNORA48:KDM6B:PFAS:KLF16:CCDC124
WHR	meanRT	GWAScatalog	Systolic blood pressure x alcohol consumption interaction (2df test)	73	7	0.000421441	0.027834	NOS3:SH2B3:ATXN2:ALDH2:MAPKAPK5-AS1:NAA25:HECTD4
WHR	meanRT	GWAScatalog	Multisite chronic pain	53	6	0.000443919	0.0284687	KCND3:RNF123:AMIGO3:GMPPB:TRAIP:CAMKV:SEMA3F
WHR	meanRT	GWAScatalog	Mean arterial pressure x alcohol consumption interaction (2df test)	53	6	0.000443919	0.0284687	SH2B3:ATXN2:ALDH2:MAPKAPK5-AS1:NAA25:HECTD4
WHR	meanRT	GWAScatalog	Waist-to-hip ratio adjusted for BMI	795	29	0.000500039	0.0316096	SMARCC1:PRKAR2A:BSN:TLR9:WDR82:DNAH1:TNNC1:NISCH:STAB1:NT5DC2:PBRM1:GLT8D1:NEK4:ITIH3:ITIH4:SFMBT1:RFT1:PRKCD:TKT:TSC22D2:AQP1:ACAD10:ALDH2:PTPN11:DTX1:SHBG:MYO9B:MAST3:MPV17L2
WHR	meanRT	GWAScatalog	Medication use (beta blocking agents)	36	5	0.000515181	0.0321081	CDC25A:NOS3:SH2B3:PTPN11:PGPEP1
WHR	meanRT	GWAScatalog	Cognitive ability	150	10	0.000527187	0.0324001	FOXO6:RAP1A:MAP4:RBM6:ITIH1:FOXP1:FUT9:FOXO3:PRKD1:CELF4
WHR	meanRT	GWAScatalog	Smoking initiation	125	9	0.000570181	0.0345623	PDE4B:CSPG5:SEMA3F:ITIH3:FOXP1:MCTP1:NAA38:ATXN2:ST8SIA2
WHR	meanRT	GWAScatalog	Blood pressure	78	7	0.000631075	0.0377366	MAP4:KLHL32:ATXN2:ALDH2:RPL6:PTPN11:NXN
WHR	meanRT	GWAScatalog	Parental longevity (combined parental age at death)	10	3	0.000700271	0.041316	BEND3:SH2B3:ATXN2
WHR	meanRT	Hallmark_gene_sets	HALLMARK_MITOTIC_SPINDLE	197	12	0.000346419	0.0173209	BIN1:PPP4R2:APC:FSCN1:GEMIN4:ABR:YWHAE:CNTROB:MYH10:MYO9B:MAP1S:ITSN1	http://www.gsea-msigdb.org/gsea/msigdb/human/geneset/HALLMARK_MITOTIC_SPINDLE
WHR	meanRT	Immunologic_signatures	GSE27241_CTRL_VS_DIGOXIN_TREATED_CD4_TCELL_IN_TH17_POLARIZING_CONDITIONS_DN	187	16	4.89239e-07	0.00255334	RIMS3:PDE4B:SPATS2L:WDR6:IFRD2:HYAL1:P2RY14:RHOBTB3:SCML4:FOXK1:TNRC18:GIMAP2:SH2B3:JAK3:MAST3:PRR5	http://www.gsea-msigdb.org/gsea/msigdb/human/geneset/GSE27241_CTRL_VS_DIGOXIN_TREATED_CD4_TCELL_IN_TH17_POLARIZING_CONDITIONS_DN
WHR	meanRT	Immunologic_signatures	GSE9988_LOW_LPS_VS_VEHICLE_TREATED_MONOCYTE_DN	188	14	1.2641e-05	0.0156731	PFKFB4:USP19:GPX1:DUSP7:TWF2:WDR82:NT5DC2:FOXK1:WIPI2:GIMAP8:ZNF555:PIP5K1C:MAST3:OLIG2	http://www.gsea-msigdb.org/gsea/msigdb/human/geneset/GSE9988_LOW_LPS_VS_VEHICLE_TREATED_MONOCYTE_DN
WHR	meanRT	Immunologic_signatures	GSE27786_LSK_VS_BCELL_DN	189	14	1.34242e-05	0.0156731	OVGP1:RAP1A:SPATS2L:TMA7:ARIH2:GNAI2:MANF:PARP3:RAC1:TPGS2:LSM4:KXD1:IL10RB:PRR5	http://www.gsea-msigdb.org/gsea/msigdb/human/geneset/GSE27786_LSK_VS_BCELL_DN
WHR	meanRT	Immunologic_signatures	GSE24142_DN2_VS_DN3_THYMOCYTE_ADULT_UP	193	14	1.70022e-05	0.0156731	RAB17:BSN:CHDH:IL17RB:P2RY14:ALDH2:SLC8B1:INPP5K:SERPINF1:CD68:TLE6:NR2F6:CRYZL1:ITSN1	http://www.gsea-msigdb.org/gsea/msigdb/human/geneset/GSE24142_DN2_VS_DN3_THYMOCYTE_ADULT_UP
WHR	meanRT	Immunologic_signatures	GSE36826_NORMAL_VS_STAPH_AUREUS_INF_SKIN_DN	193	14	1.70022e-05	0.0156731	SPATS2L:ZNF589:CCDC51:P4HTM:DAG1:DUSP7:P2RY14:P2RY13:NDUFAF4:ERP29:SLC8B1:CD68:MAP1S:ITSN1	http://www.gsea-msigdb.org/gsea/msigdb/human/geneset/GSE36826_NORMAL_VS_STAPH_AUREUS_INF_SKIN_DN
WHR	meanRT	Immunologic_signatures	GSE25123_ROSIGLITAZONE_VS_IL4_AND_ROSIGLITAZONE_STIM_PPARG_KO_MACROPHAGE_DAY10_DN	194	14	1.80185e-05	0.0156731	HIVEP3:STRIP1:ADORA3:RAP1A:RBM5:P2RY13:P2RY12:OSTM1:FOXO3:NEUROD6:PRKAG2:SLC8B1:INPP5K:MYO9B	http://www.gsea-msigdb.org/gsea/msigdb/human/geneset/GSE25123_ROSIGLITAZONE_VS_IL4_AND_ROSIGLITAZONE_STIM_PPARG_KO_MACROPHAGE_DAY10_DN
WHR	meanRT	Immunologic_signatures	GSE360_LOW_DOSE_B_MALAYI_VS_M_TUBERCULOSIS_DC_UP	189	13	5.86751e-05	0.0437465	ADORA3:CDC25A:LAMB2:USP4:RASSF1:DUSP7:NISCH:STAB1:TKT:FOXO3:ALDH2:ERP29:JUND	http://www.gsea-msigdb.org/gsea/msigdb/human/geneset/GSE360_LOW_DOSE_B_MALAYI_VS_M_TUBERCULOSIS_DC_UP
WHR	meanRT	Immunologic_signatures	GSE24671_CTRL_VS_SENDAI_VIRUS_INFECTED_MOUSE_SPLENOCYTES_DN	193	13	7.26902e-05	0.0474212	CD53:SHISA5:DALRD3:WDR82:PPP4R2:UFL1:TPCN1:ZBTB4:CHD3:ZBTB14:ABHD8:MAST3:RAB3A	http://www.gsea-msigdb.org/gsea/msigdb/human/geneset/GSE24671_CTRL_VS_SENDAI_VIRUS_INFECTED_MOUSE_SPLENOCYTES_DN
WHR	meanRT	KEGG	KEGG_GLYCINE_SERINE_AND_THREONINE_METABOLISM	30	5	0.000213465	0.0397045	AMT:ALAS1:GLYCTK:CHDH:SDS	http://www.gsea-msigdb.org/gsea/msigdb/human/geneset/KEGG_GLYCINE_SERINE_AND_THREONINE_METABOLISM
WHR	meanRT	KEGG	KEGG_NEUROTROPHIN_SIGNALING_PATHWAY	122	9	0.000477582	0.0444151	RAP1A:PRKCD:FOXO3:RAC1:SH2B3:PTPN11:YWHAE:CRK:PIK3R2:PIK3R2	http://www.gsea-msigdb.org/gsea/msigdb/human/geneset/KEGG_NEUROTROPHIN_SIGNALING_PATHWAY
WHR	meanRT	Positional_gene_sets	chr3p21	224	108	4.45788e-128	1.33736e-125	CSPG5:SMARCC1:DHX30:MAP4:CDC25A:ZNF589:NME6:SPINK8:FBXW12:CCDC51:TMA7:ATRIP:TREX1:SHISA5:PFKFB4:UCN2:COL7A1:SLC26A6:NCKIPSD:IP6K2:PRKAR2A:PRKAR2A-AS1:ARIH2OS:ARIH2:P4HTM:WDR6:DALRD3:NDUFAF3:IMPDH2:QRICH1:USP19:LAMB2:CCDC71:KLHDC8B:USP4:GPX1:TCTA:AMT:NICN1:DAG1:BSN:APEH:MST1:RNF123:AMIGO3:GMPPB:IP6K1:UBA7:MIR5193:TRAIP:CAMKV:MST1R:MON1A:RBM6:RBM5:SEMA3F:GNAI2:SEMA3B-AS1:SEMA3B:IFRD2:HYAL3:HYAL1:HYAL2:RASSF1:ZMYND10:NPRL2:CYB561D2:TMEM115:CISH:MANF:RBM15B:RAD54L2:PARP3:GPR62:PCBP4:ABHD14A:ABHD14A-ACY1:ACY1:RPL29:DUSP7:ALAS1:TLR9:TWF2:PPM1M:WDR82:GLYCTK:DNAH1:BAP1:PHF7:SEMA3G:TNNC1:NISCH:STAB1:NT5DC2:PBRM1:GNL3:GLT8D1:SPCS1:NEK4:ITIH1:ITIH3:ITIH4:MUSTN1:SFMBT1:RFT1:PRKCD:TKT:DCP1A:CACNA1D:CHDH:IL17RB:ACTR8	http://www.gsea-msigdb.org/gsea/msigdb/human/geneset/chr3p21
WHR	meanRT	Positional_gene_sets	chr17p13	260	70	5.60472e-61	8.40708e-59	GEMIN4:GLOD4:NXN:TIMM22:ABR:BHLHA9:YWHAE:CRK:MYO1C:INPP5K:PITPNA-AS1:PITPNA:PRPF8:WDR81:SERPINF1:TSR1:RAP1GAP2:OR3A2:OR3A3:SPATA22:ASPA:TRPV3:TRPV1:EMC6:MIR497HG:SLC16A11:GPS2:RP11-542C16.2:NEURL4:TNK1:TMEM256:NLGN2:TMEM102:FGF11:CHRNB1:ZBTB4:SLC35G6:TNFSF12:TNFSF12-TNFSF13:TNFSF13:SENP3:EIF4A1:SNORA48:CD68:MPDU1:SOX15:SHBG:SAT2:ATP1B2:EFNB3:DNAH2:KDM6B:CHD3:KCNAB3:TRAPPC1:CNTROB:GUCY2D:ALOX15B:ALOX12B:ALOXE3:HES7:VAMP2:TMEM107:LINC00324:CTC1:PFAS:SLC25A35:KRBA2:RP11-849F2.7:RPL26:NDEL1:MYH10:NTN1	http://www.gsea-msigdb.org/gsea/msigdb/human/geneset/chr17p13
WHR	meanRT	Positional_gene_sets	chr19p13	602	58	6.60411e-25	6.60411e-23	PCSK4:MBD3:KLF16:CSNK1G2:SF3A2:JSRP1:OAZ1:LINGO3:LSM7:TMPRSS9:TIMM13:GADD45B:GNG7:SGTA:THOP1:ZNF554:ZNF555:ZNF556:ZNF77:TLE6:TLE2:GNA11:GNA15:MFSD12:PIP5K1C:F2RL3:MYO9B:NR2F6:ANKLE1:ABHD8:BST2:TMEM221:NXNL1:UNC13A:MAP1S:FCHO1:INSL3:JAK3:RPL18A:SNORA68:SLC5A5:CCDC124:KCNN1:IL12RB1:MAST3:PIK3R2:PIK3R2:MPV17L2:RAB3A:PDE4C:KIAA1683:JUND:LSM4:PGPEP1:ISYNA1:KXD1:KLHL26:HOMER3:SLC25A42:HAPLN4	http://www.gsea-msigdb.org/gsea/msigdb/human/geneset/chr19p13
WHR	meanRT	Positional_gene_sets	chr7q36	100	23	6.32281e-19	4.74211e-17	ACTR3C:LRRC61:REPIN1:LINC00996:GIMAP8:GIMAP2:GIMAP1:GIMAP5:TMEM176B:TMEM176A:KCNH2:NOS3:ATG9B:ABCB8:ASIC3:SLC4A2:FASTK:TMUB1:AGAP3:GBX1:SMARCD3:CRYGN:PRKAG2	http://www.gsea-msigdb.org/gsea/msigdb/human/geneset/chr7q36
WHR	meanRT	Positional_gene_sets	chr7p22	86	20	9.97033e-17	5.9822e-15	FOXK1:MMD2:RNF216P1:RBAK:RBAKDN:ZNF890P:WIPI2:SLC29A4:TNRC18:FBXL18:ACTB:FSCN1:RNF216:OCM:RSPH10B:USP42:CYTH3:RAC1:ZNF12:PMS2CL	http://www.gsea-msigdb.org/gsea/msigdb/human/geneset/chr7p22
WHR	meanRT	Positional_gene_sets	chr1p13	142	21	2.4687e-13	1.23435e-11	STRIP1:SLC16A4:LAMTOR5:PROK1:KCNA2:RP11-284N8.3:KCNA3:CD53:LRIF1:DRAM2:CEPT1:DENND2D:OVGP1:WDR77:ADORA3:RAP1A:LINC01160:FAM212B:FAM212B-AS1:DDX20:KCND3:CTTNBP2NL	http://www.gsea-msigdb.org/gsea/msigdb/human/geneset/chr1p13
WHR	meanRT	Positional_gene_sets	chr12q24	264	24	1.98948e-10	8.52636e-09	HVCN1:SH2B3:ATXN2:ACAD10:ALDH2:MAPKAPK5-AS1:MAPKAPK5:TMEM116:ERP29:NAA25:TRAFD1:HECTD4:RPL6:PTPN11:RPH3A:OAS3:DTX1:RASAL1:DDX54:RITA1:TPCN1:SLC8B1:SDS:SDSL	http://www.gsea-msigdb.org/gsea/msigdb/human/geneset/chr12q24
WHR	meanRT	Positional_gene_sets	chr6q21	64	11	2.55694e-08	9.58854e-07	BEND3:PDSS2:SOBP:SCML4:SEC63:OSTM1:OSTM1-AS1:NR2E1:LACE1:FOXO3:LINC00222	http://www.gsea-msigdb.org/gsea/msigdb/human/geneset/chr6q21
WHR	meanRT	Positional_gene_sets	chr5q15	28	8	3.07018e-08	1.02339e-06	KIAA0825:MCTP1:FAM81B:ARSK:GPR150:RFESD:SPATA9:RHOBTB3	http://www.gsea-msigdb.org/gsea/msigdb/human/geneset/chr5q15
WHR	meanRT	Positional_gene_sets	chr21q22	227	18	2.96882e-07	8.90647e-06	LINC00159:SYNJ1:OLIG2:LINC00945:IFNAR2:IL10RB:IFNAR1:IFNGR2:TMEM50B:DNAJC28:GART:SON:CRYZL1:ITSN1:LINC00649:MRPS6:SLC5A3:SLC5A3:RCAN1	http://www.gsea-msigdb.org/gsea/msigdb/human/geneset/chr21q22
WHR	meanRT	Positional_gene_sets	chr3q25	92	11	1.15743e-06	3.15662e-05	TSC22D2:EIF2A:FAM194A:CLRN1-AS1:CLRN1:MED12L:GPR171:P2RY14:P2RY13:P2RY12:IGSF10	http://www.gsea-msigdb.org/gsea/msigdb/human/geneset/chr3q25
WHR	meanRT	Positional_gene_sets	chr5q22	32	7	1.67875e-06	4.19687e-05	APC:SRP19:REEP5:ZRSR1:DCP2:MCC:YTHDC2:KCNN2	http://www.gsea-msigdb.org/gsea/msigdb/human/geneset/chr5q22
WHR	meanRT	Positional_gene_sets	chr3p13	17	5	1.13186e-05	0.000261198	FOXP1:EIF4E3:GPR27:LINC00877:PPP4R2	http://www.gsea-msigdb.org/gsea/msigdb/human/geneset/chr3p13
WHR	meanRT	Positional_gene_sets	chr6q16	29	6	1.33949e-05	0.000287033	FUT9:UFL1:FHL5:NDUFAF4:KLHL32:MMS22L	http://www.gsea-msigdb.org/gsea/msigdb/human/geneset/chr6q16
WHR	meanRT	Positional_gene_sets	chr1p34	187	12	0.000214898	0.00429796	CAP1:ZFP69B:RIMS3:NFYC-AS1:NFYC:KCNQ4:CITED4:CTPS1:SLFNL1:SCMH1:FOXO6:HIVEP3	http://www.gsea-msigdb.org/gsea/msigdb/human/geneset/chr1p34
WHR	meanRT	Positional_gene_sets	chr1p31	108	8	0.00094941	0.0178014	PDE4B:SGIP1:WDR78:MIER1:SLC35D1:SERBP1:GNG12:DIRAS3	http://www.gsea-msigdb.org/gsea/msigdb/human/geneset/chr1p31
WHR	meanRT	Reactome	REACTOME_SENSORY_PROCESSING_OF_SOUND	75	10	1.28837e-06	0.00213096	KCNQ4:BSN:TWF2:CACNA1D:KCNN2:ACTB:MYO1C:VAMP2:EPB41L3:RAB3A	http://www.gsea-msigdb.org/gsea/msigdb/human/geneset/REACTOME_SENSORY_PROCESSING_OF_SOUND
WHR	meanRT	Reactome	REACTOME_POTASSIUM_CHANNELS	102	11	3.24663e-06	0.002684	KCNQ4:GNG12:KCNA2:RP11-284N8.3:KCNA3:KCND3:KCNN2:KCNH2:KCNA4:KCNAB3:GNG7:KCNN1	http://www.gsea-msigdb.org/gsea/msigdb/human/geneset/REACTOME_POTASSIUM_CHANNELS
WHR	meanRT	Reactome	REACTOME_INTEGRATION_OF_ENERGY_METABOLISM	107	11	5.19505e-06	0.002684	GNG12:RAP1A:PRKAR2A:GNAI2:TKT:CACNA1D:PRKAG2:VAMP2:GNG7:GNA11:GNA15	http://www.gsea-msigdb.org/gsea/msigdb/human/geneset/REACTOME_INTEGRATION_OF_ENERGY_METABOLISM
WHR	meanRT	Reactome	REACTOME_PLATELET_ACTIVATION_SIGNALING_AND_AGGREGATION	255	17	6.73799e-06	0.002684	CAP1:GNG12:RAP1A:GNAI2:MANF:ITIH3:ITIH4:PRKCD:P2RY12:RAC1:PTPN11:CRK:GNG7:GNA11:GNA15:F2RL3:PIK3R2:PIK3R2	http://www.gsea-msigdb.org/gsea/msigdb/human/geneset/REACTOME_PLATELET_ACTIVATION_SIGNALING_AND_AGGREGATION
WHR	meanRT	Reactome	REACTOME_NUCLEOTIDE_LIKE_PURINERGIC_RECEPTORS	16	5	8.11368e-06	0.002684	ADORA3:GPR17:P2RY14:P2RY13:P2RY12	http://www.gsea-msigdb.org/gsea/msigdb/human/geneset/REACTOME_NUCLEOTIDE_LIKE_PURINERGIC_RECEPTORS
WHR	meanRT	Reactome	REACTOME_REGULATION_OF_INSULIN_SECRETION	77	9	1.31857e-05	0.003182	GNG12:RAP1A:PRKAR2A:GNAI2:CACNA1D:VAMP2:GNG7:GNA11:GNA15	http://www.gsea-msigdb.org/gsea/msigdb/human/geneset/REACTOME_REGULATION_OF_INSULIN_SECRETION
WHR	meanRT	Reactome	REACTOME_VOLTAGE_GATED_POTASSIUM_CHANNELS	43	7	1.34667e-05	0.003182	KCNQ4:KCNA2:RP11-284N8.3:KCNA3:KCND3:KCNH2:KCNA4:KCNAB3	http://www.gsea-msigdb.org/gsea/msigdb/human/geneset/REACTOME_VOLTAGE_GATED_POTASSIUM_CHANNELS
WHR	meanRT	Reactome	REACTOME_NEURONAL_SYSTEM	392	21	1.71792e-05	0.0035518	KCNQ4:GNG12:KCNA2:RP11-284N8.3:KCNA3:KCND3:PRKAR2A:GNAI2:KCNN2:RAC1:KCNH2:PRKAG2:KCNA4:ALDH2:NLGN2:KCNAB3:VAMP2:EPB41L3:GNG7:KCNN1:RAB3A:HOMER3	http://www.gsea-msigdb.org/gsea/msigdb/human/geneset/REACTOME_NEURONAL_SYSTEM
WHR	meanRT	Reactome	REACTOME_SIGNAL_AMPLIFICATION	33	6	2.93222e-05	0.00538877	GNG12:GNAI2:P2RY12:GNG7:GNA11:GNA15	http://www.gsea-msigdb.org/gsea/msigdb/human/geneset/REACTOME_SIGNAL_AMPLIFICATION
WHR	meanRT	Reactome	REACTOME_OPIOID_SIGNALLING	88	9	3.89896e-05	0.00644887	PDE4B:GNG12:PRKAR2A:GNAI2:PRKCD:PDE1C:GNG7:GNA11:GNA15	http://www.gsea-msigdb.org/gsea/msigdb/human/geneset/REACTOME_OPIOID_SIGNALLING
WHR	meanRT	Reactome	REACTOME_P2Y_RECEPTORS	12	4	5.23678e-05	0.00787421	GPR17:P2RY14:P2RY13:P2RY12	http://www.gsea-msigdb.org/gsea/msigdb/human/geneset/REACTOME_P2Y_RECEPTORS
WHR	meanRT	Reactome	REACTOME_POTENTIAL_THERAPEUTICS_FOR_SARS	93	9	6.04751e-05	0.00833549	IMPDH2:TLR9:ATP1B2:CHD3:MBD3:JAK3:IFNAR2:IFNAR1:IFNGR2	http://www.gsea-msigdb.org/gsea/msigdb/human/geneset/REACTOME_POTENTIAL_THERAPEUTICS_FOR_SARS
WHR	meanRT	Reactome	REACTOME_MRNA_DECAY_BY_5_TO_3_EXORIBONUCLEASE	15	4	0.000138132	0.0175746	DCP1A:DCP2:LSM7:LSM4	http://www.gsea-msigdb.org/gsea/msigdb/human/geneset/REACTOME_MRNA_DECAY_BY_5_TO_3_EXORIBONUCLEASE
WHR	meanRT	Reactome	REACTOME_FCGAMMA_RECEPTOR_FCGR_DEPENDENT_PHAGOCYTOSIS	85	8	0.000188078	0.02222	NCKIPSD:PRKCD:ACTB:RAC1:CRK:MYO1C:MYO9B:PIK3R2:PIK3R2	http://www.gsea-msigdb.org/gsea/msigdb/human/geneset/REACTOME_FCGAMMA_RECEPTOR_FCGR_DEPENDENT_PHAGOCYTOSIS
WHR	meanRT	Reactome	REACTOME_SYNTHESIS_OF_12_EICOSATETRAENOIC_ACID_DERIVATIVES	7	3	0.000212957	0.0234821	GPX1:ALOX12B:ALOXE3	http://www.gsea-msigdb.org/gsea/msigdb/human/geneset/REACTOME_SYNTHESIS_OF_12_EICOSATETRAENOIC_ACID_DERIVATIVES
WHR	meanRT	Reactome	REACTOME_THROMBIN_SIGNALLING_THROUGH_PROTEINASE_ACTIVATED_RECEPTORS_PARS	32	5	0.00029255	0.0302424	GNG12:GNG7:GNA11:GNA15:F2RL3	http://www.gsea-msigdb.org/gsea/msigdb/human/geneset/REACTOME_THROMBIN_SIGNALLING_THROUGH_PROTEINASE_ACTIVATED_RECEPTORS_PARS
WHR	meanRT	Reactome	REACTOME_SENSORY_PROCESSING_OF_SOUND_BY_OUTER_HAIR_CELLS_OF_THE_COCHLEA	53	6	0.000443919	0.0407912	KCNQ4:TWF2:KCNN2:ACTB:MYO1C:EPB41L3	http://www.gsea-msigdb.org/gsea/msigdb/human/geneset/REACTOME_SENSORY_PROCESSING_OF_SOUND_BY_OUTER_HAIR_CELLS_OF_THE_COCHLEA
WHR	meanRT	Reactome	REACTOME_G_PROTEIN_MEDIATED_EVENTS	53	6	0.000443919	0.0407912	PRKAR2A:GNAI2:PRKCD:PDE1C:GNA11:GNA15	http://www.gsea-msigdb.org/gsea/msigdb/human/geneset/REACTOME_G_PROTEIN_MEDIATED_EVENTS
WHR	meanRT	TF_targets	GCANCTGNY_MYOD_Q6	905	38	3.09275e-06	0.00224857	HIVEP3:COL7A1:DALRD3:NDUFAF3:CAMKV:HYAL2:RBM15B:GPR62:PCBP4:PBRM1:SPCS1:KCNN2:SOBP:NR2E1:SLC29A4:ACTB:CYTH3:NEUROD6:PPP1R17:KCNH2:PRKAG2:OPCML:RASAL1:TPCN1:ABR:YWHAE:WDR81:TRPV1:NLGN2:FGF11:CHRNB1:TNFSF13:SOX15:MYH10:CELF4:PCSK4:RAB3A:MRPS6	http://www.gsea-msigdb.org/gsea/msigdb/human/geneset/GCANCTGNY_MYOD_Q6
WHR	meanRT	TF_targets	ZNF92_TARGET_GENES	1266	47	5.88197e-06	0.00224857	NFYC:PDE4B:WDR78:GPR17:ARIH2:CCDC71:BSN:SEMA3F:GNAI2:ABHD14A-ACY1:ACY1:PHF7:ITIH4:PRKCD:TKT:CHDH:MCC:FSCN1:RAC1:PRKAG2:OAS3:RASAL1:DDX54:RITA1:SLC8B1:GEMIN4:ABR:CRK:EFNB3:SF3A2:GADD45B:TLE6:MFSD12:NR2F6:MAP1S:FCHO1:KCNN1:IL12RB1:MAST3:PIK3R2:PIK3R2:PGPEP1:ISYNA1:KXD1:SLC25A42:HAPLN4:LINC00649:PRR5:PRR5-ARHGAP8:ARHGAP8	http://www.gsea-msigdb.org/gsea/msigdb/human/geneset/ZNF92_TARGET_GENES
WHR	meanRT	TF_targets	ZNF436_TARGET_GENES	460	24	6.78185e-06	0.00224857	COL6A3:ARIH2:CCDC71:ITIH1:FSCN1:RAC1:SH2B3:RASAL1:SLC8B1:CRK:PITPNA:TRPV3:TRPV1:DNAH2:PCSK4:SF3A2:TMPRSS9:UNC13A:MAP1S:FCHO1:MAST3:PIK3R2:PIK3R2:KXD1:PRR5	http://www.gsea-msigdb.org/gsea/msigdb/human/geneset/ZNF436_TARGET_GENES
WHR	meanRT	TF_targets	FOXD2_TARGET_GENES	1129	43	8.06662e-06	0.00224857	STRIP1:SATB2-AS1:IP6K2:LAMB2:CCDC71:DAG1:APEH:MST1:RNF123:RBM6:HYAL3:RASSF1:MANF:BAP1:PHF7:FOXP1:ARSK:NDUFAF4:FBXL18:ACTB:PMS2CL:REPIN1:TMUB1:PRKAG2:NAA25:HECTD4:EMC6:NEURL4:KDM6B:TRAPPC1:CNTROB:ALOX12B:ALOXE3:MYH10:TPGS2:KIAA1328:SF3A2:PIK3R2:PIK3R2:CRYZL1:ITSN1:MRPS6:SLC5A3:SLC5A3:PARVB	http://www.gsea-msigdb.org/gsea/msigdb/human/geneset/FOXD2_TARGET_GENES
WHR	meanRT	TF_targets	RNGTGGGC_UNKNOWN	765	32	2.0408e-05	0.00346987	STRIP1:CD53:KCND3:GYPC:SATB2:DALRD3:NDUFAF3:QRICH1:USP4:PCBP4:ABHD14A-ACY1:ACY1:NT5DC2:FOXP1:SOBP:NR2E1:FBXL18:NEUROD6:REPIN1:KCNH2:SLC4A2:ST8SIA2:WDR81:TSR1:OR3A2:TMEM256:FGF11:ZBTB4:TNFSF12:TNFSF12-TNFSF13:EFNB3:EPB41L3:CELF4:SYNJ1	http://www.gsea-msigdb.org/gsea/msigdb/human/geneset/RNGTGGGC_UNKNOWN
WHR	meanRT	TF_targets	CMYB_01	250	16	2.07436e-05	0.00346987	WDR78:MIER1:DHX30:DALRD3:NDUFAF3:QRICH1:RBM6:MANF:BAP1:PHF7:SOBP:NR2E1:TRAFD1:DTX1:NLGN2:JUND	http://www.gsea-msigdb.org/gsea/msigdb/human/geneset/CMYB_01
WHR	meanRT	TF_targets	MYOD_Q6_01	251	16	2.17839e-05	0.00346987	KCNQ4:SGIP1:SERBP1:KCND3:DALRD3:NDUFAF3:SEMA3F:HYAL2:SPCS1:KCNH2:AGAP3:KCNA4:WDR81:TRPV3:FGF11:JSRP1	http://www.gsea-msigdb.org/gsea/msigdb/human/geneset/MYOD_Q6_01
WHR	meanRT	TF_targets	ZNF740_TARGET_GENES	1387	48	2.87663e-05	0.00384126	NFYC:CTPS1:STRIP1:SATB2:SATB2-AS1:APEH:GNAI2:HYAL2:DUSP7:SFMBT1:ACTR8:FOXP1:RHOBTB3:TNRC18:ACTB:FSCN1:KCNH2:SH2B3:ATXN2:TMEM116:ERP29:DDX54:RITA1:YWHAE:CRK:MIR497HG:TMEM256:NLGN2:ZBTB4:SNORA48:SHBG:SAT2:ATP1B2:DNAH2:KDM6B:CHD3:CTC1:ZBTB14:TLE2:F2RL3:NR2F6:UNC13A:FCHO1:KCNN1:RAB3A:GART:RCAN1:PRR5	http://www.gsea-msigdb.org/gsea/msigdb/human/geneset/ZNF740_TARGET_GENES
WHR	meanRT	TF_targets	RYTTCCTG_ETS2_B	1082	40	3.30493e-05	0.00384126	CAP1:CITED4:KCNA2:BIN1:COL6A3:CCDC51:TMA7:SHISA5:DALRD3:NDUFAF3:GPX1:SEMA3F:HYAL2:RASSF1:NPRL2:CYB561D2:PCBP4:FOXP1:TSC22D2:GPR150:MCC:FOXO3:ACTB:RAC1:ZNF12:SLC4A2:PRKAG2:SH2B3:PTPN11:RASAL1:ABR:CRK:MYO1C:WDR81:TNFSF13:ALOX12B:MYH10:NR2F6:FCHO1:JAK3	http://www.gsea-msigdb.org/gsea/msigdb/human/geneset/RYTTCCTG_ETS2_B
WHR	meanRT	TF_targets	CTGCAGY_UNKNOWN	750	31	3.44508e-05	0.00384126	CAP1:SGIP1:WDR78:MIER1:STRIP1:CTTNBP2NL:MAP4:FBXW12:COL7A1:IP6K2:QRICH1:TCTA:MST1:RNF123:FOXP1:TSC22D2:RHOBTB3:KCNN2:SOBP:FOXO3:KCNH2:SMARCD3:OPCML:YWHAE:SERPINF1:TMEM256:NLGN2:FGF11:EPB41L3:RAB3A:HAPLN4	http://www.gsea-msigdb.org/gsea/msigdb/human/geneset/CTGCAGY_UNKNOWN
WHR	meanRT	TF_targets	CACCCBINDINGFACTOR_Q6	264	16	4.01905e-05	0.00407385	DENND2D:CCDC71:GNAI2:PCBP4:RGMA:YWHAE:CRK:MYO1C:RAP1GAP2:TRPV3:FGF11:SOX15:KCNAB3:EPB41L3:CELF4:JUND	http://www.gsea-msigdb.org/gsea/msigdb/human/geneset/CACCCBINDINGFACTOR_Q6
WHR	meanRT	TF_targets	E4BP4_01	213	14	5.05744e-05	0.00469921	HIVEP3:CEPT1:MAP4:BSN:MED12L:FUT9:SCML4:FOXO3:NEUROD6:SH2B3:WDR81:TNFSF13:ZBTB14:ABHD8	http://www.gsea-msigdb.org/gsea/msigdb/human/geneset/E4BP4_01
WHR	meanRT	TF_targets	MAZR_01	219	14	6.82844e-05	0.00557309	NFYC:KCND3:P4HTM:PCBP4:KCNH2:SLC4A2:ABR:WDR81:NLGN2:TNFSF12:TNFSF12-TNFSF13:EPB41L3:MBD3:GART:SON	http://www.gsea-msigdb.org/gsea/msigdb/human/geneset/MAZR_01
WHR	meanRT	TF_targets	E47_02	249	15	7.44477e-05	0.00557309	HIVEP3:PDE4B:WDR6:DALRD3:NDUFAF3:KCNN2:KCNA4:ABR:WDR81:FGF11:CHRNB1:TNFSF13:CELF4:PCSK4:NR2F6	http://www.gsea-msigdb.org/gsea/msigdb/human/geneset/E47_02
WHR	meanRT	TF_targets	BARHL1_TARGET_GENES	1169	41	8.45684e-05	0.00557309	NFYC-AS1:NFYC:COPS8:MAP4:ZNF589:CCDC51:TMA7:ATRIP:TREX1:WDR6:MON1A:IFRD2:RASSF1:NPRL2:CYB561D2:CISH:PARP3:PCBP4:RPL29:BAP1:PHF7:PBRM1:EIF2A:YTHDC2:FBXL18:ACTB:RNF216:PMS2CL:NAA38:ABCB8:SLC4A2:TMEM116:ERP29:RPL6:PTPN11:GLOD4:YWHAE:ZBTB4:ALOXE3:PFAS:CCDC124:IFNAR1	http://www.gsea-msigdb.org/gsea/msigdb/human/geneset/BARHL1_TARGET_GENES
WHR	meanRT	TF_targets	TAANNYSGCG_UNKNOWN	76	8	8.52481e-05	0.00557309	CLK1:QRICH1:TCTA:NR2E1:KCNH2:YWHAE:GART:SON	http://www.gsea-msigdb.org/gsea/msigdb/human/geneset/TAANNYSGCG_UNKNOWN
WHR	meanRT	TF_targets	GCCATNTTG_YY1_Q6	407	20	8.99196e-05	0.00557309	NFYC:SERBP1:WDR77:CCDC71:RBM5:GNAI2:MANF:PCBP4:DUSP7:ACTR8:FOXP1:PPP4R2:PDSS2:WIPI2:FBXL18:YWHAE:EMC6:ZBTB4:MPDU1:TPGS2	http://www.gsea-msigdb.org/gsea/msigdb/human/geneset/GCCATNTTG_YY1_Q6
WHR	meanRT	TF_targets	ADNP_TARGET_GENES	575	25	8.99692e-05	0.00557309	WDR78:GPR17:WDR82:PRKCD:TKT:RNF216P1:RAC1:AQP1:MAPKAPK5:RPL6:OAS3:RASAL1:DDX54:RITA1:ABR:PFAS:PCSK4:GADD45B:GNG7:TLE2:MFSD12:UNC13A:FCHO1:PIK3R2:PIK3R2:PGPEP1	http://www.gsea-msigdb.org/gsea/msigdb/human/geneset/ADNP_TARGET_GENES
WHR	meanRT	TF_targets	ARNT2_TARGET_GENES	613	26	9.75172e-05	0.00572272	IP6K2:ARIH2:IMPDH2:DAG1:RBM6:IFRD2:RPL29:ACTR8:EIF2A:RNF216:USP42:NAA38:ABCB8:HECTD4:TIMM22:TSR1:EMC6:NEURL4:TMEM102:TRAPPC1:CNTROB:PFAS:KRBA2:RP11-849F2.7:ZNF77:MYO9B:SLC25A42	http://www.gsea-msigdb.org/gsea/msigdb/human/geneset/ARNT2_TARGET_GENES
WHR	meanRT	TF_targets	ZFP91_TARGET_GENES	1300	44	0.000104251	0.00581202	NFYC:HIVEP3:SLC35D1:CEPT1:RAP1A:FAM212B-AS1:GYPC:SATB2:TYW5:RBM44:SHISA5:QRICH1:NICN1:SEMA3B-AS1:HYAL2:DUSP7:ITIH1:RFT1:TKT:FAM194A:YTHDC2:SLC29A4:TNRC18:ZNF12:TMEM176B:NOS3:ATXN2:NAA25:SLC8B1:SDSL:ABR:PRPF8:WDR81:SERPINF1:KDM6B:MYH10:ABHD8:UNC13A:MAP1S:FCHO1:KCNN1:HAPLN4:IFNAR2:RCAN1	http://www.gsea-msigdb.org/gsea/msigdb/human/geneset/ZFP91_TARGET_GENES
WHR	meanRT	TF_targets	ZNF184_TARGET_GENES	1271	43	0.000126389	0.00671066	NFYC:HIVEP3:STRIP1:DDX20:GPR17:SHISA5:DALRD3:NDUFAF3:QRICH1:DCP1A:FAM194A:SRP19:ZRSR1:MMS22L:SEC63:FOXK1:SLC29A4:RAC1:AQP1:KCNH2:NOS3:SLC4A2:SMARCD3:SH2B3:TMEM116:SDSL:TRPV3:CD68:ATP1B2:TRAPPC1:CNTROB:VAMP2:CELF4:ZNF556:ZNF77:TLE6:PIP5K1C:MYO9B:MPV17L2:KIAA1683:IFNAR1:GART:RCAN1:PRR5	http://www.gsea-msigdb.org/gsea/msigdb/human/geneset/ZNF184_TARGET_GENES
WHR	meanRT	TF_targets	AP2_Q6_01	263	15	0.000136733	0.00692988	NFYC:KCNQ4:CAMKV:RBM6:SOBP:NR2E1:KCNH2:FASTK:ST8SIA2:RGMA:TMEM256:FGF11:EFNB3:KCNAB3:MYH10	http://www.gsea-msigdb.org/gsea/msigdb/human/geneset/AP2_Q6_01
WHR	meanRT	TF_targets	E2F1_Q3_01	243	14	0.000204215	0.00990001	SLC35D1:KCND3:SATB2:CDC25A:IMPDH2:DUSP7:NR2E1:FOXO3:TMEM256:FGF11:SENP3:NTN1:CELF4:PCSK4	http://www.gsea-msigdb.org/gsea/msigdb/human/geneset/E2F1_Q3_01
WHR	meanRT	TF_targets	GTGACGY_E4F1_Q6	645	26	0.000217602	0.0101094	SGIP1:KCNA2:PRKAR2A:QRICH1:BAP1:PHF7:PBRM1:RFT1:TSC22D2:KIAA0825:NEUROD6:GLOD4:WDR81:TNFSF12:TNFSF12-TNFSF13:SENP3:TRAPPC1:CNTROB:VAMP2:CTC1:PFAS:NDEL1:RAB3A:JUND:SYNJ1:LINC00649:RCAN1	http://www.gsea-msigdb.org/gsea/msigdb/human/geneset/GTGACGY_E4F1_Q6
WHR	meanRT	TF_targets	MYOCD_TARGET_GENES	1310	43	0.000242591	0.0108196	RIMS3:DENND2D:FAM212B-AS1:TYW5:CSPG5:MAP4:CDC25A:DALRD3:NDUFAF3:GPX1:MST1:MANF:BAP1:FOXP1:MCTP1:NR2E1:FOXK1:WIPI2:TNRC18:PMS2CL:ACTR3C:LRRC61:NOS3:PRKAG2:GLB1L2:RPL6:DDX54:RITA1:PRKD1:MCTP2:GLOD4:TMEM256:NLGN2:DNAH2:ALOXE3:KRBA2:RP11-849F2.7:RPL26:CELF4:TMPRSS9:TLE2:GNA11:MAP1S:JAK3	http://www.gsea-msigdb.org/gsea/msigdb/human/geneset/MYOCD_TARGET_GENES
WHR	meanRT	TF_targets	NFXL1_TARGET_GENES	409	19	0.000273535	0.0116019	SCMH1:WDR78:RAP1A:SHISA5:SFMBT1:TKT:LINC00877:SLC29A4:TNRC18:RPH3A:DTX1:RASAL1:TLE2:UNC13A:FCHO1:SLC25A42:GART:SON:PRR5	http://www.gsea-msigdb.org/gsea/msigdb/human/geneset/NFXL1_TARGET_GENES
WHR	meanRT	TF_targets	GGCNKCCATNK_UNKNOWN	114	9	0.000289152	0.0116019	NFYC:CCDC71:KLHDC8B:ACTR8:GEMIN4:OR3A2:VAMP2:CRYZL1:ITSN1	http://www.gsea-msigdb.org/gsea/msigdb/human/geneset/GGCNKCCATNK_UNKNOWN
WHR	meanRT	TF_targets	RCGCANGCGY_NRF1_Q6	922	33	0.000292386	0.0116019	WDR78:MIER1:SLC35D1:PRKAR2A:TCTA:BSN:MST1:RNF123:RASSF1:ZMYND10:NPRL2:CYB561D2:TMEM115:PARP3:ABHD14A:NT5DC2:EIF2A:ARSK:WIPI2:ACTB:RNF216:ZNF12:SLC4A2:SMARCD3:NAA25:GEMIN4:ZBTB4:MPDU1:TRAPPC1:CNTROB:MBD3:GART:SON	http://www.gsea-msigdb.org/gsea/msigdb/human/geneset/RCGCANGCGY_NRF1_Q6
WHR	meanRT	TF_targets	SUPT16H_TARGET_GENES	1615	50	0.000301752	0.0116019	CAP1:KCNQ4:CTPS1:FOXO6:STRIP1:BIN1:GPR17:CLK1:CFLAR-AS1:COL6A3:DHX30:ATRIP:TREX1:IP6K2:ARIH2OS:DALRD3:IMPDH2:LAMB2:TCTA:APEH:RNF123:RBM5:GNAI2:CISH:PCBP4:WDR82:GNL3:ITIH4:MUSTN1:MMS22L:FOXO3:ACTB:ATG9B:FASTK:SMARCD3:RPL6:EMC6:CHRNB1:ZBTB4:CD68:TRAPPC1:CNTROB:ALOXE3:CSNK1G2:THOP1:NR2F6:TMEM221:PIK3R2:PIK3R2:JUND:TMEM50B:LINC00649	http://www.gsea-msigdb.org/gsea/msigdb/human/geneset/SUPT16H_TARGET_GENES
WHR	meanRT	TF_targets	SP1_Q6	254	14	0.000320975	0.0119296	NFYC:KCNQ4:CTTNBP2NL:CDC25A:HYAL2:RBM15B:CACNA1D:KCNN2:PITPNA:WDR81:TMEM256:HES7:VAMP2:GNA11	http://www.gsea-msigdb.org/gsea/msigdb/human/geneset/SP1_Q6
WHR	meanRT	TF_targets	TAFAZZIN_TARGET_GENES	417	19	0.000347938	0.0123214	FOXO6:P4HTM:CHDH:IL17RB:REEP5:PDSS2:SH2B3:ATXN2:ALDH2:RPL6:PTPN11:RASAL1:CHRNB1:ZBTB4:DNAH2:TPGS2:KIAA1328:GNA11:CCDC124	http://www.gsea-msigdb.org/gsea/msigdb/human/geneset/TAFAZZIN_TARGET_GENES
WHR	meanRT	TF_targets	TTAYRTAA_E4BP4_01	257	14	0.000361337	0.0123214	HIVEP3:IP6K2:BSN:EIF2A:MED12L:MCTP1:FUT9:NEUROD6:SH2B3:MCTP2:WDR81:TNFSF13:ZBTB14:ABHD8	http://www.gsea-msigdb.org/gsea/msigdb/human/geneset/TTAYRTAA_E4BP4_01
WHR	meanRT	TF_targets	ATF_01	258	14	0.000375721	0.0123214	SGIP1:TSC22D2:KCNN2:NEUROD6:CNTROB:CTC1:PFAS:NDEL1:RAB3A:JUND:GART:SON:LINC00649:RCAN1	http://www.gsea-msigdb.org/gsea/msigdb/human/geneset/ATF_01
WHR	meanRT	TF_targets	AP4_01	258	14	0.000375721	0.0123214	DALRD3:NDUFAF3:HYAL2:PCBP4:DUSP7:FOXP1:TSC22D2:KCNH2:OPCML:SH2B3:MCTP2:SOX15:CELF4:PCSK4	http://www.gsea-msigdb.org/gsea/msigdb/human/geneset/AP4_01
WHR	meanRT	TF_targets	MYCMAX_B	259	14	0.000390592	0.0124431	SERBP1:CAMKV:PCBP4:ABHD14A-ACY1:ACY1:BAP1:PHF7:NR2E1:KCNH2:PRKAG2:CRK:PITPNA:SERPINF1:ALOXE3:CELF4	http://www.gsea-msigdb.org/gsea/msigdb/human/geneset/MYCMAX_B
WHR	meanRT	TF_targets	CREBP1_01	173	11	0.000421779	0.0130634	HIVEP3:IP6K2:BSN:MED12L:MCTP1:NEUROD6:SH2B3:WDR81:TNFSF13:ZBTB14:ABHD8	http://www.gsea-msigdb.org/gsea/msigdb/human/geneset/CREBP1_01
WHR	meanRT	TF_targets	ZNF766_TARGET_GENES	1065	36	0.00045806	0.0135928	CAP1:MIER1:SERBP1:STRIP1:CD53:LRIF1:ADORA3:IMPDH2:QRICH1:CCDC71:KLHDC8B:TCTA:NICN1:IFRD2:NPRL2:CYB561D2:TMEM115:CISH:SFMBT1:CACNA1D:FOXP1:TSC22D2:RHOBTB3:ACTB:NOS3:SLC4A2:GLB1L2:SDSL:WDR81:CHRNB1:OAZ1:UNC13A:CCDC124:SYNJ1:RCAN1:PRR5	http://www.gsea-msigdb.org/gsea/msigdb/human/geneset/ZNF766_TARGET_GENES
WHR	meanRT	TF_targets	NFMUE1_Q6	233	13	0.000463254	0.0135928	NFYC:SERBP1:WDR77:CLK1:RBM5:RBM15B:PCBP4:ACTR8:TSC22D2:RAC1:FASTK:VAMP2:TPGS2	http://www.gsea-msigdb.org/gsea/msigdb/human/geneset/NFMUE1_Q6
WHR	meanRT	TF_targets	CAGCTG_AP4_Q5	1479	46	0.000480523	0.013738	KCNQ4:HIVEP3:SGIP1:KCNA2:GPR17:COL7A1:DALRD3:NDUFAF3:LAMB2:CCDC71:GPX1:CAMKV:HYAL2:RASSF1:RBM15B:GPR62:PCBP4:BAP1:PHF7:TNNC1:SPCS1:FOXP1:KCNN2:SOBP:NR2E1:SLC29A4:ACTB:RNF216:CYTH3:PPP1R17:KCNH2:SLC4A2:OPCML:SH2B3:TPCN1:ABR:MYO1C:WDR81:ASPA:TRPV1:ATP1B2:CSNK1G2:RAB3A:ITSN1:MRPS6:RCAN1	http://www.gsea-msigdb.org/gsea/msigdb/human/geneset/CAGCTG_AP4_Q5
WHR	meanRT	TF_targets	EGR_Q6	267	14	0.000528732	0.0145898	NFYC:QRICH1:CAMKV:HYAL2:CACNA1D:KCNN2:SEC63:PITPNA:WDR81:EFNB3:KCNAB3:VAMP2:TPGS2:CELF4	http://www.gsea-msigdb.org/gsea/msigdb/human/geneset/EGR_Q6
WHR	meanRT	TF_targets	LMTK3_TARGET_GENES	502	21	0.000536486	0.0145898	COPS8:COL7A1:BAP1:PHF7:PRKCD:SOBP:KCNH2:ATG9B:MAPKAPK5-AS1:MAPKAPK5:RPL6:PTPN11:RPH3A:RGMA:GLOD4:ABR:INPP5K:PFAS:CCDC124:ITSN1:FBLN1	http://www.gsea-msigdb.org/gsea/msigdb/human/geneset/LMTK3_TARGET_GENES
WHR	meanRT	TF_targets	CIC_TARGET_GENES	436	19	0.00059877	0.0158959	SLC35D1:SERBP1:STRIP1:PRKAR2A-AS1:NPRL2:CYB561D2:TMEM115:WDR82:GLYCTK:TSC22D2:EIF2A:APC:MMS22L:TNRC18:LRRC61:OAS3:ZBTB4:CCDC124:LSM4	http://www.gsea-msigdb.org/gsea/msigdb/human/geneset/CIC_TARGET_GENES
WHR	meanRT	TF_targets	RORA1_01	243	13	0.000686849	0.0178102	SCMH1:SHISA5:IP6K2:SEMA3F:CLRN1:MCC:NAA25:RASAL1:SOX15:ATP1B2:KCNAB3:VAMP2:RAB3A	http://www.gsea-msigdb.org/gsea/msigdb/human/geneset/RORA1_01
WHR	meanRT	TF_targets	ATF_B	185	11	0.000739162	0.018731	SGIP1:TSC22D2:YTHDC2:NR2E1:NEUROD6:TRAPPC1:CNTROB:CTC1:PFAS:JUND:RCAN1	http://www.gsea-msigdb.org/gsea/msigdb/human/geneset/ATF_B
WHR	meanRT	TF_targets	GLI3_TARGET_GENES	665	25	0.000788249	0.0194071	CAP1:NFYC:DRAM2:CEPT1:TYW5:SPATS2L:MAP4:WDR6:HYAL3:GLYCTK:BAP1:PHF7:DCP2:FBXL18:ZNF12:FASTK:ALDH2:HECTD4:PTPN11:NEURL4:CTC1:PFAS:TIMM13:THOP1:TMEM50B	http://www.gsea-msigdb.org/gsea/msigdb/human/geneset/GLI3_TARGET_GENES
WHR	meanRT	TF_targets	HDGF_TARGET_GENES	820	29	0.000812927	0.0194071	SERBP1:CFLAR-AS1:DHX30:CDC25A:SHISA5:WDR6:TCTA:MST1R:GNAI2:TKT:LINC00877:FOXK1:RNF216P1:WIPI2:RAC1:AQP1:KCNH2:GLB1L2:TMEM116:DDX54:SDSL:MIR497HG:MFSD12:NR2F6:FCHO1:MAST3:KLHL26:CRYZL1:ITSN1	http://www.gsea-msigdb.org/gsea/msigdb/human/geneset/HDGF_TARGET_GENES
WHR	meanRT	TF_targets	PGM3_TARGET_GENES	248	13	0.000829058	0.0194071	SMARCC1:MAP4:NME6:DALRD3:NDUFAF3:QRICH1:NT5DC2:WIPI2:TIMM22:GADD45B:THOP1:ZNF555:CRYZL1	http://www.gsea-msigdb.org/gsea/msigdb/human/geneset/PGM3_TARGET_GENES
WHR	meanRT	TF_targets	FXR_IR1_Q6	106	8	0.000839953	0.0194071	OVGP1:IFRD2:ABR:WDR81:TMEM256:SOX15:HES7:VAMP2	http://www.gsea-msigdb.org/gsea/msigdb/human/geneset/FXR_IR1_Q6
WHR	meanRT	TF_targets	ID2_TARGET_GENES	981	33	0.00085287	0.0194071	CAP1:CTPS1:SLC35D1:DENND2D:FAM212B-AS1:IMPDH2:TCTA:MST1:RNF123:GNAI2:NPRL2:CYB561D2:PARP3:EIF2A:AGAP3:ALDH2:MAPKAPK5-AS1:MAPKAPK5:TMEM116:HECTD4:OAS3:DDX54:EMC6:NEURL4:ZBTB4:SNORA48:RPL26:NR2F6:PIK3R2:PIK3R2:RAB3A:DNAJC28:CRYZL1:ITSN1	http://www.gsea-msigdb.org/gsea/msigdb/human/geneset/ID2_TARGET_GENES
WHR	meanRT	TF_targets	LHX2_TARGET_GENES	1269	40	0.000875058	0.0195138	HIVEP3:SERBP1:LAMTOR5:SATB2:TYW5:SPATS2L:DHX30:ZNF589:COL7A1:RBM6:IFRD2:NPRL2:CYB561D2:TMEM115:RPL29:WDR82:GLYCTK:DCP1A:LACE1:ACTB:USP42:NAA38:ABCB8:NXN:ABR:YWHAE:EMC6:NEURL4:TMEM102:CHRNB1:NDEL1:SF3A2:MYO9B:MAP1S:MPV17L2:KIAA1683:CRYZL1:ITSN1:LINC00649:SAMM50	http://www.gsea-msigdb.org/gsea/msigdb/human/geneset/LHX2_TARGET_GENES
WHR	meanRT	TF_targets	MYB_Q6	251	13	0.000925688	0.0202381	MAP4:TCTA:WDR82:BAP1:PHF7:SOBP:NEUROD6:YWHAE:WDR81:ASPA:ALOX12B:MBD3:MAP1S	http://www.gsea-msigdb.org/gsea/msigdb/human/geneset/MYB_Q6
WHR	meanRT	TF_targets	CREB_02	252	13	0.000959924	0.020583	SGIP1:QRICH1:TSC22D2:YTHDC2:NR2E1:NEUROD6:GLOD4:TRAPPC1:CNTROB:VAMP2:JUND:KXD1:RCAN1	http://www.gsea-msigdb.org/gsea/msigdb/human/geneset/CREB_02
WHR	meanRT	TF_targets	SP1_Q4_01	253	13	0.000995214	0.0209371	NFYC:KCNQ4:CTTNBP2NL:CDC25A:HYAL2:CACNA1D:KCNN2:PITPNA:WDR81:TMEM256:HES7:VAMP2:GNA11	http://www.gsea-msigdb.org/gsea/msigdb/human/geneset/SP1_Q4_01
WHR	meanRT	TF_targets	MAF_Q6	254	13	0.00103158	0.0213003	DENND2D:ADORA3:GPX1:HYAL2:WDR82:WIPI2:FBXL18:SLC4A2:WDR81:TMEM256:EFNB3:MAP1S:SAMM50	http://www.gsea-msigdb.org/gsea/msigdb/human/geneset/MAF_Q6
WHR	meanRT	TF_targets	HOXC6_TARGET_GENES	1077	35	0.00109097	0.022117	NFYC-AS1:NFYC:FAM212B-AS1:SPATS2L:CFLAR-AS1:NME6:HYAL2:NPRL2:CYB561D2:TMEM115:PARP3:ABHD14A-ACY1:ACY1:PBRM1:SFMBT1:DCP2:YTHDC2:LACE1:RNF216P1:RNF216:USP42:ACTR3C:LRRC61:ABCB8:FASTK:ATXN2:ACAD10:HECTD4:DDX54:RITA1:WDR81:ALOXE3:MPV17L2:SYNJ1:GART:LINC00649	http://www.gsea-msigdb.org/gsea/msigdb/human/geneset/HOXC6_TARGET_GENES
WHR	meanRT	TF_targets	CTGYNNCTYTAA_UNKNOWN	86	7	0.00113034	0.0222573	HIVEP3:QRICH1:KCNN2:NEUROD6:GIMAP1:SLC8B1:NLGN2	http://www.gsea-msigdb.org/gsea/msigdb/human/geneset/CTGYNNCTYTAA_UNKNOWN
WHR	meanRT	TF_targets	YGCGYRCGC_UNKNOWN	322	15	0.00113951	0.0222573	SERBP1:PRKAR2A:P4HTM:TCTA:MST1:RNF123:PBRM1:EIF2A:PRKAG2:TMEM116:ERP29:ST8SIA2:GEMIN4:YWHAE:KCNN1	http://www.gsea-msigdb.org/gsea/msigdb/human/geneset/YGCGYRCGC_UNKNOWN
WHR	meanRT	TF_targets	ZNF175_TARGET_GENES	722	26	0.00115778	0.0222573	MIER1:STRIP1:DRAM2:CEPT1:ADORA3:BIN1:IFRD2:TMEM115:TKT:SRP19:ZRSR1:UFL1:ACTB:LRRC61:SLC4A2:SMARCD3:MAPKAPK5-AS1:MAPKAPK5:SLC8B1:ZBTB14:JSRP1:OAZ1:CCDC124:MPV17L2:KIAA1683:IFNAR1:PRR5	http://www.gsea-msigdb.org/gsea/msigdb/human/geneset/ZNF175_TARGET_GENES
WHR	meanRT	TF_targets	ZIC1_01	259	13	0.00123053	0.023255	CTTNBP2NL:DHX30:COL7A1:PCBP4:KCNH2:SLC4A2:FASTK:GEMIN4:WDR81:NLGN2:NTN1:ABHD8:LINC00649	http://www.gsea-msigdb.org/gsea/msigdb/human/geneset/ZIC1_01
WHR	meanRT	TF_targets	ETS1_B	262	13	0.00136456	0.0243632	CAP1:HYAL2:CACNA1D:FOXP1:MCTP1:GPR150:FOXO3:WIPI2:PTPN11:RGMA:WDR81:TMEM256:MYH10	http://www.gsea-msigdb.org/gsea/msigdb/human/geneset/ETS1_B
WHR	meanRT	TF_targets	TGGAAA_NFAT_Q4_01	1861	53	0.00136469	0.0243632	KCNQ4:PDE4B:SGIP1:STRIP1:KCNA2:KCND3:CTTNBP2NL:GYPC:SATB2:IP6K2:ARIH2:CCDC71:GPX1:TCTA:BSN:CAMKV:HYAL3:HYAL2:CISH:MANF:DUSP7:ITIH3:SFMBT1:CHDH:IL17RB:FOXP1:PPP4R2:KIAA0825:GPR150:MCC:KCNN2:FHL5:SOBP:REPIN1:GIMAP1:PRKAG2:OPCML:SH2B3:ABR:CRK:MYO1C:WDR81:ASPA:TRPV1:SLC16A11:CD68:EFNB3:CELF4:GADD45B:ISYNA1:LINC00649:MRPS6:RCAN1	http://www.gsea-msigdb.org/gsea/msigdb/human/geneset/TGGAAA_NFAT_Q4_01
WHR	meanRT	TF_targets	AP4_Q5	263	13	0.00141185	0.0243632	SGIP1:DALRD3:PCBP4:BAP1:PHF7:SPCS1:KCNN2:PPP1R17:KCNH2:OPCML:ABR:MYO1C:WDR81	http://www.gsea-msigdb.org/gsea/msigdb/human/geneset/AP4_Q5
WHR	meanRT	TF_targets	CHOP_01	232	12	0.00145389	0.0243632	SGIP1:SLC35D1:SERBP1:COL6A3:MAP4:GPR27:MCC:KCNN2:SLC4A2:SERPINF1:SLC16A11:FGF11	http://www.gsea-msigdb.org/gsea/msigdb/human/geneset/CHOP_01
WHR	meanRT	TF_targets	BACH2_01	264	13	0.00146049	0.0243632	HIVEP3:SGIP1:KCNA2:UCN2:COL7A1:PRKAR2A:GPX1:CLRN1:TRPV3:FGF11:NDEL1:GADD45B:LINC00649	http://www.gsea-msigdb.org/gsea/msigdb/human/geneset/BACH2_01
WHR	meanRT	TF_targets	ZNF423_TARGET_GENES	973	32	0.00146301	0.0243632	DALRD3:NDUFAF3:KLHDC8B:PARP3:TWF2:NT5DC2:MED12L:APC:REEP5:KLHL32:WIPI2:TNRC18:ACTB:SLC4A2:AGAP3:PRKAG2:SH2B3:YWHAE:SERPINF1:TSR1:SLC16A11:FGF11:CHD3:VAMP2:SLC25A35:RPL26:TLE6:MFSD12:SLC25A42:SYNJ1:OLIG2:IFNAR1	http://www.gsea-msigdb.org/gsea/msigdb/human/geneset/ZNF423_TARGET_GENES
WHR	meanRT	TF_targets	ZNF623_TARGET_GENES	400	17	0.001493	0.0243632	WDR78:SPATS2L:P4HTM:TLR9:TWF2:DCP1A:TNRC18:REPIN1:SH2B3:DTX1:WDR81:NEURL4:TLE6:MFSD12:FCHO1:KCNN1:IL12RB1	http://www.gsea-msigdb.org/gsea/msigdb/human/geneset/ZNF623_TARGET_GENES
WHR	meanRT	TF_targets	ZNF224_TARGET_GENES	1222	38	0.00149351	0.0243632	NFYC:HIVEP3:MIER1:COL6A3:DHX30:PRKAR2A-AS1:DALRD3:USP4:DAG1:TRAIP:SEMA3F:RASSF1:SFMBT1:TSC22D2:RHOBTB3:OSTM1:WIPI2:FSCN1:ASIC3:GLB1L3:ATXN2:ACAD10:MAPKAPK5-AS1:MAPKAPK5:RGMA:GPS2:RP11-542C16.2:SENP3:CD68:MYH10:MYO9B:MAST3:PIK3R2:PIK3R2:RAB3A:PGPEP1:IFNAR1:TMEM50B:RCAN1:PRR5	http://www.gsea-msigdb.org/gsea/msigdb/human/geneset/ZNF224_TARGET_GENES
WHR	meanRT	TF_targets	GGGYGTGNY_UNKNOWN	658	24	0.00149519	0.0243632	CAP1:DENND2D:CTTNBP2NL:COL6A3:DALRD3:NDUFAF3:GNAI2:PCBP4:DCP2:ACTB:KCNH2:SLC4A2:DTX1:ABR:CRK:WDR81:CHRNB1:TNFSF13:SENP3:VAMP2:EPB41L3:NR2F6:CRYZL1:ITSN1	http://www.gsea-msigdb.org/gsea/msigdb/human/geneset/GGGYGTGNY_UNKNOWN
WHR	meanRT	TF_targets	CDPCR3HD_01	233	12	0.00150768	0.0243632	KCNQ4:WDR78:MIER1:IFRD2:NEUROD6:KCNH2:RPH3A:TMEM256:CELF4:NR2F6:GART:SON	http://www.gsea-msigdb.org/gsea/msigdb/human/geneset/CDPCR3HD_01
WHR	meanRT	TF_targets	CRX_Q4	266	13	0.00156195	0.0248796	WDR78:MIER1:SATB2:DALRD3:NDUFAF3:GPX1:TKT:NR2E1:KCNH2:MCTP2:ZBTB4:SOX15:GUCY2D	http://www.gsea-msigdb.org/gsea/msigdb/human/geneset/CRX_Q4
WHR	meanRT	TF_targets	MIER1_TARGET_GENES	333	15	0.00158613	0.024909	CCDC71:DUSP7:TKT:IGSF10:TNRC18:RAC1:KCNH2:RPH3A:LINC00526:MFSD12:BST2:MAST3:KIAA1683:MRPS6:SLC5A3:SLC5A3	http://www.gsea-msigdb.org/gsea/msigdb/human/geneset/MIER1_TARGET_GENES
WHR	meanRT	TF_targets	ID1_TARGET_GENES	1150	36	0.0017684	0.027078	HIVEP3:SMARCC1:CCDC51:TMA7:BSN:APEH:HYAL3:ZMYND10:MANF:ALAS1:FOXP1:EIF4E3:ABCB8:TMUB1:SMARCD3:ACAD10:ALDH2:DDX54:RITA1:SLC8B1:GEMIN4:ABR:TNK1:SENP3:SLC25A35:LINC00667:TPGS2:KIAA1328:THOP1:CCDC124:MPV17L2:RAB3A:SLC25A42:DNAJC28:CRYZL1:ITSN1	http://www.gsea-msigdb.org/gsea/msigdb/human/geneset/ID1_TARGET_GENES
WHR	meanRT	TF_targets	TET1_TARGET_GENES	1192	37	0.00177282	0.027078	NFYC:SLC35D1:STRIP1:WDR77:CTTNBP2NL:TYW5:COPS8:CDC25A:QRICH1:GPX1:RASSF1:TMEM115:RPL29:TSC22D2:EIF2A:FAM194A:KIAA0825:ARSK:RFESD:SRP19:ZRSR1:KCNN2:MMS22L:BEND3:PRKAG2:MAPKAPK5-AS1:MAPKAPK5:RGMA:GLOD4:TIMM22:RAP1GAP2:DNAH2:SLC25A35:ZNF554:ZNF77:PIK3R2:PIK3R2:HAPLN4:RCAN1	http://www.gsea-msigdb.org/gsea/msigdb/human/geneset/TET1_TARGET_GENES
WHR	meanRT	TF_targets	GGCNNMSMYNTTG_UNKNOWN	69	6	0.00180575	0.0272082	NFYC:CCDC71:ACTR8:KCNN2:GEMIN4:WDR81	http://www.gsea-msigdb.org/gsea/msigdb/human/geneset/GGCNNMSMYNTTG_UNKNOWN
WHR	meanRT	TF_targets	YY1_02	239	12	0.00186599	0.0277411	NFYC:SERBP1:WDR77:CCDC71:RBM15B:PCBP4:ACTR8:FOXO3:FASTK:YWHAE:MPDU1:TPGS2	http://www.gsea-msigdb.org/gsea/msigdb/human/geneset/YY1_02
WHR	meanRT	TF_targets	ATF3_Q6	241	12	0.00199991	0.0290981	SGIP1:STRIP1:FAM81B:KCNN2:NR2E1:ABR:PITPNA:CTC1:PFAS:NDEL1:JUND:OLIG2	http://www.gsea-msigdb.org/gsea/msigdb/human/geneset/ATF3_Q6
[truncated: 387,384 more chars]
